# A multi-ancestry genome-wide meta-analysis, fine-mapping, and gene prioritization approach to characterize the genetic architecture of adiponectin

**DOI:** 10.1101/2023.05.02.23289402

**Authors:** Vishal Sarsani, Sarah M. Brotman, Yin Xianyong, Lillian Fernandes Silva, Markku Laakso, Cassandra N. Spracklen

## Abstract

Previous genome-wide association studies (GWAS) for adiponectin, a complex trait linked to type 2 diabetes and obesity, identified >20 associated loci. However, most loci were identified in populations of European ancestry, and many of the target genes underlying the associations remain unknown. We conducted a multi-ancestry adiponectin GWAS meta-analysis in ≤46,434 individuals from the METSIM cohort and the ADIPOGen and AGEN consortiums. We combined study-specific association summary statistics using a fixed-effects, inverse variance-weighted approach. We identified 22 loci associated with adiponectin (*P* < 5×10^−8^), including 15 known and 7 previously unreported loci. Among individuals of European ancestry, GCTA-COJO identified 14 additional distinct signals at the *ADIPOQ*, *CDH13*, *HCAR1*, and *ZNF664* loci. Leveraging the multi-ancestry data, FINEMAP + SuSiE identified 46 causal variants (PP>0.9), which also exhibited potential pleiotropy for cardiometabolic traits. To prioritize target genes at associated loci, we propose a combinatorial likelihood scoring formalism (“GPScore”) based on measures derived from 11 gene prioritization strategies and the physical distance to the transcription start site. With “GPScore”, we prioritize the 30 most probable target genes underlying the adiponectin-associated variants in the multi-ancestry analysis, including well-known causal genes (e.g., *ADIPOQ*, *CDH13*) and novel genes (e.g., *CSF1*, *RGS17*). Functional association networks revealed complex interactions of prioritized genes, their functionally connected genes, and their underlying pathways centered around insulin and adiponectin signaling, indicating an essential role in regulating energy balance in the body, inflammation, coagulation, fibrinolysis, insulin resistance, and diabetes. Overall, our analyses identify and characterize adiponectin association signals and inform experimental interrogation of target genes for adiponectin.

## Supplemental Tables for "A multi-ancestry genome-wide meta-analysis, fine-mapping, and gene prioritization approach to characterize the genetic architecture of adiponectin" (part 1 of 3)

### Sheet: Legends
Sheet	Legend
S1	Supplementary Table S1: Characteristics of the ADIPOGen, AGEN, and METSIM cohorts included in the adiponectin multi-ancestry and European-ancestry meta-analyses
S2	Supplementary Table S2: Adiponectin multi-ancestry meta-analysis association results (P<0.05) for previously reported adiponectin-associated variants from GWAS catalog.
S3	Supplementary Table S3: European-ancestry adiponectin-associated loci with conditionally distinct association signals identified with GCTA.
S4	Supplementary Table S4: LD calculations between index variants at loci with multiple distinct association signals
S5	Supplementary Table S5: Association results of adiponectin-associated lead variants from the multi-ancestry meta-analysis with other metabolic traits and outcomes reported in the Common Metabolic Diseases Knowledge Portal
S6	Supplementary Table S6: Results of causal-variant fine-mapping using FINEMAP and SuSiE for the adiponectin-asccoiated loci detected in the multi-ancestry meta-analysis.
S7	Supplementary Table S7: Results of causal-variant fine-mapping using FINEMAP and SuSiE for the adiponectin-associated loci detected in the European ancestry meta-analysis.
S8	Supplementary Table S8: Multi-ancestry casual variants overlap with the CAUSALdb database of 3052 high-quality, fine-mappable GWAS summary statistics.
S9	Supplementary Table S9: MAGMA gene analysis of adiponectin-associated variants in the multi-ancestry meta-analysis.
S10	Supplementary Table S10: MAGMA gene analysis of adiponectin-associated variants in the European-ancestry meta-analysis.
S11	Supplementary Table S11: eQTL colocalization using coloc+susie between lead variants associated with gene expression in relevant GTEx tissues and lead adiponectin-associated variants from the multi-ancestry meta-analysis.
S12	Supplementary Table S12: eQTL colocalization using coloc+susie between lead variants associated with gene expression in relevant GTEx tissues and lead adiponectin-associated variants from the European-ancestry meta-analysis.
S13	Supplementary Table S13: eQTL colocalization (LD) of our multi-ancestry and european adiponectin-associated variants using GTEx data
S14	Supplementary Table S14: eQTL colocalization (LD) of our multi-ancestry and european adiponectin-associated variants using subcutaneous adipose RNA-seq data from 434 METSIM participants.
S15	Supplementary Table S15: Summary-based Mendelian randomization (SMR) and HEIDI results for multi-ancestry adiponectin-associated variants.
S16	Supplementary Table S16: Summary-based Mendelian randomization (SMR) and HEIDI results for European-ancestry adiponectin-associated variants.
S17	Supplementary Table S17: SNP-heritability enrichment for multi-ancestry adiponectin-associated variants.
S18	Supplementary Table S18: SNP-heritability enrichment for European-ancestry adiponectin-associated variants.
S19	Supplementary Table S19: Expression Modifier Score (EMS) annotation for multi-ancestry adiponectin-associated variants.
S20	Supplementary Table S20: Expression Modifier Score (EMS) annotation for European-ancestry adiponectin-associated variants.
S21	Supplementary Table S21: Polygenic Priority Score (PoPS) for multi-ancestry adiponectin-associated variants.
S22	Supplementary Table S22: Polygenic Priority Score (PoPS) for European adiponectin-associated variants.
S23	Supplementary Table S23: Downstreamer co-regulation Z scores for multi-ancestry adiponectin-associated variants.
S24	Supplementary Table S24: Downstreamer co-regulation Z scores for European-ancestry adiponectin-associated variants.
S25	Supplementary Table S25: Epimap gene-enhancer link scores for multi-ancestry adiponectin-associated variants.
S26	Supplementary Table S26: Epimap gene-enhancer link scores for European-ancestry adiponectin-associated variants.
S27	Supplementary Table S27: GeneHancer scores for multi-ancestry adiponectin-associated variants.
S28	Supplementary Table S28: GeneHancer scores for European adiponectin-associated variants.
S29	Supplementary Table S29: Combined SNP-to-gene score annotation for multi-ancestry adiponectin-associated variants.
S30	Supplementary Table S30: Combined SNP-to-gene score annotation for European-ancestry adiponectin-associated variants.
S31	Supplementary Table S31: The Gene Priority Score (GPScore) of adiponectin multi-ancestry meta-analysis leveraging 11 gene prioritization strategies along with TSS .
S32	Supplementary Table S32: The Gene Priority Score (GPScore) of adiponectin European meta-analysis leveraging 11 gene prioritization strategies along with TSS.
S33	Supplementary Table S33: The Gene Priority Score (GPScore) of adiponectin-associated variants within the METSIM cohort.
S34	Supplementary Table S34: Enrichment analysis of multi-ancestry prioritized genes with diseases and traits in DisGeNET.
S35	Supplementary Table S35: Enrichment analysis of multi-ancestry prioritized genes with diseases and traits in DisGeNET
S36	Supplementary Table S36: GeneMANIA biological network construction from prioritized genes : Gene interactions based on Gene Ontology (GO) biological process network weighting
S37	Supplementary Table S37: GeneMANIA biological network construction from prioritized genes: Pathway membership of genes in the network
S38	Supplementary Table S38: GeneMANIA biological network construction from prioritized genes: Mapping of abbreviated pathway names for the cystoscope figure
S39	Supplementary Table S39: GeneMANIA biological network construction from prioritized genes: Gene interactions with maximum resultant genes parameter set to 100

### Sheet: S1
Supplementary Table S1: Characteristics of the ADIPOGen, AGEN, and METSIM cohorts included in the adiponectin multi-ancestry and European-ancestry meta-analyses
Cohort		Cohort Information			Participant and Phenotype Information												Genotyping, Quality Control, and Imputation											Association Analyses
		Ancestry	Country	Study design	N (% females)	Age, years [Mean (SD)]			BMI, kg/m2 [Mean (SD)]			Adiponectin Measurement Assay	Adiponectin, µg/ml [Mean (SD)]			Ln(Adiponectin), µg/ml [Mean (SD)]	Genotyping array	Genotyping center	Genotype calling algorithm	Individual call rate	Variant call rate	HWE P	Software for imputation	Imputation reference	Number of variants for imputation	Imputation quality	MAF threshold	Software for analysis	Variants for analysis	Lambda (GC)
						Combined	Males	Females	Combined	Males	Females		Combined	Males	Females
ADIPOGen (n=29,347)
	ALSPAC	European	United Kingdom	Population-based	2,692 (48.2)	-	9.8 (3.6)	9.8 (3.4)	-	17.2 (2.5)	17.7 (2.8)	ELISA	13.2 (5.5)	12.8 (5.3)	13.5 (5.7)	-	Illumina 317 & 610	Wellcome Trust Sanger Inst & CNG	Illuminous	-	≥ 0.95	≥ 1E-06	-	-	-	r2 ≥ 0.30	≥ 0.01	-	2483534	1.012
	BLSA	European	United States	Population-based	567 (46.9)	-	72.9 (13.1)	68.2 (14.8)	-	27.3 (4.2)	26.1 (5.1)	RIA	15.8 (10.7)	13.8 (10.3)	18.1 (10.8)	-	Illumina HumanHap550	NIA	Beadstudio	-	≥ 0.95	≥ 1E-06	-	-	-	r2 ≥ 0.30	≥ 0.01	-	2449692	1.029
	CHS	European	United States	Population-based	2,718 (61.0)	-	75.4 (5.3)	74.5 (4.8)	-	26.4 (3.6)	26.4 (4.9)	ELISA	9.5 (0.5)	9.7 (0.5)	9.6 (0.5)	-	CNV370	General Clinical Research Center's Phenotyping/Genotyping Laboratory at Cedars-Sinai	Beadstudio	-	≥ 0.95	≥ 1E-06	-	-	-	-	≥ 0.01	-	2267278	1
	Colaus	European	Switzerland	Population-based	5,261 (52.4)	-	52.7 (10.8)	53.6 (10.7)	-	56.6 (4.2)	251. (4.9)	ELISA	10.0 (8.1)	7.4 (5.4)	12.4 (9.4)	-	Affymetrix Genechip Human Mapping 500k array	Affymetrix/GEA	BRLMM	-	≥ 0.95	≥ 1E-06	-	-	-	r2 ≥ 0.30	≥ 0.01	-	2408224	1.001
	DILGOM	European	Finland	Population-based	687 (51.4)	-	54.1 (13.0)	53.1 (13.8)	-	26.8 (3.58)	26.6 (5.5)	ELISA	4.9 (3.8)	3.5 (2.8)	6.3 (4.2)	-	Illumina Human610W	Wellcome Trust Sanger Inst	Illuminous	-	≥ 0.95	≥ 1E-06	-	-	-	r2 ≥ 0.30	≥ 0.01	-	2469485	1
	ERF	European	Netherlands	Family- based	1,817 (57.9)	-	49.6 (14.4)	48.0 (14.4)	-	27.4 (4.2)	26.5 (4.9)	RIA	10.7 (5.7)	8.1 (4.1)	12.2 (5.9)	-	Illumina HumanHap300	Leiden Genome Tecnology Center (LGTC) and others.	Illuminous	-	≥ 0.95	≥ 1E-06	-	-	-	r2 ≥ 0.30	≥ 0.01	-	2408720	1
	Fenland	European	United Kingdom	Population-based	1,395 (56.3)	-	44.5 (7.3)	45.4 (7.2)	-	27.6 (3.9)	26.7 (5.5)	DELFIA	6.1 (3.4)	4.3 (1.9)	7.6 (1.9)	-	Affymetrix GeneChip Human Mapping 500K Array Set	Wellcome Trust Sanger Inst	BRLMM	-	≥ 0.95	≥ 1E-06	-	-	-	-	≥ 0.01	-	1946379	1.019
	FHS	European	United States	Cohort	2,223 (54.7)	-	60.3 (9.5)	60.4 (9.5)	-	28.4 (4.3)	27.2 (5.4)	ELISA	10.5 (6.4)	7.6 (4.6)	13.0 (6.47)	-	Affymetrix 500k and MIPS 50k genotyping arrays	Affymetrix	BRLMM	-	≥ 0.95	≥ 1E-06	-	-	-	r2 ≥ 0.30	≥ 0.01	-	2428839	1.028
	GEMS	European	USA, Canada, Finland, Australia, Switzerland	Cohort	1,780 (41.1)	-	52.5 (9.4)	52.4 (9.5)	-	28.3 (3.4)	28.7 (3.9)	ELISA	6.8 (4.8)	5.8 (4.0)	8.4 (5.5)	-	Affymetrix 500K	Affymetrix/GEA	BRLMM	-	≥ 0.95	≥ 1E-06	-	-	-	r2 ≥ 0.30	≥ 0.01	-	2439316	1.005
	HBCS	European	Finland	Population-based	1,723 (57.4)	-	61.4 (2.8)	61.6 (3.1)	-	27.6 (4.3)	27.8 (5.1)	ELISA	6.5 (5.8)	4.5 (3.9)	8.0 (3.1)	-	Illumina 660W	Wellcome Trust Sanger Inst	Illuminous	-	≥ 0.95	≥ 1E-06	-	-	-	r2 ≥ 0.30	≥ 0.01	-	2477911	1
	InCHIANTI	European	Italy	Population-based	1,033 (55.2)	-	-	-	-	27.2 (4.2)	27.2 (4.7)	RIA	13.4 (9.7)	10.5 (7.6)	15.8 (10.7)	-	Illumina HumanHap550	-	-	-	≥ 0.95	≥ 1E-06	-	-	-	r2 ≥ 0.30	≥ 0.01	-	2445403	1.039
	KORA F3 (GWAS)	European	Germany	Population-based	1,636 (50.6)	-	63.0 (10.1)	62.1 (10.1)	-	28.2 (3.8)	28.0 (5.1)	ELISA	10.6 (4.7)	9.9 (3.7)	12.3 (4.9)	-	Affymetrix 500K	Helmholtz Center Munich	BRLMM	-	≥ 0.95	≥ 1E-06	-	-	-	r2 ≥ 0.30	≥ 0.01	-	2327028	1.025
	MICROS	European	Italy	Population-based	1,194 (56.7)	-	44.9 (16.1)	44.8 (17.1)	-	25.8 (3.9)	25.0 (5.3)	ELISA	13.5 (8.4)	17.7 (5.3)	15.6 (9.6)	-	Illumina HumanHap300v2	Helmholtz Center Munich	Beadstudio	-	≥ 0.95	≥ 1E-06	-	-	-	r2 ≥ 0.30	≥ 0.01	-	2375117	1.014
	TUK1	European	United Kingdom	Population-based	968 (100.0)	48.6 (12.1)	-	48.6 (12.1)	-	-	25.1 (4.7)	ELISA	8.2 (3.9)	-	8.2 (3.9)	-	Illumina HumanHap300, HumanCNV370 Duo and HumanHap 550	Wellcome Trust Sanger Inst	Illuminous	-	≥ 0.95	≥ 1E-06	-	-	-	info ≥ 0.40	≥ 0.01	-	2356866	1.004
	TUK23	European	United Kingdom	Population-based	1,229 (100.0)	50.5 (13.1)	-	50.5 (13.1)	-	-	25.3 (4.6)	ELISA	7.69 (3.9)	-	7.69 (3.9)	-	Illumina HumanHap300, HumanCNV370 Duo and HumanHap 550	Wellcome Trust Sanger Inst	Illuminous	-	≥ 0.95	≥ 1E-06	-	-	-	info ≥ 0.40	≥ 0.01	-	2421867	1.013
	YFS	European	Finland	Population-based	2,424 (54.0)	-	32.5 (5.3)	32.3 (5.2)	-	26.0 (4.2)	24.6 (4.7)	RIA	9.4 (4.5)	7.5 (3.4)	11.1 (4.6)	-	Illumina Human660W	Wellcome Trust Sanger Inst	Illuminous	-	≥ 0.95	≥ 1E-06	-	-	-	r2 ≥ 0.30	≥ 0.01	-	2458387	1
AGEN (n=7,825)
	CLHNS	Filipino	Philipines	Population-based	1,717 (100)	48.4 (6.1)	-	-	24.3 (4.4)	-	-	ELISA	-	-	-	0.94 (0.40)	Affymetrix 5.0	-	-	≥ 0.95	≥ 0.90	≥ 1E-06	MACH	HapMap R22 CHB + JPT	424670	r2 ≥ 0.30	≥ 0.01	MACH2qtl	2077770	1.022
	KCPSII	Korean	Korea	Population-based	970 (42.9)	41.6 (8.4)	-	-	23.7 (3.1)	-	-	ELISA	-	-	-	1.95 (0.66)	Affymetrix 500K	-	-	≥ 0.95	≥ 0.95	≥ 1E-06	IMPUTE	HapMap R22 CHB + JPT	355091	info ≥ 0.50	≥ 0.01	SNPTEST	2047447	1.033
	NHAPC Beijing	Chinese	China	Population-based													Illumina 660W	-	-	≥ 0.97	≥ 0.99	≥ 1E-04	IMPUTE	HapMap R22 CHB + JPT	473679	info ≥ 0.50	≥ 0.01	SNPTEST	2218129	1.018
	NHAPC Shanghai	Chinese	China	Population-based													Illumina 660W	-	-	≥ 0.97	≥ 0.99	≥ 1E-04	IMPUTE	HapMap R22 CHB + JPT	473379	info ≥ 0.50	≥ 0.01	SNPTEST	2207267	1.012
	SP1_1M	Chinese	Singapore	Population-based													Illumina 1M-duov3	-	-	≥ 0.95	≥ 0.95	≥ 1E-06	IMPUTE	HapMap R22 CHB + JPT	944241	info ≥ 0.50	≥ 0.01	SNPTEST	2301270	0.997
	SP2_610K	Chinese	Singapore	Population-based													Illumina Quad 610	-	-	≥ 0.95	≥ 0.95	≥ 1E-06	IMPUTE	HapMap R22 CHB + JPT	542298	info ≥ 0.50	≥ 0.01	SNPTEST	2232506	1.004
	SP2_550K	Chinese	Singapore	Population-based													Illumina 550	-	-	≥ 0.95	≥ 0.95	≥ 1E-06	IMPUTE	HapMap R22 CHB + JPT	504625	info ≥ 0.50	≥ 0.01	SNPTEST	2222495	1.007
METSIM (n=9,262)		European	Finland	Population-based	57 (7)	57 (7.0)	57 (7.0)	-	26.8 (3.8)	26.8 (3.8)	-	ELISA	26.8 (3.8)	-	26.8 (3.8)	-	HumanOmniExpress-12v1_C and Infinium HumanExome-12 v1.0	-	-	-	-	≥ 1E-06	MACH	GoT2D and HRC	-	r2 ≥ 0.30	-	EPACTS	16607452	-
Information available for each inidividual cohort was provided in the original publication for each consortia (ADIPOGen: PubMed ID 22479202 ; AGEN: PubMed ID 24105470 ) and METSIM (PubMed ID: 32915782). This information was collated and provided here for reference. Additional details can be found in the original publications. Blank boxes represent the unavailable data

### Sheet: S2
Supplementary Table S2. Adiponectin meta-analysis association results (P<0.05) for previously reported adiponectin-associated variants
Chr	Position (hg19)	rsID	Nearby gene	Previously reported association results							European meta-analysis association results						Multi-ancestry meta-analysis association results
				Ancestry	EA	Effect size	P-value	Sample Size	PMID		EAF	Effect (beta)	Effect (SE)	Sample size	P-value		EAF	Effect (beta)	Effect (SE)	Sample size	P-value
1	100110377	rs13375867	SASS6	European	A	0.174	2e-06	348	33562295		NA	NA	NA	NA	NA		NA	NA	NA	NA	NA
1	194561784	rs3001167	RNU6-983P	Hispanic	G	0.03	3e-06	815	23251661		NA	NA	NA	NA	NA		NA	NA	NA	NA	NA
1	219502700	rs2791553	LYPLAL1-AS1	Multi-ancestry	G	-0.02	5e-07	29347	22479202		0.405014	-0.02366	0.00432	38561	4.35e-08		0.449551	-0.02308	0.004171	46388	3.15e-08
1	219527177	rs2785980	ZC3H11B, LYPLAL1-AS1	Multi-ancestry	C	0.0478164	3e-13	upto 67,739	31178129		0.351498	0.023037	0.004441	38524	2.14e-07		0.416055	-0.02289	0.004297	46351	9.94e-08
1	219554437	rs3001032	ZC3H11B, LYPLAL1-AS1	European	T	-0.02	4e-08	29347	22479202		0.310894	0.025102	0.00453	38557	3.01e-08		0.384059	-0.02485	0.004379	46382	1.39e-08
1	24299684	rs10794657	LINC02800, GRHL3-AS1	European	G	0.029	2e-07	29347	22479202		0.224999	0.028082	0.005486	38463	3.08e-07		0.215995	0.028166	0.005484	40180	2.8e-07
1	31620036	rs10914455	HCRTR1	European	G	0.369	6e-06	348	33562295		NA	NA	NA	NA	NA		NA	NA	NA	NA	NA
2	101367200	rs4352251	CREG2	European	?	?	2e-06	737	26299439		NA	NA	NA	NA	NA		NA	NA	NA	NA	NA
2	101367200	rs4352251	CREG2	European	?	?	2e-06	737	26299439		NA	NA	NA	NA	NA		NA	NA	NA	NA	NA
2	101367200	rs4352251	CREG2	European	?	?	3e-06	737	26299439		NA	NA	NA	NA	NA		NA	NA	NA	NA	NA
2	153599651	rs7560042	ARL6IP6	European	A	0.196	1e-06	348	33562295		NA	NA	NA	NA	NA		NA	NA	NA	NA	NA
2	173249411	rs10497399	MAP3K20, MAP3K20-AS1	European	?	?	2e-06	737	26299439		NA	NA	NA	NA	NA		NA	NA	NA	NA	NA
2	177687230	rs6433691	PDE11A-AS1, PDE11A	European	A	?	6e-06	954	33562295		NA	NA	NA	NA	NA		NA	NA	NA	NA	NA
2	188854236	rs2675399	DIRC1	Hispanic	G	0.03	6e-06	815	23251661		NA	NA	NA	NA	NA		NA	NA	NA	NA	NA
2	226164973	rs149689033	NYAP2	European	C	0.094	3e-09	9262	32915782		NA	NA	NA	NA	NA		NA	NA	NA	NA	NA
2	226164973	rs149689033	NYAP2	European	C	0.094	3e-09	9262	32915782		NA	NA	NA	NA	NA		NA	NA	NA	NA	NA
2	226229029	rs2943641	NYAP2	Multi-ancestry	C	-0.0569403	1e-21	upto 67,739	31178129		0.388233	-0.02571	0.00432	38572	2.65e-09		0.335934	0.026589	0.004267	46399	4.65e-10
2	226257500	rs1515110	NYAP2	European	T	-0.022	2e-07	29347	22479202		0.394693	-0.0275	0.004318	38543	1.91e-10		0.48185	-0.02843	0.004261	46369	2.52e-11
2	226314914	rs925735	NYAP2	Multi-ancestry	G	-0.02	2e-08	upto 35,455	22479202		0.386159	-0.02696	0.004403	38568	9.17e-10		0.336145	-0.02799	0.004341	46395	1.13e-10
2	29352009	rs13029602	ALK	European	?	?	7e-06	737	26299439		NA	NA	NA	NA	NA		0.440357	0.007457	0.004253	46299	0.079541
2	29352009	rs13029602	ALK	European	?	?	7e-06	737	26299439		NA	NA	NA	NA	NA		0.440357	0.007457	0.004253	46299	0.079541
2	68930988	rs6705747	GKN3P, GKN2	European	?	?	1e-07	954	33562295		NA	NA	NA	NA	NA		NA	NA	NA	NA	NA
2	98087196	rs10211067	VWA3B	European	T	-0.166	5e-06	348	33562295		NA	NA	NA	NA	NA		NA	NA	NA	NA	NA
3	150324831	rs4301033	LINC01214, TSC22D2	European	G	0.036	6e-07	29347	22479202		0.086762	-0.04372	0.007312	38539	2.25e-09		NA	NA	NA	NA	NA
3	157080943	rs900399	LEKR1, LINC00880	Multi-ancestry	G	0.0344237	1e-08	upto 67,739	31178129		0.372957	0.015058	0.004397	38582	0.000616		0.391796	0.015744	0.004211	46408	0.000185
3	157080986	rs900400	LEKR1, LINC00880	European	T	-0.179	1e-07	1322	28317342		0.374358	0.015143	0.004416	38576	0.000606		0.392965	-0.01581	0.004227	46403	0.000184
3	186715310	rs11924390	HRG, KNG1	Filipino	C	-0.06	2e-09	1776	20876611		0.330812	-0.03415	0.004656	38407	2.22e-13		0.385707	0.035186	0.004461	46234	3.1e-15
3	186762417	rs822354	RNU6-1105P, PSMD10P2	European	A		4e-08	1591	21700879		0.308428	-0.05815	0.004988	37769	2.09e-31		0.295776	-0.0575	0.004907	41547	1.03e-31
3	186783859	rs266719	EIF4A2	East Asian	T	0.13	7e-07	7827	24105470		0.222493	-0.07471	0.005289	38406	2.61e-45		0.201027	0.07407	0.005176	46233	1.89e-46
3	186812695	rs266717	LINC02043	European	C	1.07	9e-19	8531	20011104		0.432137	-0.04806	0.004348	38579	2.07e-28		0.435584	0.051728	0.004186	46397	4.47e-35
3	186830776	rs6810075	ADIPOQ, LINC02043	Multi-ancestry	T	0.06	2e-42	upto 35,455	22479202		0.386334	-0.07033	0.004563	38376	1.33e-53		0.414424	0.074679	0.004368	46203	1.55e-65
3	186831906	rs10937273	ADIPOQ, LINC02043	East Asian	A	0.12	2e-22	7827	24105470		0.379491	0.048366	0.004343	38583	8.43e-29		0.383623	0.055906	0.00418	46410	8.62e-41
3	186833893	rs4632532	LINC02043, ADIPOQ	European	C	-0.13	2e-17	9262	32915782		NA	NA	NA	NA	NA		NA	NA	NA	NA	NA
3	186833893	rs4632532	LINC02043, ADIPOQ	European	C	-0.13	2e-17	9262	32915782		NA	NA	NA	NA	NA		NA	NA	NA	NA	NA
3	186833922	rs1648707	ADIPOQ, LINC02043	European	C	0.94	3e-12	8531	20011104		0.374997	-0.06815	0.004399	38581	3.88e-54		0.401135	-0.07179	0.004223	46407	8.35e-65
3	186834681	rs199938283	LINC02043, ADIPOQ	European	C	-0.653	8e-55	9262	32915782		NA	NA	NA	NA	NA		NA	NA	NA	NA	NA
3	186834681	rs199938283	LINC02043, ADIPOQ	European	C	-0.653	8e-55	9262	32915782		NA	NA	NA	NA	NA		NA	NA	NA	NA	NA
3	186836503	rs864265	ADIPOQ, LINC02043	Filipino	G	0.13	1e-19	1776	20876611		0.116103	0.043086	0.006084	38443	1.42e-12		0.116694	-0.04436	0.005887	46270	4.87e-14
3	186838248	rs822387	ADIPOQ, LINC02043	European	?	?	4e-07	737	26299439		0.088705	0.149117	0.008427	38473	4.53e-70		0.19333	-0.14615	0.008346	43612	1.16e-68
3	186838248	rs822387	ADIPOQ, LINC02043	European	?	?	4e-07	737	26299439		0.088705	0.149117	0.008427	38473	4.53e-70		0.19333	-0.14615	0.008346	43612	1.16e-68
3	186838248	rs822387	ADIPOQ, LINC02043	European	?	?	8e-06	737	26299439		0.088705	0.149117	0.008427	38473	4.53e-70		0.19333	-0.14615	0.008346	43612	1.16e-68
3	186841671	rs17300539	LINC02043, ADIPOQ	European	G	-0.26	9e-06	1322	28317342		0.067073	0.194842	0.009415	38481	3.85e-95		NA	NA	NA	NA	NA
3	186842993	rs182052	ADIPOQ	European	G	0.062	5e-44	29347	22479202		0.371467	-0.06823	0.004409	38540	5.08e-54		0.383517	-0.07195	0.00423	46361	6.99e-65
3	186845325	rs16861209	ADIPOQ	European	A	0.435	2e-22	9262	32915782		0.014818	0.203633	0.009762	38435	1.25e-96		NA	NA	NA	NA	NA
3	186845325	rs16861209	ADIPOQ	European	A	0.435	2e-22	9262	32915782		0.014818	0.203633	0.009762	38435	1.25e-96		NA	NA	NA	NA	NA
3	186852664	rs17366568	ADIPOQ, ADIPOQ-AS1	European	G	0.13	1e-41	8531	20011104		0.104039	-0.16781	0.008068	34101	4.3e-96		0.094599	-0.16873	0.007997	38849	7.85e-99
3	186852664	rs17366568	ADIPOQ, ADIPOQ-AS1	Multi-ancestry	A	-0.224285	5e-149	upto 67,739	31178129		0.104039	-0.16781	0.008068	34101	4.3e-96		0.094599	-0.16873	0.007997	38849	7.85e-99
3	186852664	rs17366568	ADIPOQ, ADIPOQ-AS1	European	?	-0.2953	6e-07	997	28240269		0.104039	-0.16781	0.008068	34101	4.3e-96		0.094599	-0.16873	0.007997	38849	7.85e-99
3	186852957	rs17846866	ADIPOQ, ADIPOQ-AS1	European	G	-0.373	5e-45	9262	32915782		NA	NA	NA	NA	NA		NA	NA	NA	NA	NA
3	186852957	rs17846866	ADIPOQ, ADIPOQ-AS1	European	G	-0.373	5e-45	9262	32915782		NA	NA	NA	NA	NA		NA	NA	NA	NA	NA
3	186853027	rs17366653	ADIPOQ, ADIPOQ-AS1	European	C	-0.983	2e-07	9262	32915782		NA	NA	NA	NA	NA		NA	NA	NA	NA	NA
3	186853027	rs17366653	ADIPOQ, ADIPOQ-AS1	European	C	-0.983	2e-07	9262	32915782		NA	NA	NA	NA	NA		NA	NA	NA	NA	NA
3	186855916	rs6773957	ADIPOQ, ADIPOQ-AS1	European	A		5e-08	997	19165155		0.387514	-0.07179	0.004401	38316	8.26e-60		0.422078	-0.06941	0.004223	46143	1.06e-60
3	186983807	rs73187787	ST6GAL1	European	T	0.126	2e-10	9262	32915782		NA	NA	NA	NA	NA		NA	NA	NA	NA	NA
3	186983807	rs73187787	ST6GAL1	European	T	0.126	2e-10	9262	32915782		NA	NA	NA	NA	NA		NA	NA	NA	NA	NA
3	47240813	rs2276853	KIF9-AS1, KIF9	Multi-ancestry	A	-0.0305911	2e-07	upto 67,739	31178129		0.416218	-0.01914	0.004227	38577	5.95e-06		0.439908	-0.01832	0.00406	46403	6.39e-06
3	49017259	rs3087866	DALRD3	Multi-ancestry	C	-0.035	5e-07	upto 67,739	31178129		0.26032	-0.01543	0.00489	38579	0.001608		NA	NA	NA	NA	NA
3	52523992	rs13303	STAB1	Multi-ancestry	C	0.0572424	3e-21	upto 67,739	31178129		0.469811	0.032329	0.004976	29865	8.18e-11		0.490675	-0.03175	0.004743	37691	2.17e-11
3	52588070	rs2590838	PBRM1	Multi-ancestry	G	-0.03	2e-13	29347	22479202		0.473489	0.03333	0.004246	38576	4.16e-15		0.466977	0.032471	0.004083	46403	1.83e-15
3	52603470	rs2276824	PBRM1	European	G	0.085	4e-08	9262	32915782		0.468869	0.035116	0.00449	38186	5.26e-15		0.485354	0.033952	0.004297	46013	2.76e-15
3	52603470	rs2276824	PBRM1	European	G	0.085	4e-08	9262	32915782		0.468869	0.035116	0.00449	38186	5.26e-15		0.485354	0.033952	0.004297	46013	2.76e-15
3	52686064	rs1108842	GNL3	European	C	0.03	1e-13	29347	22479202		0.461777	0.033482	0.004217	38574	2.01e-15		0.479874	0.032708	0.004053	46400	7.04e-16
3	6348650	rs1435723	AC069277.2	European	?	0.32	6e-07	1225	30576415		NA	NA	NA	NA	NA		NA	NA	NA	NA	NA
3	6348650	rs1435723	AC069277.2	European	?	0.32	6e-07	1225	30576415		NA	NA	NA	NA	NA		NA	NA	NA	NA	NA
3	96446567	rs326251	MIR8060	European	C	?	4e-06	954	33562295		NA	NA	NA	NA	NA		NA	NA	NA	NA	NA
4	110043206	rs10012953	ELOVL6, EGF	Hispanic	G	0.03	3e-06	815	23251661		NA	NA	NA	NA	NA		0.348955	0.007998	0.005158	44624	0.121012
4	159573678	rs998888	LINC02233	European	T	0.215	8e-06	954	33562295		NA	NA	NA	NA	NA		NA	NA	NA	NA	NA
4	165109706	rs17045969	TMEM192	European	T	-0.372	5e-06	348	33562295		NA	NA	NA	NA	NA		NA	NA	NA	NA	NA
4	167343098	rs13111850	RN7SL776P	European	C	?	6e-06	954	33562295		NA	NA	NA	NA	NA		NA	NA	NA	NA	NA
4	17061329	rs828154	MTND5P4	European	G	?	1e-06	954	33562295		NA	NA	NA	NA	NA		NA	NA	NA	NA	NA
4	20486088	rs10019416	SLIT2	European	A	?	7e-06	954	33562295		NA	NA	NA	NA	NA		NA	NA	NA	NA	NA
4	23483389	rs17613848	RFPL4AP3	European	A	-0.123	4e-06	954	33562295		NA	NA	NA	NA	NA		NA	NA	NA	NA	NA
4	45362897	rs10517133	THAP12P9	European	C	?	5e-06	1591	21700879		NA	NA	NA	NA	NA		NA	NA	NA	NA	NA
4	55601047	rs13434995	NMU	European	G	-0.023	9e-06	29347	22479202		0.160448	-0.02737	0.005181	38546	1.28e-07		0.283784	-0.02606	0.005077	46373	2.85e-07
4	73014333	rs62309628	RNU4ATAC9P, RNU6ATAC5P	European	?	-0.3	1e-07	1225	30576415		NA	NA	NA	NA	NA		NA	NA	NA	NA	NA
4	88818977	rs13133548	FAM13A	Multi-ancestry	A	-0.0349383	4e-10	upto 67,739	31178129		0.466479	-0.02328	0.00424	38536	4.03e-08		NA	NA	NA	NA	NA
5	108580035	rs10447248	AK021888	European	A	?	5e-08	1591	21700879		NA	NA	NA	NA	NA		NA	NA	NA	NA	NA
5	114513597	rs400028	LINC01957, KCNN2	Hispanic	G	0.03	5e-06	815	23251661		NA	NA	NA	NA	NA		NA	NA	NA	NA	NA
5	173507895	rs7722022	BOD1	European	?	?	9e-06	997	19165155		NA	NA	NA	NA	NA		NA	NA	NA	NA	NA
5	54002195	rs6450176	ARL15	European	G	0.026	6e-08	29347	22479202		0.232574	-0.03156	0.004974	38475	2.23e-10		0.267805	-0.03334	0.004708	46302	1.43e-12
5	54004832	rs4311394	ARL15	Multi-ancestry	G	-0.0350287	2e-07	upto 67,739	31178129		0.233164	-0.02895	0.004812	38580	1.77e-09		0.288327	-0.03071	0.00457	46405	1.81e-11
5	54004832	rs4311394	ARL15	European	G	0.96	3e-08	8531	20011104		0.233164	-0.02895	0.004812	38580	1.77e-09		0.288327	-0.03071	0.00457	46405	1.81e-11
5	79549888	rs13358260	Y_RNA	European	C	?	5e-06	1591	21700879		NA	NA	NA	NA	NA		NA	NA	NA	NA	NA
6	128518325	rs6923822	PTPRK	European	A	-0.251	7e-06	348	33562295		NA	NA	NA	NA	NA		NA	NA	NA	NA	NA
6	139514552	rs668459	ATP5PBP6, LINC01625	European	T	0.02	3e-06	29347	22479202		0.452962	0.020819	0.004208	38578	7.53e-07		0.430517	0.020429	0.004065	46405	5.01e-07
6	139519556	rs592423	LINC01625, ATP5PBP6	Multi-ancestry	C	0.02	4e-07	upto 35,455	22479202		0.461727	0.021804	0.004267	38325	3.22e-07		0.504126	0.021852	0.004134	46150	1.25e-07
6	142798695	rs12211360	HIVEP2	East Asian	A	-0.16	6e-06	7827	24105470		NA	NA	NA	NA	NA		NA	NA	NA	NA	NA
6	170110297	rs10946292	RPL12P23	Hispanic	G	0.03	3e-06	815	23251661		NA	NA	NA	NA	NA		NA	NA	NA	NA	NA
6	43790159	rs998584	LINC02537, VEGFA	European	C	0.03	3e-08	29347	22479202		0.480963	-0.03336	0.004993	37403	2.36e-11		0.49509	-0.03276	0.004793	45226	8.19e-12
6	69328255	rs1283468	ADGRB3	European	A	0.2	5e-07	504	33562295		NA	NA	NA	NA	NA		NA	NA	NA	NA	NA
6	9853686	rs4716055	OFCC1	European	T	-0.031	4e-06	29347	22479202		0.139608	-0.03327	0.006914	36944	1.5e-06		0.177277	-0.03317	0.006905	38661	1.55e-06
7	127593014	rs3757791	GCC1, FSCN3	European	T	0.384	7e-06	606	33562295		NA	NA	NA	NA	NA		NA	NA	NA	NA	NA
7	150520221	rs3735080	GIMAP7	Multi-ancestry	T	-0.051446	1e-14	upto 67,739	31178129		0.304375	-0.02257	0.004871	38569	3.61e-06		0.278027	-0.02225	0.004739	46396	2.66e-06
7	17871415	rs10282707	SNX13	Multi-ancestry	T	-0.0429786	8e-12	upto 67,739	31178129		0.368832	-0.0107	0.004293	38405	0.012674		0.400935	-0.00967	0.004129	46232	0.0192
7	24290218	rs16131	NPY	European	C	-0.176	7e-06	606	33562295		NA	NA	NA	NA	NA		NA	NA	NA	NA	NA
8	125469233	rs2980879	TRIB1	Multi-ancestry	T	0.03	1e-09	upto 35,455	22479202		0.348207	0.028912	0.004842	33320	2.36e-09		0.334909	0.027803	0.004639	41147	2.06e-09
8	125469233	rs2980879	TRIB1	European	T	0.03	7e-09	29347	22479202		0.348207	0.028912	0.004842	33320	2.36e-09		0.334909	0.027803	0.004639	41147	2.06e-09
8	139507274	rs2468677	KCNK9	European	G	?	8e-07	1591	21700879		NA	NA	NA	NA	NA		NA	NA	NA	NA	NA
10	114054633	rs10885531	RNU6-709P, ADRB1	European	T	0.02	4e-06	29347	22479202		0.433106	0.025973	0.0044	38578	3.58e-09		0.459113	0.025748	0.004246	46405	1.33e-09
10	121185572	rs3943077	LINC01153	East Asian	A	0.07	3e-14	7827	24105470		0.257254	-0.01226	0.004815	38438	0.01091		0.309661	-0.01948	0.004596	46264	2.24e-05
10	13971954	rs4750440	FRMD4A	European	?	?	6e-06	737	26299439		NA	NA	NA	NA	NA		NA	NA	NA	NA	NA
10	78440850	rs7894696	LINC00856	European	T	0.155	3e-06	606	33562295		NA	NA	NA	NA	NA		NA	NA	NA	NA	NA
11	100615901	rs601727	RN7SL222P	European	C	0.145	2e-07	606	33562295		NA	NA	NA	NA	NA		NA	NA	NA	NA	NA
11	132699866	rs2917570	OPCML	European	T	?	5e-06	954	33562295		NA	NA	NA	NA	NA		NA	NA	NA	NA	NA
11	14762564	rs11023332	PDE3B	European	G	0.019	7e-06	29347	22479202		0.43498	-0.02322	0.004201	38540	3.24e-08		0.42119	-0.02242	0.004057	46367	3.27e-08
11	14869595	rs61736639	PDE3B	Multi-ancestry	C	0.217674	1e-07	upto 67,739	31178129		NA	NA	NA	NA	NA		NA	NA	NA	NA	NA
11	18284852	rs11024603	HPS5	European	A	0.184	2e-06	504	33562295		NA	NA	NA	NA	NA		NA	NA	NA	NA	NA
11	18284852	rs11024603	HPS5	European	A	0.129	9e-06	954	33562295		NA	NA	NA	NA	NA		NA	NA	NA	NA	NA
11	20334898	rs7128099	HTATIP2	Hispanic	G	0.03	3e-06	815	23251661		NA	NA	NA	NA	NA		NA	NA	NA	NA	NA
12	105666324	rs10778419	CASC18		A	0.14	9e-06	606	33562295		NA	NA	NA	NA	NA		NA	NA	NA	NA	NA
12	106780868	rs10861661	RIC8B	Multi-ancestry	C	-0.0374863	1e-07	upto 67,739	31178129		0.276416	-0.01796	0.005367	38294	0.000817		0.285408	-0.01869	0.005319	39230	0.000442
12	122297350	rs11057405	CLIP1	Multi-ancestry	A	-0.0756278	3e-14	upto 67,739	31178129		0.092003	-0.05052	0.008213	38565	7.67e-10		NA	NA	NA	NA	NA
12	122690196	rs601339	HCAR2, KNTC1	Multi-ancestry	G	0.03	4e-06	upto 35,455	22479202		0.154908	0.039747	0.005499	38561	4.89e-13		0.211277	0.039397	0.005163	46388	2.33e-14
12	122903375	rs10847980	ABCB9, VPS37B	East Asian	T	-0.06	7e-06	7827	24105470		0.052181	0.020675	0.009078	38560	0.022752		0.173231	-0.03294	0.008048	46375	4.26e-05
12	123719285	rs6488898	ATP6V0A2	European	G	-0.053	3e-10	29347	22479202		0.07035	0.0535	0.008005	38582	2.34e-11		NA	NA	NA	NA	NA
12	123781140	rs11057353	DNAH10	Multi-ancestry	C	0.0532977	1e-19	upto 67,739	31178129		0.357695	0.024563	0.004477	38576	4.11e-08		0.307144	-0.02323	0.00444	46403	1.68e-07
12	124006982	rs1187415	ZNF664, RFLNA	East Asian	C	-0.11	2e-07	7827	24105470		0.364267	-0.03177	0.004527	38576	2.24e-12		0.458	-0.03437	0.004473	46396	1.55e-14
12	128048885	rs9738548	LINC02441, LINC02369	European	T	0.141	1e-06	954	33562295		NA	NA	NA	NA	NA		NA	NA	NA	NA	NA
12	20320824	rs7134375	PDE3A	Multi-ancestry	A	0.0498654	9e-19	upto 67,739	31178129		0.412147	0.027644	0.004355	38580	2.18e-10		0.386468	0.028421	0.00423	46407	1.83e-11
12	20345102	rs7955516	PDE3A	European	C	0.02	4e-08	29347	22479202		0.404904	0.028627	0.004431	38414	1.05e-10		0.485251	0.028407	0.00435	46241	6.55e-11
12	48539450	rs11168618	OR8S1, OR5BS1P	East Asian	T	-0.06	1e-07	7827	24105470		NA	NA	NA	NA	NA		NA	NA	NA	NA	NA
12	56544599	rs2657888	RBMS2	European	T	0.019	8e-06	29347	22479202		0.36583	-0.02541	0.004367	38562	5.92e-09		0.348619	0.02527	0.004244	45417	2.6e-09
12	78911874	rs9989048	SYT1	European	T	0.165	2e-07	606	33562295		NA	NA	NA	NA	NA		NA	NA	NA	NA	NA
13	36481374	rs9315422	CCNA1, H2ACP1	European	T	0.18	8e-06	348	33562295		NA	NA	NA	NA	NA		NA	NA	NA	NA	NA
13	37292760	rs1408236	RPS12P24	European	A	-0.644	5e-06	1322	28317342		NA	NA	NA	NA	NA		NA	NA	NA	NA	NA
13	50386242	rs200220	DLEU1	European	?	?	7e-07	737	26299439		0.125297	-0.01619	0.006752	38582	0.016465		0.109547	-0.01503	0.006669	46408	0.024206
13	50386242	rs200220	DLEU1	European	?	?	7e-07	737	26299439		0.125297	-0.01619	0.006752	38582	0.016465		0.109547	-0.01503	0.006669	46408	0.024206
13	50395787	rs188014	DLEU1	European	?	?	5e-06	737	26299439		NA	NA	NA	NA	NA		NA	NA	NA	NA	NA
13	51115450	rs11618218	C13orf42	European	T	0.147	8e-06	606	33562295		NA	NA	NA	NA	NA		NA	NA	NA	NA	NA
13	56016001	rs396318	HNF4GP1	European	G	0.247	3e-06	954	33562295		NA	NA	NA	NA	NA		NA	NA	NA	NA	NA
14	78089598	rs4903705	NRXN3, FXNP1	European	T	0.222	1e-06	348	33562295		NA	NA	NA	NA	NA		NA	NA	NA	NA	NA
14	89729839	rs12887387	CHORDC2P, RN7SKP255	European	T	0.232	2e-06	504	33562295		NA	NA	NA	NA	NA		NA	NA	NA	NA	NA
15	28285036	rs1667394	HERC2	European	T	-0.134	2e-06	606	33562295		NA	NA	NA	NA	NA		NA	NA	NA	NA	NA
15	48340956	rs11637235	DUT	European	?	?	3e-06	1200	18464913		NA	NA	NA	NA	NA		NA	NA	NA	NA	NA
15	93334196	rs4777845	SEPHS1P2	European	T	-0.064	9e-06	29347	22479202		0.01408	0.06882	0.015253	33697	6.43e-06		0.187991	-0.06056	0.014597	41193	3.35e-05
16	51034374	rs17249128	LINC02127	European	G	?	3e-07	954	33562295		NA	NA	NA	NA	NA		NA	NA	NA	NA	NA
16	628430	rs12149200	RAB40C	European	T	0.184	4e-06	954	33562295		NA	NA	NA	NA	NA		NA	NA	NA	NA	NA
16	77883764	rs11647294	VAT1L	European	T	?	2e-06	954	33562295		NA	NA	NA	NA	NA		NA	NA	NA	NA	NA
16	81501185	rs2925979	CMIP	East Asian	T	-0.08	2e-10	7827	24105470		0.290297	0.047209	0.004676	38583	5.73e-24		0.310665	-0.04921	0.004488	46408	5.59e-28
16	81501185	rs2925979	CMIP	Multi-ancestry	T	-0.04	3e-21	upto 35,455	22479202		0.290297	0.047209	0.004676	38583	5.73e-24		0.310665	-0.04921	0.004488	46408	5.59e-28
16	81501185	rs2925979	CMIP	Multi-ancestry	C	0.0790334	6e-36	upto 67,739	31178129		0.290297	0.047209	0.004676	38583	5.73e-24		0.310665	-0.04921	0.004488	46408	5.59e-28
16	81501185	rs2925979	CMIP	European	C	0.08	7e-07	9262	32915782		0.290297	0.047209	0.004676	38583	5.73e-24		0.310665	-0.04921	0.004488	46408	5.59e-28
16	81501185	rs2925979	CMIP	European	C	0.08	7e-07	9262	32915782		0.290297	0.047209	0.004676	38583	5.73e-24		0.310665	-0.04921	0.004488	46408	5.59e-28
16	82609046	rs11646213	CDH13	Multi-ancestry	T	0.0417839	3e-11	upto 67,739	31178129		0.401452	0.012635	0.004512	38045	0.005108		0.473415	0.020875	0.004409	45859	2.19e-06
16	82617112	rs3865188	CDH13	East Asian	?	-0.09	3e-83	4001	20887962		0.450504	-0.0232	0.004219	38466	3.84e-08		0.483555	-0.04436	0.004069	46293	1.16e-27
16	82617112	rs3865188	CDH13	Filipino	T	-0.11	4e-30	1776	20876611		0.450504	-0.0232	0.004219	38466	3.84e-08		0.483555	-0.04436	0.004069	46293	1.16e-27
16	82628663	rs4783244	CDH13	East Asian	T	0.346	6e-17	382	21771975		0.465789	-0.03083	0.004231	38577	3.18e-13		NA	NA	NA	NA	NA
16	82628663	rs4783244	CDH13	East Asian	T	-0.33	7e-165	7827	24105470		0.465789	-0.03083	0.004231	38577	3.18e-13		NA	NA	NA	NA	NA
16	82629683	rs12051272	CDH13	Multi-ancestry	T	-0.26	1e-14	upto 35,455	22479202		0.045419	-0.33102	0.014534	24829	8.03985e-115		0.103431	-0.35757	0.011476	32655	3.89427e-213
16	82629683	rs12051272	CDH13	European	T	-0.43	2e-68	9262	32915782		0.045419	-0.33102	0.014534	24829	8.03985e-115		0.103431	-0.35757	0.011476	32655	3.89427e-213
16	82629683	rs12051272	CDH13	European	T	-0.43	2e-68	9262	32915782		0.045419	-0.33102	0.014534	24829	8.03985e-115		0.103431	-0.35757	0.011476	32655	3.89427e-213
16	82629683	rs12051272	CDH13	East Asian	?	?	5e-40	3310	22065538		0.045419	-0.33102	0.014534	24829	8.03985e-115		0.103431	-0.35757	0.011476	32655	3.89427e-213
16	82629683	rs12051272	CDH13	European	T	-0.26	6e-48	upto 35,455	22479202		0.045419	-0.33102	0.014534	24829	8.03985e-115		0.103431	-0.35757	0.011476	32655	3.89427e-213
16	82638560	rs4782722	CDH13	European	T	0.119	7e-15	9262	32915782		0.38773	0.034857	0.004691	38231	1.08e-13		0.368168	0.04069	0.004578	44341	6.2e-19
16	82638560	rs4782722	CDH13	European	T	0.119	7e-15	9262	32915782		0.38773	0.034857	0.004691	38231	1.08e-13		0.368168	0.04069	0.004578	44341	6.2e-19
16	84041988	rs145119400	SLC38A8	Multi-ancestry	A	-0.307989	8e-15	upto 67,739	31178129		NA	NA	NA	NA	NA		NA	NA	NA	NA	NA
17	7215003	rs507506	DLG4	European	G	-0.022	2e-06	29347	22479202		0.437925	-0.02706	0.004832	38469	2.13e-08		0.449782	-0.02495	0.00465	45326	8.05e-08
18	36791898	rs7226408	TPGS2	Hispanic	A	0.03	5e-06	815	23251661		NA	NA	NA	NA	NA		NA	NA	NA	NA	NA
19	33398094	rs889140	PEPD	East Asian	A	0.08	4e-12	7827	24105470		0.366056	0.02976	0.0044	38583	1.34e-11		0.38028	0.032672	0.00424	46410	1.31e-14
19	33408159	rs731839	PEPD	European	A	0.073	4e-06	9262	32915782		0.330342	0.039751	0.004627	38402	8.69e-18		0.352003	0.042024	0.004445	46229	3.28e-21
19	33408159	rs731839	PEPD	European	A	0.073	4e-06	9262	32915782		0.330342	0.039751	0.004627	38402	8.69e-18		0.352003	0.042024	0.004445	46229	3.28e-21
19	33408159	rs731839	PEPD	European	G	-0.03	8e-12	29347	22479202		0.330342	0.039751	0.004627	38402	8.69e-18		0.352003	0.042024	0.004445	46229	3.28e-21
19	33415217	rs4805885	PEPD	Multi-ancestry	C	0.0581045	1e-22	upto 67,739	31178129		0.367153	0.035125	0.004465	38373	3.64e-15		0.410424	-0.03556	0.004297	46200	1.27e-16
19	33415217	rs4805885	PEPD	Multi-ancestry	T	-0.03	2e-08	upto 35,455	22479202		0.367153	0.035125	0.004465	38373	3.64e-15		0.410424	-0.03556	0.004297	46200	1.27e-16
21	35965720	rs2850066	RUNX1	European	G	-0.189	4e-08	504	33562295		0.240749	-0.01086	0.004873	38581	0.025905		0.304806	-0.0102	0.004635	46408	0.027735
22	17782065	rs5992838	MICAL3, LINC00528	European	G	-0.147	8e-06	450	33562295		NA	NA	NA	NA	NA		NA	NA	NA	NA	NA
22	27127523	rs5752494	RNU6-1066P, LINC01638	European	C	0.17	9e-06	348	33562295		NA	NA	NA	NA	NA		NA	NA	NA	NA	NA
Previously reported adiponectin-associated variants and results obtained from the GWAS catalog. Variants are shown only if they met quality control thresholds in the European-only and/or multi-ancestry meta-analysis. Chromosome positions are based on hg19.
NA's in our meta-analysis indicate either a particular variant does not meet P<0.05 criteria or absent from our meta-analysis

### Sheet: S3
Supplementary Table S3: European-ancestry adiponectin-associated loci with conditionally distinct associaiton signals identified with GCTA
Variant		Chr	hg19 Position	EA	Nearest Gene	EAF	Fixed Effects from Meta-analysis					Joint Analysis by GCTA COJO
							Beta	SE	P-value	N		Beta	SE	Joint P-value
ADIPOQ
	rs1972703	3	186463343	A	KNG1	0.2	-0.066	0.006	1.85e-24	38330		-0.051	0.007	2.65e-14
	rs3917113	3	186517616	G	RFC4	0.19	-0.018	0.005	0.000715	38514		-0.045	0.006	2.91e-14
	rs6810075	3	186548565	C	RFC4	0.39	-0.07	0.005	1.33e-53	38376		-0.074	0.005	1.29e-44
	rs822387	3	186556037	C	ADIPOQ	0.09	0.149	0.008	4.53e-70	38473		0.095	0.01	5.68e-23
	rs16861209	3	186563114	A	ADIPOQ	0.01	0.204	0.01	1.25e-96	38435		0.134	0.01	6.05e-38
	rs7649121	3	186568785	T	ADIPOQ	0.24	-0.066	0.007	2.52e-22	37662		-0.052	0.007	1.7e-12
	rs17366568	3	186570453	A	ADIPOQ	0.1	-0.168	0.008	4.3e-96	34101		-0.171	0.009	1.2e-83
	rs7639352	3	186578474	T	ADIPOQ	0.29	0.073	0.005	2.89e-54	38565		0.031	0.005	1.03e-09
	rs1501296	3	186588256	G	ADIPOQ	0.21	-0.028	0.006	2.83e-06	33327		-0.077	0.006	3.76e-32
HCAR1
	rs10847446	12	123160304	A	HCAR1	0.394802	-0.012	0.005	0.0218	37187		-0.038	0.006	3.2e-11
	rs601339	12	123174743	G	HCAR1	0.154908	0.04	0.005	4.88e-13	38561		0.054	0.006	3.46e-18
ZNF664
	rs7978610	12	124468572	C	ZNF664; RFLNA	0.356211	0.035	0.005	1.66e-13	36945		0.041	0.005	9.85e-18
	rs863750	12	124505444	T	RFLNA	0.461377	-0.027	0.004	7.78e-10	38570		-0.031	0.005	2.14e-11
CDH13
	rs1986893	16	82314860	G	MPHOSPH6	0.0885601	-0.02	0.011	0.0674	34160		0.074	0.011	1.09e-10
	rs3844412	16	82646333	G	CDH13	0.481744	-0.002	0.004	0.563	38430		0.032	0.005	2.38e-12
	rs12051272	16	82663288	T	CDH13	0.0454186	-0.331	0.015	8.05e-115	24829		-0.398	0.016	7.83e-134
	rs11150491	16	82760502	G	CDH13	0.362915	0.03	0.005	2.59e-11	38534		0.036	0.005	6.91e-15
	rs7203988	16	83042938	C	CDH13	0.486732	-0.024	0.004	1.73e-08	38579		-0.026	0.004	4.79e-10
Results from GCTA-COJO at all loci with at least two distinct signals reported with joint P≤5e-8. Variant must be located within 1MB of index GWAS variant and with an initial METASOFT P-value ≤ 0.01 for the European-ancestry meta-analysis. The METSIM cohort was used as the LD reference panel. The EAF is average AF of METSIM and ADIPOGen. A collinearity threshold of (R2) = 0.9, P < 5 × 10−8 in the cojo analysis, and +/- 1 Mb distance from the original lead variant at that locus is used.
Abbreviations: chr, chromosome; EA, effect allele; EAF, effect allele frequency; N, sample size; SE, standard error

### Sheet: S4
Table S4: Linkage disequilibrium values between identified signals at ADIPOQ locus
	rs1972703	rs3917113	rs6810075	rs822387	rs16861209	rs7649121	rs17366568	rs7639352	rs1501296		0
rs1972703	1	0.049	0.082	0.831	0.835	0.226	0.044	0.001	0.071		1
rs3917113	0.002	1	0.515	0.285	0.302	0.727	0.015	0.084	0.096
rs6810075	0.002	0.047	1	0.969	0.939	0.783	0.099	0.324	0.174
rs822387	0.01	0.002	0.054	1	0.932	0.673	0.889	0.414	0.01
rs16861209	0.011	0.002	0.052	0.846	1	1	0.783	0.495	0.225
rs7649121	0.002	0.033	0.216	0.009	0.021	1	0.158	0.603	0.299
rs17366568	0.001	0	0.002	0.009	0.007	0.013	1	0.775	0.57
rs7639352	0	0.005	0.027	0.039	0.057	0.033	0.029	1	0.541
rs1501296	0	0.001	0.007	0	0.002	0.008	0.015	0.041	1
LD calculated from 1000 Genomes Phase 3 using the LDLink tool. Values below the diagnoal are r2. Values above the diagnoal are D'.
Table S4B: Linkage disequilibrium values between identified signals at HCAR locus
	rs10847446	rs601339
rs10847446	-	0.726
rs601339	0.183	-
LD calculated from 1000 Genomes Phase 3 using the LDLink tool. Values below the diagonal are r2. Values above the diagonal are D'.
Table S4C: Linkage disequilibrium values between identified signals at ZNF664 locus
	rs7978610	rs863750
rs7978610		0.102
rs863750	0.008	-
LD calculated from 1000 Genomes Phase 3 using the LDLink tool. Values below the diagonal are r2. Values above the diagonal are D'.
Table S4D: Linkage disequilibrium values between identified signals at CMIP/CDH13 region
	rs1986893	rs3844412	rs12051272	rs11150491	rs7203988
rs1986893	1	0.179	0.167	0.047	0.161
rs3844412	0.003	1	1	0.037	0.055
rs12051272	0.005	0.021	1	0.258	0.12
rs11150491	0	0.001	0.001	1	0.283
rs7203988	0.002	0.003	0	0.046	1
LD calculated from 1000 Genomes Phase 3 using the LDLink tool. Values below the diagonal are r2. Values above the diagonal are D'.

### Sheet: S5
Supplementary Table S5: Association results of adiponectin-associated lead variants from the multi-ancestry meta-analysis with other metabolic traits and outcomes reported in the Common Metabolic Diseases Knowledge Portal
Chromosome	Lead Variant Position	Nearest gene	Trait	P-value (Variant with CMD trait)	Beta (Effect size)	Phenotype Group
1	110470764	CSF1	HDL cholesterol	1.579e-52	-0.0269	LIPIDS
1	110470764	CSF1	Aspartate aminotransferase	5.857e-51	-0.0502	HEPATIC
1	110470764	CSF1	Monocyte count	2.16e-48	0.034443	HEMATOLOGICAL
1	110470764	CSF1	Creatine kinase	4.221e-41	-0.0661	CARDIOVASCULAR
1	110470764	CSF1	Platelet count	7.95e-33	0.026363	HEMATOLOGICAL
1	110470764	CSF1	Lactate dehydrogenase	2.896e-23	-0.0484	OTHER
1	110470764	CSF1	White blood cell count	7.34e-23	0.021734	HEMATOLOGICAL
1	110470764	CSF1	AST-ALT ratio	2.226e-22	-0.0325	HEPATIC
1	110470764	CSF1	Lymphocyte count	5.4e-22	0.022924	HEMATOLOGICAL
1	110470764	CSF1	eGFR-cys (serum cystatin C)	4.578e-17	-0.0058	RENAL
1	110470764	CSF1	Triglycerides	2.819e-12	0.0111	LIPIDS
1	110470764	CSF1	Total cholesterol	7.296e-11	-0.0103	LIPIDS
1	110470764	CSF1	Hemoglobin concentration	4.23e-09	0.013014	HEMATOLOGICAL
1	110470764	CSF1	Hematocrit	7.49e-09	0.012866	HEMATOLOGICAL
1	110470764	CSF1	Serum albumin	2.069e-07	-0.0271	HEPATIC
1	110470764	CSF1	Neutrophil count	2.38e-07	0.012563	HEMATOLOGICAL
1	110470764	CSF1	Type 2 diabetes	6.781e-07	0.0232	GLYCEMIC
1	110470764	CSF1	Diastolic blood pressure	2.665e-06	-0.0113	CARDIOVASCULAR
1	110470764	CSF1	Calcium	3.582e-06	-0.0013	METABOLITE
1	110470764	CSF1	Red blood cell count	6.682e-06	0.01	HEMATOLOGICAL
1	110470764	CSF1	Adiponectin	1.35e-05	-0.027511	GLYCEMIC
1	110470764	CSF1	Basophil count	4.12e-05	0.010477	HEMATOLOGICAL
1	110470764	CSF1	eGFR-creat (serum creatinine)	0.0005876	0.0014	RENAL
1	110470764	CSF1	Fasting glucose adj BMI	0.0006016	0.0067	GLYCEMIC
1	110470764	CSF1	Allergic rhinitis	0.001412	-0.0651	IMMUNOLOGICAL
1	110470764	CSF1	Left ventricular mass to end-diastolic volume ratio	0.0019	-0.0469	CARDIOVASCULAR
1	110470764	CSF1	Fasting glucose	0.002127	0.0081	GLYCEMIC
1	110470764	CSF1	Systolic blood pressure	0.002511	-0.009	CARDIOVASCULAR
1	110470764	CSF1	Peripheral artery disease in type 2 diabetes	0.0027	0.1222	CARDIOVASCULAR
1	110470764	CSF1	Celiac disease	0.0028	-0.1078	IMMUNOLOGICAL
1	110470764	CSF1	Waist-hip ratio adj BMI	0.003333	0.0071	ANTHROPOMETRIC
1	110470764	CSF1	PC1 dietary pattern	0.0036	-0.0189	NUTRITIONAL
1	110470764	CSF1	Relative amplitude	0.005806	-0.0011	SLEEP AND CIRCADIAN
1	110470764	CSF1	Non-proliferative diabetic retinopathy vs no DR	0.007	-0.2235	DIABETIC COMPLICATIONS
1	110470764	CSF1	Mean arterial pressure	0.007759	-0.0124	CARDIOVASCULAR
1	110470764	CSF1	Alanine transaminase	0.007857	-0.0008	HEPATIC
1	110470764	CSF1	Type 2 diabetes adj BMI	0.008672	0.0312	GLYCEMIC
1	110470764	CSF1	Peripheral artery disease	0.0091	0.0583	CARDIOVASCULAR
1	110470764	CSF1	Matsuda insulin sensitivity index (ISI)	0.01061	-0.075	GLYCEMIC
1	110470764	CSF1	Waist-hip ratio	0.01117	0.0074	ANTHROPOMETRIC
1	110470764	CSF1	Peripheral vascular disease in type 2 diabetes	0.01211	0.1354	DIABETIC COMPLICATIONS
1	110470764	CSF1	Proliferative diabetic retinopathy vs no DR	0.01262	-0.2733	DIABETIC COMPLICATIONS
1	110470764	CSF1	Mean platelet volume	0.013299	-0.006503	HEMATOLOGICAL
1	110470764	CSF1	HOMA-B	0.01351	-0.0114	GLYCEMIC
1	110470764	CSF1	Stroke volume (BSA-indexed)	0.014	0.0248	CARDIOVASCULAR
1	110470764	CSF1	Average oxyhemoglobin desaturation per hypopnea event	0.01518	0.0736	SLEEP AND CIRCADIAN
1	110470764	CSF1	Diabetic retinopathy (DR) vs no DR	0.01547	-0.1842	DIABETIC COMPLICATIONS
1	110470764	CSF1	Serum creatinine	0.01629	-0.0097	RENAL
1	110470764	CSF1	Chronotype (single question)	0.01761	0.0992	SLEEP AND CIRCADIAN
1	110470764	CSF1	Primary angle-closure glaucoma	0.01842	0.0643823	OCULAR
1	110470764	CSF1	Leptin adj BMI	0.01995	0.0203	LIPIDS
1	110470764	CSF1	Snoring adj BMI	0.02	-0.0033	SLEEP AND CIRCADIAN
1	110470764	CSF1	Naps	0.02	0.0038	SLEEP AND CIRCADIAN
1	110470764	CSF1	Apnea-Hypopnea Index in NREM sleep	0.02278	0.0585	SLEEP AND CIRCADIAN
1	110470764	CSF1	Any cardiovascular disease	0.02349	0.0492	CARDIOVASCULAR
1	110470764	CSF1	Serum urate	0.02495	-0.0096	RENAL
1	110470764	CSF1	Urinary albumin-to-creatinine ratio	0.02556	-0.0053	RENAL
1	110470764	CSF1	Urinary sodium excretion	0.027	0.0038	RENAL
1	110470764	CSF1	Height	0.02908	-0.0003	ANTHROPOMETRIC
1	110470764	CSF1	Proliferative diabetic retinopathy vs no DR acct DoD-GC	0.02997	-0.2699	DIABETIC COMPLICATIONS
1	110470764	CSF1	Salt addition to food	0.031	0.0063	NUTRITIONAL
1	110470764	CSF1	Insulinogenic index	0.03222	0.1533	GLYCEMIC
1	110470764	CSF1	Long sleep duration	0.034	0.0021	SLEEP AND CIRCADIAN
1	110470764	CSF1	Peripheral artery disease in ever smokers	0.041	0.0583	CARDIOVASCULAR
1	110470764	CSF1	TOAST small artery occlusion	0.04162	1.04571	STROKE
1	110470764	CSF1	Red blood cell distribution width	0.046174	0.005164	HEMATOLOGICAL
1	219665008	LYPAL1-AS1	Waist-hip ratio adj BMI	3.505e-56	0.0319	ANTHROPOMETRIC
1	219665008	LYPAL1-AS1	Waist-hip ratio	7.274e-46	0.0255	ANTHROPOMETRIC
1	219665008	LYPAL1-AS1	Triglycerides	1.789e-34	0.0163	LIPIDS
1	219665008	LYPAL1-AS1	HDL cholesterol	8.043e-34	-0.0144	LIPIDS
1	219665008	LYPAL1-AS1	Hip circumference adj BMI	4.385e-24	-0.0406	ANTHROPOMETRIC
1	219665008	LYPAL1-AS1	Fasting insulin adj BMI	4.62e-17	0.0139	GLYCEMIC
1	219665008	LYPAL1-AS1	Alanine transaminase	1.001e-13	0.003	HEPATIC
1	219665008	LYPAL1-AS1	Hip circumference	4.495e-13	-0.027	ANTHROPOMETRIC
1	219665008	LYPAL1-AS1	Type 2 diabetes	3.942e-12	0.0265	GLYCEMIC
1	219665008	LYPAL1-AS1	Waist-hip ratio adj BMI-smoking status	3.801e-11	0.0278	ANTHROPOMETRIC
1	219665008	LYPAL1-AS1	Pulse pressure	4.409e-10	0.0133	CARDIOVASCULAR
1	219665008	LYPAL1-AS1	Aspartate aminotransferase	1.834e-09	-0.0147	HEPATIC
1	219665008	LYPAL1-AS1	Non-HDL cholesterol	4.623e-09	0.0089	LIPIDS
1	219665008	LYPAL1-AS1	Red blood cell count	2.131e-08	0.009	HEMATOLOGICAL
1	219665008	LYPAL1-AS1	Type 2 diabetes adj BMI	8.789e-08	0.0487	GLYCEMIC
1	219665008	LYPAL1-AS1	AST-ALT ratio	1.094e-07	0.013	HEPATIC
1	219665008	LYPAL1-AS1	Fasting insulin	2.55e-07	0.0136	GLYCEMIC
1	219665008	LYPAL1-AS1	Gamma-glutamyl transferase	7.901e-07	0.0029	HEPATIC
1	219665008	LYPAL1-AS1	BMI	9.153e-07	-0.0079	ANTHROPOMETRIC
1	219665008	LYPAL1-AS1	Height	1.703e-06	0	ANTHROPOMETRIC
1	219665008	LYPAL1-AS1	Lymphocyte count	1.76e-06	0.008405	HEMATOLOGICAL
1	219665008	LYPAL1-AS1	Mean corpuscular volume	2.133e-06	-0.008	HEMATOLOGICAL
1	219665008	LYPAL1-AS1	Hemoglobin concentration	2.39e-06	0.007777	HEMATOLOGICAL
1	219665008	LYPAL1-AS1	Adiponectin	2.92e-06	-0.021407	GLYCEMIC
1	219665008	LYPAL1-AS1	Fasting glucose adj BMI	1.268e-05	0.0057	GLYCEMIC
1	219665008	LYPAL1-AS1	LDL cholesterol	1.625e-05	0.0057	LIPIDS
1	219665008	LYPAL1-AS1	Systolic blood pressure	2.926e-05	0.0078	CARDIOVASCULAR
1	219665008	LYPAL1-AS1	White blood cell count	4.44e-05	0.006714	HEMATOLOGICAL
1	219665008	LYPAL1-AS1	Serum albumin	0.0001131	0.0161	HEPATIC
1	219665008	LYPAL1-AS1	Body fat percentage	0.0001187	-0.0188	ANTHROPOMETRIC
1	219665008	LYPAL1-AS1	Hematocrit	0.0002392	0.0061	HEMATOLOGICAL
1	219665008	LYPAL1-AS1	Serum urate	0.0002432	0.0115	RENAL
1	219665008	LYPAL1-AS1	Alkaline phosphatase	0.0002734	-0.0009	HEPATIC
1	219665008	LYPAL1-AS1	Hernia abdominopelvic cavity	0.0003132	-0.0731	OTHER
1	219665008	LYPAL1-AS1	Fasting glucose	0.0004775	0.0073	GLYCEMIC
1	219665008	LYPAL1-AS1	Total cholesterol	0.0006775	0.0042	LIPIDS
1	219665008	LYPAL1-AS1	Calcium	0.0006857	0.001	METABOLITE
1	219665008	LYPAL1-AS1	Leg fat ratio	0.0008199	0.0145	ANTHROPOMETRIC
1	219665008	LYPAL1-AS1	Trunk fat ratio	0.003191	-0.0128	ANTHROPOMETRIC
1	219665008	LYPAL1-AS1	Mean corpuscular hemoglobin	0.004424	-0.005	HEMATOLOGICAL
1	219665008	LYPAL1-AS1	Red blood cell distribution width	0.007424	-0.005028	HEMATOLOGICAL
1	219665008	LYPAL1-AS1	eGFR-cys (serum cystatin C)	0.008417	0.0013	RENAL
1	219665008	LYPAL1-AS1	HOMA-IR	0.008882	0.011	GLYCEMIC
1	219665008	LYPAL1-AS1	Mean corpuscular hemoglobin concentration	0.01004	0.0047	HEMATOLOGICAL
1	219665008	LYPAL1-AS1	Creatine kinase	0.01007	0.0103	CARDIOVASCULAR
1	219665008	LYPAL1-AS1	HOMA-B	0.01118	0.0086	GLYCEMIC
1	219665008	LYPAL1-AS1	Mean arterial pressure	0.01764	0.0091	CARDIOVASCULAR
1	219665008	LYPAL1-AS1	Sodium	0.01864	0.009	METABOLITE
1	219665008	LYPAL1-AS1	HbA1c adj BMI	0.01888	0.0029	GLYCEMIC
1	219665008	LYPAL1-AS1	Modified Stumvoll ISI adj age-sex-BMI	0.02014	-0.024	GLYCEMIC
1	219665008	LYPAL1-AS1	Urinary albumin-to-creatinine ratio in subjects with diabetes	0.02154	0.0149	RENAL
1	219665008	LYPAL1-AS1	Peptic ulcers	0.02163	0.1133	OTHER
1	219665008	LYPAL1-AS1	Peripheral artery disease in ever smokers	0.023	0.0408	CARDIOVASCULAR
1	219665008	LYPAL1-AS1	Salt addition to food	0.029	-0.0047	NUTRITIONAL
1	219665008	LYPAL1-AS1	Modified Stumvoll ISI adj age-sex	0.03178	-0.024	GLYCEMIC
1	219665008	LYPAL1-AS1	Urinary potassium excretion	0.046	-0.0025	RENAL
1	219665008	LYPAL1-AS1	Extreme chronic kidney disease vs. eGFR >= 60 in type 2 diabetes	0.0473	0.1273	RENAL
2	227123086	IRS1	Triglycerides	2.12e-192	0.0317	LIPIDS
2	227123086	IRS1	HDL cholesterol	5.22e-124	-0.0323	LIPIDS
2	227123086	IRS1	Fasting insulin adj BMI	2.068e-39	0.0227	GLYCEMIC
2	227123086	IRS1	Alanine transaminase	3.734e-32	0.0051	HEPATIC
2	227123086	IRS1	Type 2 diabetes	1.32e-29	0.0571	GLYCEMIC
2	227123086	IRS1	AST-ALT ratio	1.093e-26	0.0265	HEPATIC
2	227123086	IRS1	Type 2 diabetes adj BMI	2.076e-26	0.0988	GLYCEMIC
2	227123086	IRS1	Gamma-glutamyl transferase	3.075e-18	0.0049	HEPATIC
2	227123086	IRS1	Systolic blood pressure	2.602e-14	0.013	CARDIOVASCULAR
2	227123086	IRS1	Hemoglobin concentration	6.47e-14	0.013416	HEMATOLOGICAL
2	227123086	IRS1	Red blood cell count	1.816e-13	0.013	HEMATOLOGICAL
2	227123086	IRS1	Aspartate aminotransferase	5.705e-13	-0.0178	HEPATIC
2	227123086	IRS1	Non-HDL cholesterol	2.2e-12	0.0111	LIPIDS
2	227123086	IRS1	Body fat percentage	9.267e-11	-0.0307	ANTHROPOMETRIC
2	227123086	IRS1	Diastolic blood pressure	1.826e-10	0.0106	CARDIOVASCULAR
2	227123086	IRS1	Eosinophil count	4.86e-10	0.012157	HEMATOLOGICAL
2	227123086	IRS1	White blood cell count	5.89e-10	0.011067	HEMATOLOGICAL
2	227123086	IRS1	Modified Stumvoll ISI adj age-sex-BMI	7.266e-09	-0.059	GLYCEMIC
2	227123086	IRS1	Hypertension	1.397e-08	0.0206	CARDIOVASCULAR
2	227123086	IRS1	Modified Stumvoll ISI adj genotype-BMI interaction	3.301e-08	0.12	GLYCEMIC
2	227123086	IRS1	Pulse pressure	4.516e-08	0.0133	CARDIOVASCULAR
2	227123086	IRS1	Hematocrit	6.927e-08	0.0098	HEMATOLOGICAL
2	227123086	IRS1	Lymphocyte count	4.4e-07	0.009405	HEMATOLOGICAL
2	227123086	IRS1	Leptin	7.577e-07	-0.0206	LIPIDS
2	227123086	IRS1	Monocyte count	9.19e-07	0.009041	HEMATOLOGICAL
2	227123086	IRS1	Fasting insulin	1.343e-06	0.0129	GLYCEMIC
2	227123086	IRS1	Adiponectin	1.53e-06	-0.022317	GLYCEMIC
2	227123086	IRS1	HbA1c adj BMI	2.431e-06	0.0052	GLYCEMIC
2	227123086	IRS1	Mean corpuscular hemoglobin concentration	2.633e-06	0.0096	HEMATOLOGICAL
2	227123086	IRS1	Hip circumference	4.671e-06	-0.0161	ANTHROPOMETRIC
2	227123086	IRS1	Mean corpuscular volume	1.252e-05	-0.0078	HEMATOLOGICAL
2	227123086	IRS1	Fasting glucose adj BMI	2.05e-05	0.0068	GLYCEMIC
2	227123086	IRS1	Coronary artery disease	2.707e-05	0.0244	CARDIOVASCULAR
2	227123086	IRS1	Two-hour glucose adj BMI	3.136e-05	0.0273	GLYCEMIC
2	227123086	IRS1	Calcium	3.885e-05	0.0009	METABOLITE
2	227123086	IRS1	Neutrophil count	7.5e-05	0.007509	HEMATOLOGICAL
2	227123086	IRS1	BMI	7.884e-05	-0.0062	ANTHROPOMETRIC
2	227123086	IRS1	Microalbuminuria	9.211e-05	0.0271	RENAL
2	227123086	IRS1	Red blood cell distribution width	0.000184	-0.007126	HEMATOLOGICAL
2	227123086	IRS1	Waist circumference	0.0001951	-0.0111	ANTHROPOMETRIC
2	227123086	IRS1	Serum urate	0.000353	0.0124	RENAL
2	227123086	IRS1	Dyslipidemia	0.0004264	0.0467	LIPIDS
2	227123086	IRS1	Urinary albumin-to-creatinine ratio	0.0004549	0.0061	RENAL
2	227123086	IRS1	PC3 dietary pattern	0.00068	-0.0133	NUTRITIONAL
2	227123086	IRS1	Modified Stumvoll ISI adj age-sex	0.0008246	-0.038	GLYCEMIC
2	227123086	IRS1	BMI adj smoking status	0.001373	-0.0109	ANTHROPOMETRIC
2	227123086	IRS1	Leptin adj BMI	0.001407	-0.0207	LIPIDS
2	227123086	IRS1	Type 1 diabetes	0.0015	0.0467	TYPE 1 DIABETES
2	227123086	IRS1	Trunk fat ratio	0.001824	-0.0137	ANTHROPOMETRIC
2	227123086	IRS1	Fresh fruit consumption	0.0026	0.0064	NUTRITIONAL
2	227123086	IRS1	LDL cholesterol	0.002863	0.0043	LIPIDS
2	227123086	IRS1	Proliferative diabetic retinopathy (PDR) vs no PDR acct DoD-GC	0.003205	0.0764	DIABETIC COMPLICATIONS
2	227123086	IRS1	Urinary albumin-to-creatinine ratio in subjects without diabetes	0.0041	0.018	RENAL
2	227123086	IRS1	Random glucose	0.004101	0.0039	GLYCEMIC
2	227123086	IRS1	Snoring adj BMI	0.0053	0.003	SLEEP AND CIRCADIAN
2	227123086	IRS1	All diabetic kidney disease	0.005512	0.0459	RENAL
2	227123086	IRS1	Long sleep duration	0.0065	0.0021	SLEEP AND CIRCADIAN
2	227123086	IRS1	Excessive daytime sleepiness	0.0078	0.0029	SLEEP AND CIRCADIAN
2	227123086	IRS1	Leg fat ratio	0.008117	0.0117	ANTHROPOMETRIC
2	227123086	IRS1	Aneurysmal subarachnoid hemorrhage	0.01129	0.068	STROKE
2	227123086	IRS1	Liver fat content	0.012	0.0194	HEPATIC
2	227123086	IRS1	HbA1c	0.0128	0.0042	GLYCEMIC
2	227123086	IRS1	Heart rate	0.01514	0.0207	CARDIOVASCULAR
2	227123086	IRS1	Offspring late gestational weight gain	0.01684	-0.0374	REPRODUCTIVE TRAITS
2	227123086	IRS1	Intracranial aneurysm	0.01692	0.0526	STROKE
2	227123086	IRS1	Left ventricular mass	0.024	0.0255	CARDIOVASCULAR
2	227123086	IRS1	Platelet count	0.02487	-0.0043	HEMATOLOGICAL
2	227123086	IRS1	Gestational diabetes or abnormal glucose tolerance in pregnancy	0.03042	-0.2988	REPRODUCTIVE TRAITS
2	227123086	IRS1	Youth-onset type 2 diabetes	0.0323	0.0141	GLYCEMIC
2	227123086	IRS1	Controls vs thin	0.03317	-0.0934	ANTHROPOMETRIC
2	227123086	IRS1	Chronotype (morningness)	0.034	0.0058	SLEEP AND CIRCADIAN
2	227123086	IRS1	HOMA-IR	0.03438	0.0086	GLYCEMIC
2	227123086	IRS1	NAFLD	0.03475	0.0344	HEPATIC
2	227123086	IRS1	Proliferative diabetic retinopathy (PDR) vs no PDR	0.03575	0.1331	DIABETIC COMPLICATIONS
2	227123086	IRS1	Stroke in type 2 diabetes	0.03893	-0.0505	DIABETIC COMPLICATIONS
2	227123086	IRS1	Insulin sensitivity adj BMI	0.04042	-0.0556	GLYCEMIC
2	227123086	IRS1	Average oxyhemoglobin saturation during sleep	0.04093	-0.0265	SLEEP AND CIRCADIAN
2	227123086	IRS1	Non-lobar intracerebral hemorrhage or small vessel ischemic stroke	0.0443	0.0256	STROKE
2	227123086	IRS1	Weight	0.04458	-0.0187	ANTHROPOMETRIC
2	227123086	IRS1	Snoring	0.045	0.0026	SLEEP AND CIRCADIAN
2	227123086	IRS1	Left ventricular end-systolic volume (BSA-indexed)	0.045	-0.0147	CARDIOVASCULAR
2	227123086	IRS1	Naps	0.047	0.0025	SLEEP AND CIRCADIAN
2	227123086	IRS1	Urinary albumin-to-creatinine ratio in subjects with diabetes	0.04766	0.0131	RENAL
3	52720080	PBRM1	Waist-hip ratio adj BMI	6.813e-42	-0.0218	ANTHROPOMETRIC
3	52720080	PBRM1	Red blood cell count	3.914e-27	-0.018	HEMATOLOGICAL
3	52720080	PBRM1	Hemoglobin concentration	9.74e-25	-0.017426	HEMATOLOGICAL
3	52720080	PBRM1	Hematocrit	1.291e-24	-0.0174	HEMATOLOGICAL
3	52720080	PBRM1	Red blood cell distribution width	4.14e-21	0.018508	HEMATOLOGICAL
3	52720080	PBRM1	BMI	8.265e-19	0.0105	ANTHROPOMETRIC
3	52720080	PBRM1	Gamma-glutamyl transferase	4.295e-15	-0.004	HEPATIC
3	52720080	PBRM1	Waist circumference adj BMI	1.265e-12	-0.0204	ANTHROPOMETRIC
3	52720080	PBRM1	Pulse pressure	1.881e-12	0.0091	CARDIOVASCULAR
3	52720080	PBRM1	Waist-hip ratio	3.599e-11	-0.0038	ANTHROPOMETRIC
3	52720080	PBRM1	Platelet count	1.525e-09	0.0103	HEMATOLOGICAL
3	52720080	PBRM1	Bipolar disorder	4.012e-08	-0.0735	PSYCHIATRIC
3	52720080	PBRM1	HbA1c adj BMI	4.223e-08	0.0062	GLYCEMIC
3	52720080	PBRM1	Waist circumference adj BMI-smoking status	5.999e-08	-0.0221	ANTHROPOMETRIC
3	52720080	PBRM1	Waist-hip ratio adj BMI-smoking status	1.926e-07	-0.0217	ANTHROPOMETRIC
3	52720080	PBRM1	Heart rate	1.96e-07	-0.061	CARDIOVASCULAR
3	52720080	PBRM1	Calcium	4.627e-07	0.0008	METABOLITE
3	52720080	PBRM1	Alkaline phosphatase	5.466e-07	-0.0015	HEPATIC
3	52720080	PBRM1	Urinary albumin-to-creatinine ratio	5.811e-07	0.0084	RENAL
3	52720080	PBRM1	Waist circumference	8.182e-07	-0.0144	ANTHROPOMETRIC
3	52720080	PBRM1	LDL cholesterol	1.352e-06	0.0063	LIPIDS
3	52720080	PBRM1	eGFR-cys (serum cystatin C)	1.498e-06	0.0024	RENAL
3	52720080	PBRM1	Total cholesterol	2.98e-06	0.0065	LIPIDS
3	52720080	PBRM1	HDL cholesterol	3.471e-06	0.0052	LIPIDS
3	52720080	PBRM1	Eosinophil count	3.7e-06	0.008907	HEMATOLOGICAL
3	52720080	PBRM1	Adiponectin	4.124e-06	0.037	GLYCEMIC
3	52720080	PBRM1	Systolic blood pressure	7.552e-06	0.0026	CARDIOVASCULAR
3	52720080	PBRM1	Microalbuminuria	2.753e-05	0.0279	RENAL
3	52720080	PBRM1	Fasting insulin adj BMI	3.329e-05	-0.0083	GLYCEMIC
3	52720080	PBRM1	Hypertension	3.476e-05	0.0142	CARDIOVASCULAR
3	52720080	PBRM1	Lymphocyte count	5.12e-05	0.007406	HEMATOLOGICAL
3	52720080	PBRM1	Triglycerides	0.0001309	-0.0046	LIPIDS
3	52720080	PBRM1	Trunk fat ratio	0.0001546	-0.016	ANTHROPOMETRIC
3	52720080	PBRM1	Schizophrenia	0.000159164	-0.0787186	PSYCHIATRIC
3	52720080	PBRM1	Irritable bowel syndrome	0.0004656	-0.0918	INFLAMMATORY BOWEL
3	52720080	PBRM1	Arm fat ratio	0.000471	0.0148	ANTHROPOMETRIC
3	52720080	PBRM1	Lactate dehydrogenase	0.0006621	0.0136	OTHER
3	52720080	PBRM1	Naps	0.00078	-0.0039	SLEEP AND CIRCADIAN
3	52720080	PBRM1	Stroke volume (BSA-indexed)	0.00085	0.024	CARDIOVASCULAR
3	52720080	PBRM1	Uric acid	0.000934	-0.0137	RENAL
3	52720080	PBRM1	eGFR-creat (serum creatinine)	0.001247	0.0009	RENAL
3	52720080	PBRM1	Left ventricular end-diastolic volume (BSA-indexed)	0.0016	0.0225	CARDIOVASCULAR
3	52720080	PBRM1	HbA1c	0.001759	0.0025	GLYCEMIC
3	52720080	PBRM1	Left ventricular mass	0.0032	0.0319	CARDIOVASCULAR
3	52720080	PBRM1	Stroke volume	0.0034	0.0183	CARDIOVASCULAR
3	52720080	PBRM1	Hip circumference	0.004992	0.0093	ANTHROPOMETRIC
3	52720080	PBRM1	Menopause	0.005428	-0.073	REPRODUCTIVE TRAITS
3	52720080	PBRM1	BMI adj smoking status	0.006889	0.0099	ANTHROPOMETRIC
3	52720080	PBRM1	Fresh fruit consumption	0.0079	0.006	NUTRITIONAL
3	52720080	PBRM1	Left ventricular end-diastolic volume	0.008675	0.0186	CARDIOVASCULAR
3	52720080	PBRM1	Leg fat ratio	0.008871	0.011	ANTHROPOMETRIC
3	52720080	PBRM1	Phosphorus	0.01089	-0.0175	METABOLITE
3	52720080	PBRM1	Extreme chronic kidney disease adj HbA1c-BMI	0.01271	0.1053	RENAL
3	52720080	PBRM1	Oily fish consumption	0.014	-0.0054	NUTRITIONAL
3	52720080	PBRM1	Disposition index adj BMI	0.01461	-0.0498	GLYCEMIC
3	52720080	PBRM1	Extreme chronic kidney disease	0.01527	0.0847	RENAL
3	52720080	PBRM1	Type 2 diabetes adj BMI	0.01599	-0.0195	GLYCEMIC
3	52720080	PBRM1	Hemoglobin	0.01691	-0.0104	HEMATOLOGICAL
3	52720080	PBRM1	Coronary artery disease	0.0177	0.0135	CARDIOVASCULAR
3	52720080	PBRM1	Urinary albumin-to-creatinine ratio in subjects with diabetes	0.01822	0.0149	RENAL
3	52720080	PBRM1	Major depressive disorder	0.01985	-0.0201	PSYCHIATRIC
3	52720080	PBRM1	Liver fat content	0.02	-0.0188	HEPATIC
3	52720080	PBRM1	Type 1 diabetes	0.02082	0.0247	TYPE 1 DIABETES
3	52720080	PBRM1	TOAST other undetermined	0.0209698	0.232697	STROKE
3	52720080	PBRM1	Long sleep duration	0.022	-0.0017	SLEEP AND CIRCADIAN
3	52720080	PBRM1	End-stage renal disease vs. no ESRD adj HbA1c-BMI	0.02322	0.0951	RENAL
3	52720080	PBRM1	Chronic kidney disease and diabetic kidney disease adj HbA1c-BMI	0.02656	0.0862	RENAL
3	52720080	PBRM1	Vitamin D	0.02758	-0.0584	NUTRITIONAL
3	52720080	PBRM1	Severe diabetic kidney disease	0.02761	0.0527	RENAL
3	52720080	PBRM1	Non-HDL cholesterol	0.02817	0.004	LIPIDS
3	52720080	PBRM1	Sleep duration in children adj BMI	0.02864	-0.0191	SLEEP AND CIRCADIAN
3	52720080	PBRM1	Menarche	0.02888	0.019	REPRODUCTIVE TRAITS
3	52720080	PBRM1	Left ventricular end-systolic volume	0.03087	0.0156	CARDIOVASCULAR
3	52720080	PBRM1	Left ventricular end-systolic volume (BSA-indexed)	0.031	0.0157	CARDIOVASCULAR
3	52720080	PBRM1	Heart failure	0.03368	0.0175	CARDIOVASCULAR
3	52720080	PBRM1	Chronic kidney disease	0.03518	0.0198	RENAL
3	52720080	PBRM1	Chronic kidney disease adj HbA1c-BMI	0.03579	0.0625	RENAL
3	52720080	PBRM1	Potassium	0.03672	0.0079	METABOLITE
3	52720080	PBRM1	P-wave duration	0.0379222	0.243184	ECG TRAITS
3	52720080	PBRM1	Ulcerative colitis	0.03874	-0.0325	INFLAMMATORY BOWEL
3	52720080	PBRM1	Minimum oxyhemoglobin saturation during sleep	0.04354	0.018	SLEEP AND CIRCADIAN
3	52720080	PBRM1	RR interval	0.0455276	2.5071	ECG TRAITS
3	52720080	PBRM1	IDL cholesterol	0.04949	0.0346	LIPIDS
3	186570453	ADIPOQ	Adiponectin	1e-300	-0.154104	GLYCEMIC
3	186570453	ADIPOQ	Adiponectin adj BMI	1.43078e-145	-0.225642	GLYCEMIC
3	186570453	ADIPOQ	Ease of waking up	0.0046	0.0069	SLEEP AND CIRCADIAN
3	186570453	ADIPOQ	Childhood obesity	0.005685	-0.179	ANTHROPOMETRIC
3	186570453	ADIPOQ	Neutrophil count	0.023032	0.006405	HEMATOLOGICAL
3	186570453	ADIPOQ	Left ventricular end-systolic volume (BSA-indexed)	0.025	0.0241	CARDIOVASCULAR
3	186570453	ADIPOQ	Mean corpuscular volume	0.026923	0.005864	HEMATOLOGICAL
3	186570453	ADIPOQ	Pulse pressure	0.03097	0.0051	CARDIOVASCULAR
3	186570453	ADIPOQ	Minimum oxyhemoglobin saturation during sleep	0.03875	0.2164	SLEEP AND CIRCADIAN
3	186570453	ADIPOQ	Modified Rankin scale score 0-2 vs 3-6	0.04628	0.1456	STROKE
3	186570453	ADIPOQ	Left ventricular end-systolic volume	0.04697	0.022	CARDIOVASCULAR
4	89739479	FAM13A	HDL cholesterol	6.586e-48	-0.0177	LIPIDS
4	89739479	FAM13A	Waist-hip ratio adj BMI	6.976e-35	0.0256	ANTHROPOMETRIC
4	89739479	FAM13A	Triglycerides	1.817e-23	0.0123	LIPIDS
4	89739479	FAM13A	Hemoglobin concentration	1.38e-19	0.014753	HEMATOLOGICAL
4	89739479	FAM13A	Waist-hip ratio	1.219e-17	0.0181	ANTHROPOMETRIC
4	89739479	FAM13A	Hematocrit	8.955e-15	0.0128	HEMATOLOGICAL
4	89739479	FAM13A	Fasting insulin adj BMI	3.628e-11	0.0106	GLYCEMIC
4	89739479	FAM13A	Red blood cell count	6.15e-11	0.0103	HEMATOLOGICAL
4	89739479	FAM13A	Waist-hip ratio adj BMI-smoking status	1.418e-07	0.0217	ANTHROPOMETRIC
4	89739479	FAM13A	BMI	2.333e-06	-0.0077	ANTHROPOMETRIC
4	89739479	FAM13A	Non-HDL cholesterol	4.27e-06	0.0068	LIPIDS
4	89739479	FAM13A	Adiponectin	7.22e-06	-0.020124	GLYCEMIC
4	89739479	FAM13A	Type 2 diabetes	2.153e-05	0.015	GLYCEMIC
4	89739479	FAM13A	Systolic blood pressure	3.27e-05	0.0061	CARDIOVASCULAR
4	89739479	FAM13A	Plasma C-reactive protein	3.559e-05	-0.0128	CARDIOVASCULAR
4	89739479	FAM13A	Diastolic blood pressure	4.329e-05	0.0064	CARDIOVASCULAR
4	89739479	FAM13A	Lymphocyte count	5.02e-05	0.005337	HEMATOLOGICAL
4	89739479	FAM13A	Aspartate aminotransferase	7.735e-05	-0.0094	HEPATIC
4	89739479	FAM13A	Type 2 diabetes adj BMI	8.468e-05	0.0347	GLYCEMIC
4	89739479	FAM13A	LDL cholesterol	0.0002348	0.0046	LIPIDS
4	89739479	FAM13A	Trunk fat ratio	0.000389	-0.0151	ANTHROPOMETRIC
4	89739479	FAM13A	Leg fat ratio	0.0003895	0.015	ANTHROPOMETRIC
4	89739479	FAM13A	Gestational diabetes	0.00047	-0.070033	REPRODUCTIVE TRAITS
4	89739479	FAM13A	Mean platelet volume	0.000523	-0.006555	HEMATOLOGICAL
4	89739479	FAM13A	Alanine transaminase	0.0006688	0.0015	HEPATIC
4	89739479	FAM13A	Platelet count	0.0007383	-0.0056	HEMATOLOGICAL
4	89739479	FAM13A	Hip circumference adj BMI	0.000783	-0.0174	ANTHROPOMETRIC
4	89739479	FAM13A	Body fat percentage	0.0009797	-0.0178	ANTHROPOMETRIC
4	89739479	FAM13A	TOAST large artery atherosclerosis	0.001248	1.06663	STROKE
4	89739479	FAM13A	Fasting insulin	0.002388	0.0086	GLYCEMIC
4	89739479	FAM13A	HOMA-B	0.002474	0.01	GLYCEMIC
4	89739479	FAM13A	White blood cell count	0.00283	0.005	HEMATOLOGICAL
4	89739479	FAM13A	eGFR-cys (serum cystatin C)	0.003128	0.0015	RENAL
4	89739479	FAM13A	Monocyte count	0.003452	0.00503	HEMATOLOGICAL
4	89739479	FAM13A	Hip circumference	0.00444	-0.0147	ANTHROPOMETRIC
4	89739479	FAM13A	Fasting glucose adj BMI	0.004674	0.0046	GLYCEMIC
4	89739479	FAM13A	Pulse pressure	0.004788	0.0003	CARDIOVASCULAR
4	89739479	FAM13A	Peripheral artery disease	0.0094	0.0392	CARDIOVASCULAR
4	89739479	FAM13A	Leptin	0.01068	-0.0121	LIPIDS
4	89739479	FAM13A	Type 1 diabetes	0.01118	0.0391	TYPE 1 DIABETES
4	89739479	FAM13A	BMI adj smoking status	0.01257	-0.0097	ANTHROPOMETRIC
4	89739479	FAM13A	Alkaline phosphatase	0.01294	-0.0006	HEPATIC
4	89739479	FAM13A	Naps	0.015	0.0029	SLEEP AND CIRCADIAN
4	89739479	FAM13A	HOMA-IR	0.01524	0.0097	GLYCEMIC
4	89739479	FAM13A	Urinary albumin-to-creatinine ratio in subjects with diabetes	0.01712	0.0168	RENAL
4	89739479	FAM13A	Mean corpuscular hemoglobin concentration	0.01796	0.0043	HEMATOLOGICAL
4	89739479	FAM13A	Left ventricular end-systolic volume (BSA-indexed)	0.018	-0.0147	CARDIOVASCULAR
4	89739479	FAM13A	Bilirubin	0.01846	0.0019	HEPATIC
4	89739479	FAM13A	Intracranial aneurysm	0.01942	0.0396	STROKE
4	89739479	FAM13A	Coronary artery disease	0.01996	0.0131	CARDIOVASCULAR
4	89739479	FAM13A	Red blood cell distribution width	0.023777	-0.004167	HEMATOLOGICAL
4	89739479	FAM13A	Leptin adj BMI	0.02686	-0.0145	LIPIDS
4	89739479	FAM13A	Corrected QT interval (QTc)	0.0271788	0.430362	ECG TRAITS
4	89739479	FAM13A	Menarche	0.02791	-0.02	REPRODUCTIVE TRAITS
4	89739479	FAM13A	Snoring adj BMI	0.028	0.0023	SLEEP AND CIRCADIAN
4	89739479	FAM13A	Waist circumference adj BMI-smoking status	0.02974	0.0089	ANTHROPOMETRIC
4	89739479	FAM13A	Chronic kidney disease	0.03007	0.0192	RENAL
4	89739479	FAM13A	Peripheral artery disease in ever smokers	0.033	0.0392	CARDIOVASCULAR
4	89739479	FAM13A	Insulin sensitivity adj BMI	0.03366	-0.0574	GLYCEMIC
4	89739479	FAM13A	Gamma-glutamyl transferase	0.03552	0.0011	HEPATIC
4	89739479	FAM13A	Neutrophil count	0.035721	0.003711	HEMATOLOGICAL
4	89739479	FAM13A	Weight	0.03604	0.0038	ANTHROPOMETRIC
4	89739479	FAM13A	Hypertension	0.03719	0.0069	CARDIOVASCULAR
4	89739479	FAM13A	Calcium	0.04343	0.0003	METABOLITE
4	89739479	FAM13A	Urinary potassium excretion	0.044	0.0024	RENAL
4	89739479	FAM13A	Hernia abdominopelvic cavity	0.0452	-0.0395	OTHER
4	89739479	FAM13A	Uric acid	0.04617	0.0084	RENAL
5	53298025	ARL15	Triglycerides	6.5e-34	0.0161	LIPIDS
5	53298025	ARL15	HDL cholesterol	3.034e-23	-0.0133	LIPIDS
5	53298025	ARL15	Systolic blood pressure	4.943e-19	0.0142	CARDIOVASCULAR
5	53298025	ARL15	eGFR-creat (serum creatinine)	1.683e-18	0.0027	RENAL
5	53298025	ARL15	Type 2 diabetes adj BMI	3.85e-17	0.0433	GLYCEMIC
5	53298025	ARL15	Type 2 diabetes	8.789e-16	0.0311	GLYCEMIC
5	53298025	ARL15	Fasting insulin adj BMI	1.745e-14	0.0128	GLYCEMIC
5	53298025	ARL15	Pulse pressure	4.017e-14	0.0132	CARDIOVASCULAR
5	53298025	ARL15	Waist-hip ratio	1.654e-09	-0.0131	ANTHROPOMETRIC
5	53298025	ARL15	Urinary albumin-to-creatinine ratio	3.272e-09	0.0112	RENAL
5	53298025	ARL15	BMI	4.452e-08	-0.0083	ANTHROPOMETRIC
5	53298025	ARL15	Adiponectin adj BMI	9.8037e-08	-0.0428969	GLYCEMIC
5	53298025	ARL15	Diastolic blood pressure	1.006e-07	0.008	CARDIOVASCULAR
5	53298025	ARL15	Adiponectin	1.41e-07	-0.028176	GLYCEMIC
5	53298025	ARL15	Calcium	3.188e-07	0.0012	METABOLITE
5	53298025	ARL15	Waist-hip ratio adj BMI	3.979e-07	-0.0102	ANTHROPOMETRIC
5	53298025	ARL15	Non-HDL cholesterol	5.207e-07	0.0082	LIPIDS
5	53298025	ARL15	Hypertension	1.439e-05	0.0144	CARDIOVASCULAR
5	53298025	ARL15	Alanine transaminase	3.037e-05	0.0019	HEPATIC
5	53298025	ARL15	AST-ALT ratio	3.341e-05	-0.0113	HEPATIC
5	53298025	ARL15	Fasting insulin	3.502e-05	0.0115	GLYCEMIC
5	53298025	ARL15	Gamma-glutamyl transferase	0.0001163	0.0023	HEPATIC
5	53298025	ARL15	Myocardial infarction	0.0006463	0.0398	CARDIOVASCULAR
5	53298025	ARL15	eGFR-cys (serum cystatin C)	0.0008185	0.0019	RENAL
5	53298025	ARL15	Serum albumin	0.00109	0.0145	HEPATIC
5	53298025	ARL15	Microalbuminuria	0.001485	0.0242	RENAL
5	53298025	ARL15	Modified Stumvoll ISI adj age-sex-BMI	0.001567	-0.037	GLYCEMIC
5	53298025	ARL15	Dyslipidemia	0.001893	0.0456	LIPIDS
5	53298025	ARL15	LDL cholesterol	0.002094	0.0043	LIPIDS
5	53298025	ARL15	Hemoglobin concentration	0.002162	0.005501	HEMATOLOGICAL
5	53298025	ARL15	NAFLD in type 2 diabetes	0.003086	0.3889	DIABETIC COMPLICATIONS
5	53298025	ARL15	Creatine kinase	0.003249	0.0119	CARDIOVASCULAR
5	53298025	ARL15	Menopause	0.004192	0.075	REPRODUCTIVE TRAITS
5	53298025	ARL15	Chronic kidney disease	0.005307	-0.0303	RENAL
5	53298025	ARL15	Modified Stumvoll ISI adj genotype-BMI interaction	0.005525	0.033	GLYCEMIC
5	53298025	ARL15	Maternal total gestational weight gain	0.007805	-0.0424	REPRODUCTIVE TRAITS
5	53298025	ARL15	Disposition index adj BMI	0.01291	-0.0564	GLYCEMIC
5	53298025	ARL15	Leptin adj BMI	0.01316	0.0167	LIPIDS
5	53298025	ARL15	Total cholesterol	0.01339	0.0031	LIPIDS
5	53298025	ARL15	Red blood cell count	0.01369	0.0046	HEMATOLOGICAL
5	53298025	ARL15	HOMA-B	0.01462	0.0093	GLYCEMIC
5	53298025	ARL15	Urinary sodium excretion	0.015	0.0034	RENAL
5	53298025	ARL15	Lymphocyte count	0.015529	0.004671	HEMATOLOGICAL
5	53298025	ARL15	Fasting glucose adj BMI	0.0156	0.003	GLYCEMIC
5	53298025	ARL15	Hip circumference adj BMI	0.01742	0.0099	ANTHROPOMETRIC
5	53298025	ARL15	P-wave duration	0.0197982	0.307622	ECG TRAITS
5	53298025	ARL15	Mean corpuscular hemoglobin concentration	0.0199	0.0043	HEMATOLOGICAL
5	53298025	ARL15	Acute insulin response adj SI	0.02053	-0.0529	GLYCEMIC
5	53298025	ARL15	HOMA-IR	0.0223	0.011	GLYCEMIC
5	53298025	ARL15	Hematocrit	0.02258	0.0041	HEMATOLOGICAL
5	53298025	ARL15	NAFLD	0.02328	0.0426	HEPATIC
5	53298025	ARL15	Serum urate	0.02413	0.0075	RENAL
5	53298025	ARL15	Uric acid	0.02463	0.0091	RENAL
5	53298025	ARL15	Rheumatoid arthritis	0.026	-0.0304592	IMMUNOLOGICAL
5	53298025	ARL15	Urinary albumin-to-creatinine ratio in subjects without diabetes	0.027	0.015	RENAL
5	53298025	ARL15	Peak insulin response	0.0275	-0.0498	GLYCEMIC
5	53298025	ARL15	Waist circumference	0.02888	-0.0066	ANTHROPOMETRIC
5	53298025	ARL15	Alcohol consumption	0.0291	0.0207	NUTRITIONAL
5	53298025	ARL15	Modified Stumvoll ISI adj age-sex	0.0311	-0.028	GLYCEMIC
5	53298025	ARL15	Peak insulin response adj SI	0.03147	-0.0491	GLYCEMIC
5	53298025	ARL15	Mean arterial pressure	0.04136	0.0078	CARDIOVASCULAR
5	53298025	ARL15	Acute insulin response adj BMI-SI	0.04386	-0.0461	GLYCEMIC
5	53298025	ARL15	Acute insulin response	0.04439	-0.0457	GLYCEMIC
5	53298025	ARL15	Two-hour glucose adj BMI	0.04576	0.0127	GLYCEMIC
5	53298025	ARL15	Nonischemic cardiomyopathy	0.04685	0.0749	CARDIOVASCULAR
5	53298025	ARL15	TOAST small artery occlusion	0.04783	1.03603	STROKE
6	43757896	VEGFA	Triglycerides	4.05e-301	0.0363	LIPIDS
6	43757896	VEGFA	Waist-hip ratio adj BMI	2.43e-212	0.0451	ANTHROPOMETRIC
6	43757896	VEGFA	HDL cholesterol	4.12e-110	-0.0301	LIPIDS
6	43757896	VEGFA	Waist-hip ratio	7.89e-65	0.0351	ANTHROPOMETRIC
6	43757896	VEGFA	Non-HDL cholesterol	5.526e-47	0.0221	LIPIDS
6	43757896	VEGFA	BMI	3.348e-41	-0.0116	ANTHROPOMETRIC
6	43757896	VEGFA	Diastolic blood pressure	1.899e-26	0.0166	CARDIOVASCULAR
6	43757896	VEGFA	Red blood cell count	4.46e-22	0.0151	HEMATOLOGICAL
6	43757896	VEGFA	Hemoglobin concentration	7.95e-20	0.015126	HEMATOLOGICAL
6	43757896	VEGFA	White blood cell count	1.011e-18	0.0147	HEMATOLOGICAL
6	43757896	VEGFA	Type 2 diabetes adj BMI	1.113e-15	0.0475	GLYCEMIC
6	43757896	VEGFA	Aspartate aminotransferase	1.157e-15	-0.0192	HEPATIC
6	43757896	VEGFA	Neutrophil count	3.64e-15	0.014187	HEMATOLOGICAL
6	43757896	VEGFA	Waist-hip ratio adj BMI-smoking status	4.719e-15	0.0407	ANTHROPOMETRIC
6	43757896	VEGFA	Alanine transaminase	1.431e-14	0.0032	HEPATIC
6	43757896	VEGFA	Hematocrit	5.987e-14	0.0125	HEMATOLOGICAL
6	43757896	VEGFA	Waist circumference adj BMI	1.157e-13	0.0289	ANTHROPOMETRIC
6	43757896	VEGFA	LDL cholesterol	1.835e-13	0.0092	LIPIDS
6	43757896	VEGFA	Systolic blood pressure	1.537e-12	0.0113	CARDIOVASCULAR
6	43757896	VEGFA	Total cholesterol	1.299e-11	0.0084	LIPIDS
6	43757896	VEGFA	Coronary artery disease	1.328e-11	0.0373	CARDIOVASCULAR
6	43757896	VEGFA	Waist circumference	8.734e-11	0.0205	ANTHROPOMETRIC
6	43757896	VEGFA	Type 2 diabetes	2.57e-10	0.0153	GLYCEMIC
6	43757896	VEGFA	Fasting insulin adj BMI	4.488e-10	0.0107	GLYCEMIC
6	43757896	VEGFA	Waist circumference adj BMI-smoking status	1.103e-09	0.0298	ANTHROPOMETRIC
6	43757896	VEGFA	Red blood cell distribution width	7.61e-09	-0.01096	HEMATOLOGICAL
6	43757896	VEGFA	Adiponectin	5.84e-08	-0.029627	GLYCEMIC
6	43757896	VEGFA	Hip circumference adj BMI	1.688e-07	-0.0188	ANTHROPOMETRIC
6	43757896	VEGFA	Hip circumference	3.043e-07	-0.0203	ANTHROPOMETRIC
6	43757896	VEGFA	Left ventricular end-diastolic volume	1.286e-06	-0.0334	CARDIOVASCULAR
6	43757896	VEGFA	Stroke volume	3.5e-06	-0.0285	CARDIOVASCULAR
6	43757896	VEGFA	AST-ALT ratio	3.856e-06	0.0111	HEPATIC
6	43757896	VEGFA	Gamma-glutamyl transferase	4.147e-06	0.0024	HEPATIC
6	43757896	VEGFA	Mean corpuscular volume	5.66e-06	-0.0073	HEMATOLOGICAL
6	43757896	VEGFA	Two-hour glucose adj BMI	5.71e-06	0.0338	GLYCEMIC
6	43757896	VEGFA	Alkaline phosphatase	5.963e-06	0.0009	HEPATIC
6	43757896	VEGFA	Adiponectin adj BMI	8.57225e-06	-0.0291832	GLYCEMIC
6	43757896	VEGFA	Monocyte count	2.27e-05	0.007412	HEMATOLOGICAL
6	43757896	VEGFA	Left ventricular end-diastolic volume (BSA-indexed)	2.4e-05	-0.0295	CARDIOVASCULAR
6	43757896	VEGFA	Mean corpuscular hemoglobin concentration	4.672e-05	0.0074	HEMATOLOGICAL
6	43757896	VEGFA	Stroke volume (BSA-indexed)	7.2e-05	-0.0287	CARDIOVASCULAR
6	43757896	VEGFA	Hypertension	8.067e-05	0.042	CARDIOVASCULAR
6	43757896	VEGFA	HbA1c adj BMI	0.0001001	0.0051	GLYCEMIC
6	43757896	VEGFA	HbA1c	0.0001516	0.0082	GLYCEMIC
6	43757896	VEGFA	BMI adj smoking status	0.0002317	-0.0146	ANTHROPOMETRIC
6	43757896	VEGFA	Left ventricular end-systolic volume	0.0004409	-0.0248	CARDIOVASCULAR
6	43757896	VEGFA	TOAST small artery occlusion	0.0005343	1.06492	STROKE
6	43757896	VEGFA	Modified Stumvoll ISI adj age-sex-BMI	0.0005771	-0.037	GLYCEMIC
6	43757896	VEGFA	Lymphocyte count	0.000679	0.005993	HEMATOLOGICAL
6	43757896	VEGFA	Eosinophil count	0.000713	0.006139	HEMATOLOGICAL
6	43757896	VEGFA	Left ventricular mass to end-diastolic volume ratio	0.00092	0.0358	CARDIOVASCULAR
6	43757896	VEGFA	Disposition index	0.000978	-0.08	GLYCEMIC
6	43757896	VEGFA	Left ventricular end-systolic volume (BSA-indexed)	0.0012	-0.0214	CARDIOVASCULAR
6	43757896	VEGFA	Body fat percentage	0.001396	-0.016	ANTHROPOMETRIC
6	43757896	VEGFA	Modified Stumvoll ISI adj genotype-BMI interaction	0.00225	0.043	GLYCEMIC
6	43757896	VEGFA	Corrected insulin response adj Matsuda ISI	0.002647	-0.078	GLYCEMIC
6	43757896	VEGFA	Myocardial infarction in type 2 diabetes	0.0035023	0.224822	DIABETIC COMPLICATIONS
6	43757896	VEGFA	Mean arterial pressure	0.003583	0.0118	CARDIOVASCULAR
6	43757896	VEGFA	Youth-onset type 2 diabetes	0.003629	0.0206	GLYCEMIC
6	43757896	VEGFA	Myocardial infarction	0.004045	0.0294	CARDIOVASCULAR
6	43757896	VEGFA	Calcium	0.004332	0.0005	METABOLITE
6	43757896	VEGFA	Minimum oxyhemoglobin saturation during sleep	0.004458	-0.0264	SLEEP AND CIRCADIAN
6	43757896	VEGFA	eGFR-creat (serum creatinine)	0.004679	-0.0008	RENAL
6	43757896	VEGFA	Ratio total to HDL cholesterol	0.006205	0.0514	LIPIDS
6	43757896	VEGFA	Ascending aorta diameter	0.0076	-0.0162	CARDIOVASCULAR
6	43757896	VEGFA	eGFR-cys (serum cystatin C)	0.007879	0.0013	RENAL
6	43757896	VEGFA	Peripheral artery disease	0.01	0.0408	CARDIOVASCULAR
6	43757896	VEGFA	Dyslipidemia	0.01028	0.038	LIPIDS
6	43757896	VEGFA	Corrected insulin response (CIR)	0.01143	-0.061	GLYCEMIC
6	43757896	VEGFA	Leg fat ratio	0.0122	0.0107	ANTHROPOMETRIC
6	43757896	VEGFA	Atrial fibrillation	0.01469	-0.0177	ATRIAL FIBRILLATION
6	43757896	VEGFA	HbA1c (mmol per L)	0.01478	0.0404	GLYCEMIC
6	43757896	VEGFA	Two-hour glucose	0.01803	0.051	GLYCEMIC
6	43757896	VEGFA	Mean platelet volume	0.019663	-0.004437	HEMATOLOGICAL
6	43757896	VEGFA	Peripheral artery disease in ever smokers	0.021	0.0513	CARDIOVASCULAR
6	43757896	VEGFA	Left ventricular mass	0.021	-0.025	CARDIOVASCULAR
6	43757896	VEGFA	Liver fat content	0.022	0.0178	HEPATIC
6	43757896	VEGFA	Peripheral artery disease in subjects without diabetes	0.023	0.0513	CARDIOVASCULAR
6	43757896	VEGFA	Acute insulin response	0.02499	0.0473	GLYCEMIC
6	43757896	VEGFA	PC1 dietary pattern	0.03	0.0105	NUTRITIONAL
6	43757896	VEGFA	Serum urate	0.03215	0.0069	RENAL
6	43757896	VEGFA	Serum creatinine	0.04622	0.0049	RENAL
6	153457053	RGS17	HDL cholesterol	1.247e-20	0.0116	LIPIDS
6	153457053	RGS17	Triglycerides	1.717e-15	-0.0098	LIPIDS
6	153457053	RGS17	Type 2 diabetes	2.524e-05	-0.0177	GLYCEMIC
6	153457053	RGS17	Adiponectin	5.12e-05	0.01806	GLYCEMIC
6	153457053	RGS17	BMI	6.767e-05	-0.0062	ANTHROPOMETRIC
6	153457053	RGS17	Height	0.0009053	-0.0001	ANTHROPOMETRIC
6	153457053	RGS17	Frequent insomnia symptoms	0.0009503	0.0054	SLEEP AND CIRCADIAN
6	153457053	RGS17	Urinary sodium excretion	0.0026	-0.0037	RENAL
6	153457053	RGS17	QRS interval	0.00342832	-0.303343	ECG TRAITS
6	153457053	RGS17	Non-HDL cholesterol	0.003852	-0.0043	LIPIDS
6	153457053	RGS17	eGFR-creat (serum creatinine)	0.004048	0.0008	RENAL
6	153457053	RGS17	Fasting glucose adj BMI	0.005235	-0.0042	GLYCEMIC
6	153457053	RGS17	Urinary albumin-to-creatinine ratio	0.006519	0.0047	RENAL
6	153457053	RGS17	AF-over age 65	0.006542	0.0722	ATRIAL FIBRILLATION
6	153457053	RGS17	Waist-hip ratio	0.006823	-0.006	ANTHROPOMETRIC
6	153457053	RGS17	Diastolic blood pressure	0.007022	0.0061	CARDIOVASCULAR
6	153457053	RGS17	Calcium	0.007371	0.0006	METABOLITE
6	153457053	RGS17	Oily fish consumption	0.008	0.0056	NUTRITIONAL
6	153457053	RGS17	Potassium	0.008775	-0.0109	METABOLITE
6	153457053	RGS17	Macroalbuminuria	0.009125	-0.0793	RENAL
6	153457053	RGS17	Random glucose	0.009378	-0.0042	GLYCEMIC
6	153457053	RGS17	Gestational diabetes	0.009842	0.051706	REPRODUCTIVE TRAITS
6	153457053	RGS17	Heart rate	0.01195	0.0414	CARDIOVASCULAR
6	153457053	RGS17	Ratio total to HDL cholesterol	0.01409	-0.0458	LIPIDS
6	153457053	RGS17	Menarche	0.01507	0.024	REPRODUCTIVE TRAITS
6	153457053	RGS17	Percentage of sleep with oxyhemoglobin saturation under 90%	0.01524	-0.0202	SLEEP AND CIRCADIAN
6	153457053	RGS17	Modified Rankin scale score 0-2 vs 3-6 adj stroke severity	0.01799	-0.1152	STROKE
6	153457053	RGS17	Rheumatoid arthritis	0.018	-0.040822	IMMUNOLOGICAL
6	153457053	RGS17	Platelet count	0.01818	0.0038	HEMATOLOGICAL
6	153457053	RGS17	Aneurysmal subarachnoid hemorrhage	0.01892	-0.056	STROKE
6	153457053	RGS17	Chronotype (morningness)	0.019	0.0065	SLEEP AND CIRCADIAN
6	153457053	RGS17	Chloride	0.02052	0.01	METABOLITE
6	153457053	RGS17	Severe diabetic kidney disease	0.02122	-0.0558	RENAL
6	153457053	RGS17	Diabetic retinopathy (DR) vs no DR	0.02123	0.1137	DIABETIC COMPLICATIONS
6	153457053	RGS17	Plasma C-reactive protein	0.02407	-0.0076	CARDIOVASCULAR
6	153457053	RGS17	AF-SNP age interaction	0.0245039	0.0966	ATRIAL FIBRILLATION
6	153457053	RGS17	Diabetic retinopathy (DR) vs no DR acct DoD-GC	0.02757	0.1361	DIABETIC COMPLICATIONS
6	153457053	RGS17	Waist-hip ratio adj BMI	0.02832	-0.0046	ANTHROPOMETRIC
6	153457053	RGS17	AUCins over AUCgluc	0.02893	0.049	GLYCEMIC
6	153457053	RGS17	eGFR-cys (serum cystatin C)	0.02926	0.0011	RENAL
6	153457053	RGS17	HbA1c	0.03435	-0.0034	GLYCEMIC
6	153457053	RGS17	Type 2 diabetes adj BMI	0.03683	-0.0183	GLYCEMIC
6	153457053	RGS17	All intracranial hemorrhage	0.04229	0.1138	STROKE
6	153457053	RGS17	Macroalbuminuria vs. controls	0.04426	-0.0697	RENAL
6	153457053	RGS17	Macroalbuminuria vs. controls adj HbA1c-BMI	0.0466	-0.075	RENAL
8	126481475	TRIB1	LDL cholesterol	7.13e-257	-0.0417	LIPIDS
8	126481475	TRIB1	Total cholesterol	8.45e-256	-0.0433	LIPIDS
8	126481475	TRIB1	HDL cholesterol	5.33e-174	0.0358	LIPIDS
8	126481475	TRIB1	Alkaline phosphatase	2.992e-79	-0.0047	HEPATIC
8	126481475	TRIB1	Alanine transaminase	7.847e-76	-0.0077	HEPATIC
8	126481475	TRIB1	Red blood cell distribution width	1.74e-67	0.034144	HEMATOLOGICAL
8	126481475	TRIB1	AST-ALT ratio	6.114e-49	-0.0377	HEPATIC
8	126481475	TRIB1	Mean corpuscular hemoglobin concentration	9.732e-39	-0.0246	HEMATOLOGICAL
8	126481475	TRIB1	Gamma-glutamyl transferase	4.253e-38	-0.0072	HEPATIC
8	126481475	TRIB1	Aspartate aminotransferase	3.513e-24	0.026	HEPATIC
8	126481475	TRIB1	Neutrophil count	4.11e-23	0.018631	HEMATOLOGICAL
8	126481475	TRIB1	Red blood cell count	2.045e-20	0.0158	HEMATOLOGICAL
8	126481475	TRIB1	Mean corpuscular hemoglobin	3.03e-19	-0.0165	HEMATOLOGICAL
8	126481475	TRIB1	Dyslipidemia	7.598e-17	-0.1141	LIPIDS
8	126481475	TRIB1	Hematocrit	1.339e-16	0.0144	HEMATOLOGICAL
8	126481475	TRIB1	Coronary artery disease	3.829e-14	-0.0442	CARDIOVASCULAR
8	126481475	TRIB1	NAFLD	1.566e-13	-0.1269	HEPATIC
8	126481475	TRIB1	Lymphocyte count	2.67e-13	-0.013481	HEMATOLOGICAL
8	126481475	TRIB1	Bilirubin	5.377e-13	0.0061	HEPATIC
8	126481475	TRIB1	eGFR-creat (serum creatinine)	1.617e-12	-0.0021	RENAL
8	126481475	TRIB1	White blood cell count	2.43e-09	0.0102	HEMATOLOGICAL
8	126481475	TRIB1	Urinary albumin-to-creatinine ratio	2.506e-09	-0.0106	RENAL
8	126481475	TRIB1	Systolic blood pressure	6.165e-09	-0.01	CARDIOVASCULAR
8	126481475	TRIB1	Adiponectin	1.08e-08	0.029851	GLYCEMIC
8	126481475	TRIB1	Waist-hip ratio adj BMI	6.54e-07	-0.0092	ANTHROPOMETRIC
8	126481475	TRIB1	BMI	1.709e-06	0.0079	ANTHROPOMETRIC
8	126481475	TRIB1	Serum creatinine	1.828e-06	0.0156	RENAL
8	126481475	TRIB1	PR interval	2.413e-06	-0.3212	ECG TRAITS
8	126481475	TRIB1	Diastolic blood pressure	5.463e-06	-0.0073	CARDIOVASCULAR
8	126481475	TRIB1	eGFR-cys (serum cystatin C)	5.949e-06	-0.0024	RENAL
8	126481475	TRIB1	Pulse pressure	1.065e-05	-0.0141	CARDIOVASCULAR
8	126481475	TRIB1	Two-hour glucose adj BMI	1.166e-05	-0.0298	GLYCEMIC
8	126481475	TRIB1	Hypertension	1.562e-05	-0.0168	CARDIOVASCULAR
8	126481475	TRIB1	Basophil count	1.68e-05	0.008568	HEMATOLOGICAL
8	126481475	TRIB1	Heart failure	2.976e-05	-0.0363	CARDIOVASCULAR
8	126481475	TRIB1	HbA1c adj BMI	3.487e-05	0.0042	GLYCEMIC
8	126481475	TRIB1	Hemoglobin concentration	4.03e-05	0.00708	HEMATOLOGICAL
8	126481475	TRIB1	Liver fat content	8.4e-05	-0.0324	HEPATIC
8	126481475	TRIB1	Oily fish consumption	0.00015	-0.0086	NUTRITIONAL
8	126481475	TRIB1	Chronotype (single question)	0.0003539	0.1268	SLEEP AND CIRCADIAN
8	126481475	TRIB1	Microalbuminuria	0.0005582	-0.0247	RENAL
8	126481475	TRIB1	Mean corpuscular volume	0.0005837	-0.0061	HEMATOLOGICAL
8	126481475	TRIB1	Chronotype (continuous sMEQ score)	0.0009213	-0.249	SLEEP AND CIRCADIAN
8	126481475	TRIB1	Serum albumin	0.001393	-0.014	HEPATIC
8	126481475	TRIB1	Any cardiovascular disease	0.002149	-0.049	CARDIOVASCULAR
8	126481475	TRIB1	TOAST large artery atherosclerosis	0.002702	0.937911	STROKE
8	126481475	TRIB1	HbA1c	0.002823	0.0049	GLYCEMIC
8	126481475	TRIB1	Hip circumference adj BMI	0.00314	0.0119	ANTHROPOMETRIC
8	126481475	TRIB1	CKD and DKD in type 2 diabetes	0.003445	-0.1414	DIABETIC COMPLICATIONS
8	126481475	TRIB1	Urinary albumin-to-creatinine ratio in subjects with diabetes	0.003537	-0.0198	RENAL
8	126481475	TRIB1	Coronary artery disease in type 2 diabetes	0.004199	-0.1174	DIABETIC COMPLICATIONS
8	126481475	TRIB1	NAFLD in type 2 diabetes	0.004822	-0.1187	DIABETIC COMPLICATIONS
8	126481475	TRIB1	Hip circumference	0.005897	0.0099	ANTHROPOMETRIC
8	126481475	TRIB1	Chronotype (binary sMEQ score)	0.006791	0.1107	SLEEP AND CIRCADIAN
8	126481475	TRIB1	Sodium	0.006814	0.0109	METABOLITE
8	126481475	TRIB1	Urinary potassium excretion	0.0071	0.0035	RENAL
8	126481475	TRIB1	Mean platelet volume	0.007182	0.005449	HEMATOLOGICAL
8	126481475	TRIB1	Crohn's disease	0.008005	0.0524	INFLAMMATORY BOWEL
8	126481475	TRIB1	Plasma C-reactive protein	0.009231	-0.0094	CARDIOVASCULAR
8	126481475	TRIB1	Serum urate	0.01152	-0.0152	RENAL
8	126481475	TRIB1	Calcium	0.01392	-0.0007	METABOLITE
8	126481475	TRIB1	PC3 dietary pattern	0.014	0.0102	NUTRITIONAL
8	126481475	TRIB1	Urinary albumin-to-creatinine ratio in subjects without diabetes	0.014	-0.016	RENAL
8	126481475	TRIB1	Albuminuria in type 2 diabetes	0.01505	-0.0496	DIABETIC COMPLICATIONS
8	126481475	TRIB1	Any stroke	0.01664	0.980003	STROKE
8	126481475	TRIB1	Salt addition to food	0.02	0.005	NUTRITIONAL
8	126481475	TRIB1	Waist-hip ratio adj BMI-smoking status	0.02418	-0.0087	ANTHROPOMETRIC
8	126481475	TRIB1	Urinary creatinine	0.02488	0.0241	RENAL
8	126481475	TRIB1	Cardiovascular disease in type 2 diabetes	0.02645	-0.0275	DIABETIC COMPLICATIONS
8	126481475	TRIB1	PC1 dietary pattern	0.028	-0.0106	NUTRITIONAL
8	126481475	TRIB1	Gestational diabetes	0.031354	0.046178	REPRODUCTIVE TRAITS
8	126481475	TRIB1	Chronic kidney disease and diabetic nephropathy in type 2 diabetes	0.03206	-0.1134	DIABETIC COMPLICATIONS
8	126481475	TRIB1	Hypothyroidism	0.038	0.0011	OTHER
8	126481475	TRIB1	Macroalbuminuria in type 2 diabetes	0.03826	-0.0886	DIABETIC COMPLICATIONS
8	126481475	TRIB1	Modified Rankin scale score 0-2 vs 3-6	0.0384	0.0934	STROKE
8	126481475	TRIB1	Uric acid	0.04126	-0.0087	RENAL
8	126481475	TRIB1	Chronotype (morningness)	0.042	-0.0062	SLEEP AND CIRCADIAN
8	126481475	TRIB1	Hemoglobin	0.04247	0.009	HEMATOLOGICAL
8	126481475	TRIB1	Neovascular age-related macular degeneration	0.04586	0.1223	OCULAR
8	126481475	TRIB1	Fasting insulin adj BMI	0.04664	-0.0036	GLYCEMIC
10	115813924	ADRB1	Diastolic blood pressure	1.885e-30	0.0193	CARDIOVASCULAR
10	115813924	ADRB1	Systolic blood pressure	2.089e-25	0.0168	CARDIOVASCULAR
10	115813924	ADRB1	Triglycerides	1.608e-14	-0.0093	LIPIDS
10	115813924	ADRB1	Height	2.916e-09	0.0002	ANTHROPOMETRIC
10	115813924	ADRB1	Pulse pressure	7.593e-08	0.0094	CARDIOVASCULAR
10	115813924	ADRB1	Adiponectin	2.28e-06	0.022444	GLYCEMIC
10	115813924	ADRB1	Mean corpuscular hemoglobin concentration	7.062e-06	-0.0081	HEMATOLOGICAL
10	115813924	ADRB1	Platelet count	1.189e-05	0.0074	HEMATOLOGICAL
10	115813924	ADRB1	Hypertension	2.036e-05	0.0419	CARDIOVASCULAR
10	115813924	ADRB1	Type 2 diabetes	3.07e-05	-0.0175	GLYCEMIC
10	115813924	ADRB1	PR interval	6.709e-05	0.2562	ECG TRAITS
10	115813924	ADRB1	Ascending aorta diameter	0.00027	0.0236	CARDIOVASCULAR
10	115813924	ADRB1	Excessive daytime sleepiness	0.00052	-0.0036	SLEEP AND CIRCADIAN
10	115813924	ADRB1	Gamma-glutamyl transferase	0.001185	-0.0019	HEPATIC
10	115813924	ADRB1	Coronary artery disease	0.001256	0.0179	CARDIOVASCULAR
10	115813924	ADRB1	Red blood cell distribution width	0.001501	0.005857	HEMATOLOGICAL
10	115813924	ADRB1	Salt addition to food	0.0017	-0.0064	NUTRITIONAL
10	115813924	ADRB1	P-wave duration	0.00225211	-0.379089	ECG TRAITS
10	115813924	ADRB1	Fasting glucose adj BMI	0.002287	-0.0044	GLYCEMIC
10	115813924	ADRB1	Mean corpuscular volume	0.002495	0.004985	HEMATOLOGICAL
10	115813924	ADRB1	Type 2 diabetes adj BMI	0.003028	-0.0271	GLYCEMIC
10	115813924	ADRB1	Mean arterial pressure	0.003577	0.0119	CARDIOVASCULAR
10	115813924	ADRB1	Lobar intracerebral hemorrhage or small vessel ischemic stroke	0.01641	-0.0404	STROKE
10	115813924	ADRB1	Lymphocyte count	0.019329	0.004078	HEMATOLOGICAL
10	115813924	ADRB1	Apnea-Hypopnea Index in NREM sleep	0.02093	-0.0432	SLEEP AND CIRCADIAN
10	115813924	ADRB1	Peak insulin response	0.0216	0.0452	GLYCEMIC
10	115813924	ADRB1	All ischemic stroke	0.02181	0.0041	STROKE
10	115813924	ADRB1	Blood urea nitrogen	0.02436	0.0012	RENAL
10	115813924	ADRB1	Coronary artery disease in subjects without diabetes	0.0246	0.064	CARDIOVASCULAR
10	115813924	ADRB1	Liver fat content	0.027	-0.0183	HEPATIC
10	115813924	ADRB1	Iron deficiency	0.02878	-0.0646	NUTRITIONAL
10	115813924	ADRB1	Basophil count	0.029682	0.004096	HEMATOLOGICAL
10	115813924	ADRB1	Fasting glucose	0.03166	-0.0043	GLYCEMIC
10	115813924	ADRB1	NAFLD in type 2 diabetes	0.03422	-0.0832	DIABETIC COMPLICATIONS
10	115813924	ADRB1	Frequent insomnia symptoms	0.03546	0.0037	SLEEP AND CIRCADIAN
10	115813924	ADRB1	TOAST other undetermined	0.0377606	0.20212	STROKE
10	115813924	ADRB1	AST-ALT ratio	0.03946	-0.0049	HEPATIC
10	115813924	ADRB1	Acute insulin response	0.03997	0.0406	GLYCEMIC
10	115813924	ADRB1	Descending aorta diameter	0.04	0.0118	CARDIOVASCULAR
10	115813924	ADRB1	Insulin secretion rate	0.04109	0.0837	GLYCEMIC
10	115813924	ADRB1	Insulin secretion rate adj BMI	0.04378	0.0825	GLYCEMIC
10	122929493	WDR11-FGFR2	HDL cholesterol	5.378e-28	-0.0289	LIPIDS
10	122929493	WDR11-FGFR2	Triglycerides	3.145e-26	0.0257	LIPIDS
10	122929493	WDR11-FGFR2	Type 2 diabetes	1.521e-18	0.0583	GLYCEMIC
10	122929493	WDR11-FGFR2	Coronary artery disease	3.504e-08	0.0676	CARDIOVASCULAR
10	122929493	WDR11-FGFR2	BMI	2.338e-07	-0.0207	ANTHROPOMETRIC
10	122929493	WDR11-FGFR2	Fasting insulin adj BMI	2.716e-07	0.0176	GLYCEMIC
10	122929493	WDR11-FGFR2	Lymphocyte count	5.23e-06	0.017405	HEMATOLOGICAL
10	122929493	WDR11-FGFR2	Alanine transaminase	2.797e-05	0.0054	HEPATIC
10	122929493	WDR11-FGFR2	Waist-hip ratio adj BMI	0.0001037	0.0195	ANTHROPOMETRIC
10	122929493	WDR11-FGFR2	Type 2 diabetes adj BMI	0.0001225	0.0666	GLYCEMIC
10	122929493	WDR11-FGFR2	White blood cell count	0.0002769	0.0111	HEMATOLOGICAL
10	122929493	WDR11-FGFR2	Monocyte count	0.000283	0.013671	HEMATOLOGICAL
10	122929493	WDR11-FGFR2	Mean corpuscular hemoglobin concentration	0.0006854	0.0117	HEMATOLOGICAL
10	122929493	WDR11-FGFR2	Gamma-glutamyl transferase	0.000877	0.0055	HEPATIC
10	122929493	WDR11-FGFR2	Blood urea nitrogen	0.001105	0.004	RENAL
10	122929493	WDR11-FGFR2	Aspartate aminotransferase	0.001266	-0.0241	HEPATIC
10	122929493	WDR11-FGFR2	Mean corpuscular volume	0.003498	-0.0137	HEMATOLOGICAL
10	122929493	WDR11-FGFR2	Serum albumin	0.005097	0.0118	HEPATIC
10	122929493	WDR11-FGFR2	Systolic blood pressure	0.007387	0.0088	CARDIOVASCULAR
10	122929493	WDR11-FGFR2	Non-HDL cholesterol	0.00773	0.008	LIPIDS
10	122929493	WDR11-FGFR2	End-stage renal disease vs. macroalbuminuria	0.0101	-0.3862	RENAL
10	122929493	WDR11-FGFR2	Eosinophil count	0.010259	0.010043	HEMATOLOGICAL
10	122929493	WDR11-FGFR2	Red blood cell count	0.010594	0.008189	HEMATOLOGICAL
10	122929493	WDR11-FGFR2	HbA1c	0.01335	0.0059	GLYCEMIC
10	122929493	WDR11-FGFR2	Pulse pressure	0.01361	0.0055	CARDIOVASCULAR
10	122929493	WDR11-FGFR2	AST-ALT ratio	0.01563	0.018	HEPATIC
10	122929493	WDR11-FGFR2	TOAST large artery atherosclerosis	0.01679	1.09166	STROKE
10	122929493	WDR11-FGFR2	Adiponectin	0.0180931	-0.043727	GLYCEMIC
10	122929493	WDR11-FGFR2	Chronic kidney disease	0.02387	0.0325	RENAL
10	122929493	WDR11-FGFR2	Neutrophil count	0.024878	0.008783	HEMATOLOGICAL
10	122929493	WDR11-FGFR2	Rheumatoid arthritis	0.027	-0.0676586	IMMUNOLOGICAL
10	122929493	WDR11-FGFR2	Proliferative diabetic retinopathy (PDR) vs no PDR	0.0304	-0.1591	DIABETIC COMPLICATIONS
10	122929493	WDR11-FGFR2	Creatine kinase	0.03355	0.0095	CARDIOVASCULAR
10	122929493	WDR11-FGFR2	Waist-hip ratio	0.0355	0.008	ANTHROPOMETRIC
10	122929493	WDR11-FGFR2	End-stage renal disease vs. no ESRD	0.0464	-0.2167	RENAL
10	122929493	WDR11-FGFR2	Leptin	0.04888	0.0361	LIPIDS
10	122929493	WDR11-FGFR2	End-stage renal disease vs. no ESRD adj HbA1c-BMI	0.04968	-0.2535	RENAL
11	14784110	PDE3B	HDL cholesterol	6.725e-20	-0.0115	LIPIDS
11	14784110	PDE3B	Diastolic blood pressure	6.824e-12	0.0112	CARDIOVASCULAR
11	14784110	PDE3B	Triglycerides	2.952e-08	0.0071	LIPIDS
11	14784110	PDE3B	Systolic blood pressure	3.13e-08	0.0089	CARDIOVASCULAR
11	14784110	PDE3B	BMI	8.178e-07	-0.0077	ANTHROPOMETRIC
11	14784110	PDE3B	Height	8.893e-07	-0.0001	ANTHROPOMETRIC
11	14784110	PDE3B	Adiponectin	1.42e-06	-0.021722	GLYCEMIC
11	14784110	PDE3B	Waist-hip ratio adj BMI	2.37e-05	0.0089	ANTHROPOMETRIC
11	14784110	PDE3B	Left ventricular mass to end-diastolic volume ratio	2.5e-05	0.0466	CARDIOVASCULAR
11	14784110	PDE3B	Hip circumference	7.701e-05	-0.0179	ANTHROPOMETRIC
11	14784110	PDE3B	Bipolar disorder	0.0001143	0.0524	PSYCHIATRIC
11	14784110	PDE3B	Left ventricular end-systolic volume	0.0002185	-0.0263	CARDIOVASCULAR
11	14784110	PDE3B	Urinary potassium excretion	0.00026	0.0044	RENAL
11	14784110	PDE3B	Calcium	0.0003814	-0.0006	METABOLITE
11	14784110	PDE3B	Arm fat ratio	0.0006353	-0.0146	ANTHROPOMETRIC
11	14784110	PDE3B	Left ventricular end-diastolic volume	0.0006468	-0.0241	CARDIOVASCULAR
11	14784110	PDE3B	Left ventricular end-systolic volume (BSA-indexed)	0.00081	-0.0224	CARDIOVASCULAR
11	14784110	PDE3B	Serum albumin	0.001417	-0.0138	HEPATIC
11	14784110	PDE3B	Left ventricular end-diastolic volume (BSA-indexed)	0.0022	-0.0221	CARDIOVASCULAR
11	14784110	PDE3B	Neutrophil count	0.002274	0.005437	HEMATOLOGICAL
11	14784110	PDE3B	Multiple sclerosis	0.00461	-0.0469	IMMUNOLOGICAL
11	14784110	PDE3B	Age-related macular degeneration	0.0057964		OCULAR
11	14784110	PDE3B	Aspartate aminotransferase	0.006879	0.0066	HEPATIC
11	14784110	PDE3B	Two-hour glucose adj BMI	0.007583	0.0206	GLYCEMIC
11	14784110	PDE3B	White blood cell count	0.009585	0.0042	HEMATOLOGICAL
11	14784110	PDE3B	Stroke volume	0.0098	-0.0162	CARDIOVASCULAR
11	14784110	PDE3B	Hip circumference adj BMI	0.009917	-0.0133	ANTHROPOMETRIC
11	14784110	PDE3B	Menopause	0.01293	-0.065	REPRODUCTIVE TRAITS
11	14784110	PDE3B	RR interval	0.0130049	3.3449	ECG TRAITS
11	14784110	PDE3B	Waist circumference	0.01405	-0.0083	ANTHROPOMETRIC
11	14784110	PDE3B	Left ventricular ejection fraction	0.01465	0.0194	CARDIOVASCULAR
11	14784110	PDE3B	Percentage of sleep with oxyhemoglobin saturation under 90%	0.01956	-0.02	SLEEP AND CIRCADIAN
11	14784110	PDE3B	End-stage renal disease vs. macroalbuminuria in type 2 diabetes	0.02	0.38	DIABETIC COMPLICATIONS
11	14784110	PDE3B	Oily fish consumption	0.02	0.0049	NUTRITIONAL
11	14784110	PDE3B	Mean corpuscular hemoglobin concentration	0.02047	0.0042	HEMATOLOGICAL
11	14784110	PDE3B	Non-HDL cholesterol	0.02843	0.0033	LIPIDS
11	14784110	PDE3B	eGFR-cys (serum cystatin C)	0.02843	0.0011	RENAL
11	14784110	PDE3B	Pulse pressure	0.02994	-0.0023	CARDIOVASCULAR
11	14784110	PDE3B	Weight	0.03127	-0.0249	ANTHROPOMETRIC
11	14784110	PDE3B	Fresh fruit consumption	0.032	-0.0044	NUTRITIONAL
11	14784110	PDE3B	Long QT syndrome	0.03217	-0.0829	ECG TRAITS
11	14784110	PDE3B	Urinary sodium excretion	0.033	0.0027	RENAL
11	14784110	PDE3B	End-stage renal disease vs. no ESRD in type 2 diabetes	0.037	0.22	DIABETIC COMPLICATIONS
11	14784110	PDE3B	Leg fat ratio	0.03785	0.0089	ANTHROPOMETRIC
11	14784110	PDE3B	eGFR-creat (serum creatinine)	0.04077	0.0006	RENAL
11	14784110	PDE3B	Extreme chronic kidney disease vs. eGFR >= 60 in type 2 diabetes	0.041	0.23	RENAL
11	14784110	PDE3B	Two-hour glucose	0.04263	0.038	GLYCEMIC
12	20470221	PDE3A	HDL cholesterol	6.025e-60	0.0261	LIPIDS
12	20470221	PDE3A	Triglycerides	4.185e-35	-0.0196	LIPIDS
12	20470221	PDE3A	Lymphocyte count	7.02e-12	-0.015129	HEMATOLOGICAL
12	20470221	PDE3A	White blood cell count	3.794e-08	-0.0118	HEMATOLOGICAL
12	20470221	PDE3A	Adiponectin	4.76e-08	0.036456	GLYCEMIC
12	20470221	PDE3A	BMI	3.995e-06	0.0098	ANTHROPOMETRIC
12	20470221	PDE3A	Monocyte count	6.57e-06	-0.009868	HEMATOLOGICAL
12	20470221	PDE3A	Non-HDL cholesterol	6.854e-05	-0.0075	LIPIDS
12	20470221	PDE3A	Fasting glucose change over time	0.0003949	-0.088	GLYCEMIC
12	20470221	PDE3A	Waist-hip ratio adj BMI	0.0005489	-0.009	ANTHROPOMETRIC
12	20470221	PDE3A	Type 2 diabetes	0.0009823	-0.0178	GLYCEMIC
12	20470221	PDE3A	Mean platelet volume	0.000985	0.007768	HEMATOLOGICAL
12	20470221	PDE3A	PR interval	0.001693	-0.2554	ECG TRAITS
12	20470221	PDE3A	Neutrophil count	0.002541	-0.0068	HEMATOLOGICAL
12	20470221	PDE3A	Heart rate	0.002553	0.0498	CARDIOVASCULAR
12	20470221	PDE3A	Mean corpuscular hemoglobin concentration	0.003073	-0.006707	HEMATOLOGICAL
12	20470221	PDE3A	Insulin sensitivity adj BMI	0.003234	0.1198	GLYCEMIC
12	20470221	PDE3A	Fasting insulin adj BMI	0.004267	-0.0063	GLYCEMIC
12	20470221	PDE3A	Two-hour glucose adj BMI	0.0053	-0.0267	GLYCEMIC
12	20470221	PDE3A	Rheumatoid arthritis	0.0074	0.0512933	IMMUNOLOGICAL
12	20470221	PDE3A	Alkaline phosphatase	0.009488	0.0005	HEPATIC
12	20470221	PDE3A	Mean corpuscular volume	0.01103	0.0053	HEMATOLOGICAL
12	20470221	PDE3A	Waist-hip ratio adj BMI-smoking status	0.01119	-0.0151	ANTHROPOMETRIC
12	20470221	PDE3A	Type 2 diabetes adj BMI	0.01301	-0.027	GLYCEMIC
12	20470221	PDE3A	Height	0.01455	0.0001	ANTHROPOMETRIC
12	20470221	PDE3A	Allergic rhinitis	0.01488	-0.0426	IMMUNOLOGICAL
12	20470221	PDE3A	Waist-hip ratio	0.01504	-0.0053	ANTHROPOMETRIC
12	20470221	PDE3A	Long QT syndrome	0.01647	-0.1298	ECG TRAITS
12	20470221	PDE3A	Stroke in type 2 diabetes	0.01887	0.0842	DIABETIC COMPLICATIONS
12	20470221	PDE3A	PC3 dietary pattern	0.022	0.011	NUTRITIONAL
12	20470221	PDE3A	Urinary sodium excretion	0.022	-0.0036	RENAL
12	20470221	PDE3A	Hip circumference	0.02255	0.0141	ANTHROPOMETRIC
12	20470221	PDE3A	Leg fat ratio	0.02599	-0.0119	ANTHROPOMETRIC
12	20470221	PDE3A	Arm fat ratio	0.02669	0.0119	ANTHROPOMETRIC
12	20470221	PDE3A	Modified Rankin scale score adj stroke severity	0.03374	-0.0946	STROKE
12	20470221	PDE3A	Bilirubin	0.03464	0.002	HEPATIC
12	20470221	PDE3A	BMI adj smoking status	0.03752	0.0115	ANTHROPOMETRIC
12	20470221	PDE3A	Proliferative diabetic retinopathy (PDR) vs no PDR acct DoD-GC	0.04132	0.0931	DIABETIC COMPLICATIONS
12	20470221	PDE3A	AST-ALT ratio	0.04165	-0.0062	HEPATIC
12	20470221	PDE3A	PC1 dietary pattern	0.045	0.0121	NUTRITIONAL
12	20470221	PDE3A	Modified Rankin scale score	0.04589	-0.0859	STROKE
12	20470221	PDE3A	Modified Rankin scale score 0-1 vs 2-6	0.04783	0.1153	STROKE
12	56938383	RBMS2	Triglycerides	9.911e-16	0.0107	LIPIDS
12	56938383	RBMS2	Adiponectin	5.65e-07	-0.02347	GLYCEMIC
12	56938383	RBMS2	Mean platelet volume	2.05e-06	-0.009148	HEMATOLOGICAL
12	56938383	RBMS2	Waist-hip ratio adj BMI	2.731e-06	0.0083	ANTHROPOMETRIC
12	56938383	RBMS2	HDL cholesterol	2.518e-05	-0.0052	LIPIDS
12	56938383	RBMS2	Fasting glucose adj BMI	7.19e-05	0.0055	GLYCEMIC
12	56938383	RBMS2	BMI	0.0001176	-0.0054	ANTHROPOMETRIC
12	56938383	RBMS2	Blood urea nitrogen	0.0001801	0.002	RENAL
12	56938383	RBMS2	Monocyte count	0.000279	0.006483	HEMATOLOGICAL
12	56938383	RBMS2	Height	0.0003049	-0.0001	ANTHROPOMETRIC
12	56938383	RBMS2	Serum urate	0.0003513	0.0207	RENAL
12	56938383	RBMS2	Red blood cell distribution width	0.00037	-0.006797	HEMATOLOGICAL
12	56938383	RBMS2	Two-hour glucose adj BMI	0.0004071	0.0201	GLYCEMIC
12	56938383	RBMS2	Hemoglobin concentration	0.000502	0.005865	HEMATOLOGICAL
12	56938383	RBMS2	Mean corpuscular hemoglobin	0.0005693	0.0064	HEMATOLOGICAL
12	56938383	RBMS2	Non-HDL cholesterol	0.0007022	0.0052	LIPIDS
12	56938383	RBMS2	Hip circumference	0.0007602	-0.0123	ANTHROPOMETRIC
12	56938383	RBMS2	LDL cholesterol	0.0008729	0.0045	LIPIDS
12	56938383	RBMS2	Hip circumference adj BMI	0.0009484	-0.0128	ANTHROPOMETRIC
12	56938383	RBMS2	Mean corpuscular hemoglobin concentration	0.001728	0.0057	HEMATOLOGICAL
12	56938383	RBMS2	Pulse pressure	0.002199	0.0065	CARDIOVASCULAR
12	56938383	RBMS2	Platelet count	0.002715	0.005036	HEMATOLOGICAL
12	56938383	RBMS2	Lymphocyte count	0.003376	0.005265	HEMATOLOGICAL
12	56938383	RBMS2	Urinary sodium excretion	0.0034	0.0038	RENAL
12	56938383	RBMS2	Fasting glucose	0.003958	0.0062	GLYCEMIC
12	56938383	RBMS2	Systolic blood pressure	0.005846	0.0043	CARDIOVASCULAR
12	56938383	RBMS2	Youth-onset type 2 diabetes	0.006414	0.0183	GLYCEMIC
12	56938383	RBMS2	Mean corpuscular volume	0.006443	0.0047	HEMATOLOGICAL
12	56938383	RBMS2	Varicose veins	0.007479	0.0824	CARDIOVASCULAR
12	56938383	RBMS2	eGFR-creat (serum creatinine)	0.008384	-0.0008	RENAL
12	56938383	RBMS2	Naps	0.0099	0.0032	SLEEP AND CIRCADIAN
12	56938383	RBMS2	Waist-hip ratio	0.01085	0.0051	ANTHROPOMETRIC
12	56938383	RBMS2	White blood cell count	0.01642	0.0041	HEMATOLOGICAL
12	56938383	RBMS2	Diabetic retinopathy (DR) vs no DR acct DoD-GC	0.0197	-0.0749	DIABETIC COMPLICATIONS
12	56938383	RBMS2	Hypertension	0.02253	0.0096	CARDIOVASCULAR
12	56938383	RBMS2	Hematocrit	0.02331	0.004	HEMATOLOGICAL
12	56938383	RBMS2	Insulin secretion rate	0.02484	0.0956	GLYCEMIC
12	56938383	RBMS2	Insulin secretion rate adj BMI	0.02596	0.0948	GLYCEMIC
12	56938383	RBMS2	Psychiatric disorders	0.02791	0.0386	PSYCHIATRIC
12	56938383	RBMS2	Average oxyhemoglobin saturation during sleep	0.03694	0.0256	SLEEP AND CIRCADIAN
12	56938383	RBMS2	Two-hour glucose	0.0378	0.024	GLYCEMIC
12	56938383	RBMS2	Arm fat ratio	0.04305	-0.0089	ANTHROPOMETRIC
12	56938383	RBMS2	Serum albumin	0.04695	0.0087	HEPATIC
12	56938383	RBMS2	Sleep duration in children adj BMI	0.04942	0.0172	SLEEP AND CIRCADIAN
12	107143260	RFX4	Triglycerides	5.728e-27	0.0133	LIPIDS
12	107143260	RFX4	Height	1.003e-17	-0.0003	ANTHROPOMETRIC
12	107143260	RFX4	PR interval	4.847e-16	0.5392	ECG TRAITS
12	107143260	RFX4	HDL cholesterol	3.668e-12	-0.0091	LIPIDS
12	107143260	RFX4	Alkaline phosphatase	2.158e-11	-0.0014	HEPATIC
12	107143260	RFX4	Heart rate	1.812e-09	-0.0973	CARDIOVASCULAR
12	107143260	RFX4	Waist-hip ratio adj BMI	4.529e-08	0.0117	ANTHROPOMETRIC
12	107143260	RFX4	White blood cell count	1.462e-07	0.009	HEMATOLOGICAL
12	107143260	RFX4	Adiponectin	7.04e-06	-0.021219	GLYCEMIC
12	107143260	RFX4	Lymphocyte count	7.38e-06	0.00802	HEMATOLOGICAL
12	107143260	RFX4	Monocyte count	7.27e-05	0.007048	HEMATOLOGICAL
12	107143260	RFX4	Mean corpuscular volume	0.000127	-0.0066	HEMATOLOGICAL
12	107143260	RFX4	Neutrophil count	0.000188	0.006826	HEMATOLOGICAL
12	107143260	RFX4	Red blood cell count	0.0002378	0.0064	HEMATOLOGICAL
12	107143260	RFX4	Hip circumference	0.0006842	-0.0166	ANTHROPOMETRIC
12	107143260	RFX4	Non-HDL cholesterol	0.0009005	0.0051	LIPIDS
12	107143260	RFX4	AF-age 65 and under	0.001128	-0.1151	ATRIAL FIBRILLATION
12	107143260	RFX4	Bilirubin	0.001214	-0.0023	HEPATIC
12	107143260	RFX4	BMI	0.00255	-0.0053	ANTHROPOMETRIC
12	107143260	RFX4	Waist-hip ratio	0.002899	0.0064	ANTHROPOMETRIC
12	107143260	RFX4	Mean corpuscular hemoglobin	0.003376	-0.0052	HEMATOLOGICAL
12	107143260	RFX4	Hemoglobin concentration	0.003629	0.004896	HEMATOLOGICAL
12	107143260	RFX4	Open-angle glaucoma	0.004118	-0.0659	OCULAR
12	107143260	RFX4	BMI adj smoking status	0.004685	-0.0116	ANTHROPOMETRIC
12	107143260	RFX4	Calcium	0.005863	0.0006	METABOLITE
12	107143260	RFX4	Heart failure	0.008686	-0.0218	CARDIOVASCULAR
12	107143260	RFX4	Salt addition to food	0.009	0.0057	NUTRITIONAL
12	107143260	RFX4	Phosphorus	0.01	0.0194	METABOLITE
12	107143260	RFX4	Coronary artery disease in type 1 diabetes	0.013	-0.1331	DIABETIC COMPLICATIONS
12	107143260	RFX4	Crohn's disease	0.01376	-0.0443	INFLAMMATORY BOWEL
12	107143260	RFX4	Serum creatinine	0.01381	0.0081	RENAL
12	107143260	RFX4	Descending aorta diameter	0.015	-0.0121	CARDIOVASCULAR
12	107143260	RFX4	Diastolic blood pressure	0.01658	-0.0046	CARDIOVASCULAR
12	107143260	RFX4	Atrial fibrillation	0.01812	-0.0175	ATRIAL FIBRILLATION
12	107143260	RFX4	AF-SNP age interaction	0.0184547	0.1081	ATRIAL FIBRILLATION
12	107143260	RFX4	Urinary sodium excretion	0.023	-0.0029	RENAL
12	107143260	RFX4	Bipolar disorder	0.02413	0.0312	PSYCHIATRIC
12	107143260	RFX4	Type 2 diabetes adj BMI	0.02743	0.0204	GLYCEMIC
12	107143260	RFX4	Coronary artery disease in type 2 diabetes	0.03114	-0.078	DIABETIC COMPLICATIONS
12	107143260	RFX4	Blood urea nitrogen	0.03212	0.0012	RENAL
12	107143260	RFX4	Plasma C-reactive protein	0.03365	0.0073	CARDIOVASCULAR
12	107143260	RFX4	Mitral valve prolapse	0.03369	-0.0515	CARDIOVASCULAR
12	107143260	RFX4	AF-SNP sex interaction	0.03657	-0.0908	ATRIAL FIBRILLATION
12	107143260	RFX4	Inflammatory bowel disease	0.03681	-0.0281	INFLAMMATORY BOWEL
12	107143260	RFX4	Alcohol consumption	0.0369	-0.0177	NUTRITIONAL
12	107143260	RFX4	Hematocrit	0.037059	0.003524	HEMATOLOGICAL
12	107143260	RFX4	Two-hour glucose adj BMI	0.03707	0.0141	GLYCEMIC
12	107143260	RFX4	Youth-onset type 2 diabetes	0.0375	0.0129	GLYCEMIC
12	107143260	RFX4	P-wave duration	0.0418795	0.242857	ECG TRAITS
12	107143260	RFX4	End-stage renal disease vs. macroalbuminuria adj HbA1c-BMI	0.04189	0.1326	RENAL
12	107143260	RFX4	Menopause	0.04616	0.057	REPRODUCTIVE TRAITS
12	107143260	RFX4	Urinary potassium excretion	0.047	-0.0025	RENAL
12	107143260	RFX4	Ascending aorta diameter	0.049	-0.0114	CARDIOVASCULAR
12	107143260	RFX4	Menarche	0.04959	-0.019	REPRODUCTIVE TRAITS
12	123174743	HCAR1	Mean platelet volume	2.98e-65	0.040945	HEMATOLOGICAL
12	123174743	HCAR1	HDL cholesterol	1.262e-59	0.0252	LIPIDS
12	123174743	HCAR1	Waist-hip ratio adj BMI	6.731e-22	-0.0242	ANTHROPOMETRIC
12	123174743	HCAR1	Triglycerides	8.46e-19	-0.014	LIPIDS
12	123174743	HCAR1	Red blood cell distribution width	2e-18	0.021241	HEMATOLOGICAL
12	123174743	HCAR1	Total cholesterol	8.126e-14	0.0117	LIPIDS
12	123174743	HCAR1	Adiponectin	3.87e-11	0.039007	GLYCEMIC
12	123174743	HCAR1	Mean corpuscular hemoglobin concentration	1.87e-10	-0.013843	HEMATOLOGICAL
12	123174743	HCAR1	Waist-hip ratio	2.659e-10	-0.0183	ANTHROPOMETRIC
12	123174743	HCAR1	Gamma-glutamyl transferase	1.29e-07	0.0036	HEPATIC
12	123174743	HCAR1	Lymphocyte count	3.14e-07	0.011199	HEMATOLOGICAL
12	123174743	HCAR1	Hematocrit	4.038e-06	0.0096	HEMATOLOGICAL
12	123174743	HCAR1	Alkaline phosphatase	1.918e-05	0.0013	HEPATIC
12	123174743	HCAR1	HbA1c adj BMI	0.0001778	0.0056	GLYCEMIC
12	123174743	HCAR1	LDL cholesterol	0.0002916	0.0058	LIPIDS
12	123174743	HCAR1	Waist-hip ratio adj BMI-smoking status	0.001207	-0.0186	ANTHROPOMETRIC
12	123174743	HCAR1	Red blood cell count	0.001236	0.006	HEMATOLOGICAL
12	123174743	HCAR1	Fasting insulin adj BMI	0.001264	-0.0065	GLYCEMIC
12	123174743	HCAR1	Atrial fibrillation	0.003394	0.0264	ATRIAL FIBRILLATION
12	123174743	HCAR1	Hemoglobin concentration	0.003566	0.005903	HEMATOLOGICAL
12	123174743	HCAR1	Aspartate aminotransferase	0.005171	-0.0087	HEPATIC
12	123174743	HCAR1	BMI	0.005883	0.0064	ANTHROPOMETRIC
12	123174743	HCAR1	Waist circumference adj BMI	0.006165	-0.0165	ANTHROPOMETRIC
12	123174743	HCAR1	Youth-onset type 2 diabetes	0.009408	0.0205	GLYCEMIC
12	123174743	HCAR1	Basophil count	0.012217	0.005829	HEMATOLOGICAL
12	123174743	HCAR1	Type 2 diabetes	0.01378	-0.0156	GLYCEMIC
12	123174743	HCAR1	Monocyte count	0.014126	0.005334	HEMATOLOGICAL
12	123174743	HCAR1	Waist circumference	0.01715	-0.0113	ANTHROPOMETRIC
12	123174743	HCAR1	Fasting glucose adj BMI	0.02145	-0.0044	GLYCEMIC
12	123174743	HCAR1	Eosinophil count	0.025831	0.005027	HEMATOLOGICAL
12	123174743	HCAR1	Calcium	0.02713	0.0006	METABOLITE
12	123174743	HCAR1	White blood cell count	0.02725	0.0045	HEMATOLOGICAL
12	123174743	HCAR1	Waist circumference adj BMI-smoking status	0.02785	-0.0125	ANTHROPOMETRIC
12	123174743	HCAR1	AST-ALT ratio	0.03316	-0.0066	HEPATIC
12	123174743	HCAR1	Type 2 diabetes adj BMI	0.0373	-0.0228	GLYCEMIC
12	123174743	HCAR1	Ulcerative colitis	0.0421	-0.0409	INFLAMMATORY BOWEL
12	123174743	HCAR1	Mean corpuscular volume	0.04351	0.0039	HEMATOLOGICAL
12	123174743	HCAR1	Two-hour glucose adj BMI	0.04764	-0.0189	GLYCEMIC
12	123174743	HCAR1	Apnea-Hypopnea Index	0.04769	-0.0483	SLEEP AND CIRCADIAN
12	124468572	ZNF664	HDL cholesterol	1.29e-97	0.0281	LIPIDS
12	124468572	ZNF664	Triglycerides	9.628e-67	-0.0231	LIPIDS
12	124468572	ZNF664	Waist-hip ratio adj BMI	6.455e-65	-0.0372	ANTHROPOMETRIC
12	124468572	ZNF664	Waist-hip ratio	5.785e-35	-0.0276	ANTHROPOMETRIC
12	124468572	ZNF664	Non-HDL cholesterol	1.933e-23	-0.016	LIPIDS
12	124468572	ZNF664	Lymphocyte count	4.48e-22	-0.01812	HEMATOLOGICAL
12	124468572	ZNF664	White blood cell count	4.01e-21	-0.016863	HEMATOLOGICAL
12	124468572	ZNF664	LDL cholesterol	6.931e-15	-0.0107	LIPIDS
12	124468572	ZNF664	Mean platelet volume	2.07e-14	0.015054	HEMATOLOGICAL
12	124468572	ZNF664	Red blood cell count	4.121e-12	-0.0127	HEMATOLOGICAL
12	124468572	ZNF664	Adiponectin	1.61e-09	0.030429	GLYCEMIC
12	124468572	ZNF664	BMI	1.856e-09	0.0105	ANTHROPOMETRIC
12	124468572	ZNF664	Mean corpuscular volume	2.04e-09	0.010724	HEMATOLOGICAL
12	124468572	ZNF664	Waist-hip ratio adj BMI-smoking status	2.886e-09	-0.026	ANTHROPOMETRIC
12	124468572	ZNF664	Atrial fibrillation	8.586e-09	-0.0439	ATRIAL FIBRILLATION
12	124468572	ZNF664	AST-ALT ratio	1.528e-07	-0.0133	HEPATIC
12	124468572	ZNF664	Neutrophil count	1.73e-07	-0.010007	HEMATOLOGICAL
12	124468572	ZNF664	Fasting insulin adj BMI	2.06e-07	-0.0096	GLYCEMIC
12	124468572	ZNF664	Hemoglobin concentration	2.41e-07	-0.009277	HEMATOLOGICAL
12	124468572	ZNF664	eGFR-creat (serum creatinine)	4.798e-07	0.0015	RENAL
12	124468572	ZNF664	Monocyte count	5.81e-07	-0.009308	HEMATOLOGICAL
12	124468572	ZNF664	Hematocrit	8.46e-07	-0.008827	HEMATOLOGICAL
12	124468572	ZNF664	Height	8.522e-07	-0.0001	ANTHROPOMETRIC
12	124468572	ZNF664	Ease of waking up	8.8e-07	-0.0079	SLEEP AND CIRCADIAN
12	124468572	ZNF664	Type 2 diabetes	1.625e-06	-0.0233	GLYCEMIC
12	124468572	ZNF664	Body fat percentage	3.629e-06	0.0264	ANTHROPOMETRIC
12	124468572	ZNF664	Waist circumference adj BMI-smoking status	3.645e-06	-0.0199	ANTHROPOMETRIC
12	124468572	ZNF664	Platelet count	6.52e-06	-0.008025	HEMATOLOGICAL
12	124468572	ZNF664	Waist circumference adj BMI	9.622e-06	-0.0207	ANTHROPOMETRIC
12	124468572	ZNF664	Type 2 diabetes adj BMI	1.18e-05	-0.0445	GLYCEMIC
12	124468572	ZNF664	Coronary artery disease	1.673e-05	-0.0261	CARDIOVASCULAR
12	124468572	ZNF664	Mean corpuscular hemoglobin	2.93e-05	0.007921	HEMATOLOGICAL
12	124468572	ZNF664	Hip circumference	4.215e-05	0.0182	ANTHROPOMETRIC
12	124468572	ZNF664	BMI adj smoking status	4.799e-05	0.0168	ANTHROPOMETRIC
12	124468572	ZNF664	Eosinophil count	9.25e-05	-0.007708	HEMATOLOGICAL
12	124468572	ZNF664	Waist circumference	0.0001257	-0.0147	ANTHROPOMETRIC
12	124468572	ZNF664	Pulse pressure	0.0001824	-0.0089	CARDIOVASCULAR
12	124468572	ZNF664	Serum urate	0.0001928	-0.0128	RENAL
12	124468572	ZNF664	Systolic blood pressure	0.0003255	-0.0061	CARDIOVASCULAR
12	124468572	ZNF664	Total cholesterol	0.0004522	-0.0048	LIPIDS
12	124468572	ZNF664	Inflammatory bowel disease	0.0005928	-0.0457	INFLAMMATORY BOWEL
12	124468572	ZNF664	Modified Stumvoll ISI adj age-sex-BMI	0.0007372	0.036	GLYCEMIC
12	124468572	ZNF664	Two-hour glucose adj BMI	0.0007383	-0.0283	GLYCEMIC
12	124468572	ZNF664	PR interval	0.001011	0.221	ECG TRAITS
12	124468572	ZNF664	Leg fat ratio	0.001308	-0.0144	ANTHROPOMETRIC
12	124468572	ZNF664	Ulcerative colitis	0.001504	-0.0523	INFLAMMATORY BOWEL
12	124468572	ZNF664	Modified Stumvoll ISI adj genotype-BMI interaction	0.001569	-0.042	GLYCEMIC
12	124468572	ZNF664	Red blood cell distribution width	0.001712	0.006103	HEMATOLOGICAL
12	124468572	ZNF664	Chronotype (morningness)	0.0022	-0.0085	SLEEP AND CIRCADIAN
12	124468572	ZNF664	Liver fat content	0.0023	-0.0256	HEPATIC
12	124468572	ZNF664	Youth-onset type 2 diabetes	0.002477	-0.0193	GLYCEMIC
12	124468572	ZNF664	Hip circumference adj BMI	0.002535	0.0161	ANTHROPOMETRIC
12	124468572	ZNF664	Trunk fat ratio	0.003673	0.013	ANTHROPOMETRIC
12	124468572	ZNF664	Any cardiovascular disease	0.004056	-0.0453	CARDIOVASCULAR
12	124468572	ZNF664	eGFR-cys (serum cystatin C)	0.004692	0.0015	RENAL
12	124468572	ZNF664	Non-lobar intracerebral hemorrhage or small vessel ischemic stroke	0.005306	-0.036	STROKE
12	124468572	ZNF664	Schizophrenia	0.00695511	0.0585522	PSYCHIATRIC
12	124468572	ZNF664	Peripheral artery disease in type 2 diabetes	0.007	-0.0862	CARDIOVASCULAR
12	124468572	ZNF664	Macroalbuminuria in type 2 diabetes	0.007679	-0.1123	DIABETIC COMPLICATIONS
12	124468572	ZNF664	Frequent insomnia symptoms	0.007795	0.005	SLEEP AND CIRCADIAN
12	124468572	ZNF664	Hypothyroidism	0.01	0.0014	OTHER
12	124468572	ZNF664	Salt addition to food	0.012	-0.0054	NUTRITIONAL
12	124468572	ZNF664	Diabetic retinopathy (DR) vs no DR acct DoD-GC	0.01352	-0.0852	DIABETIC COMPLICATIONS
12	124468572	ZNF664	Stroke volume	0.016	0.0153	CARDIOVASCULAR
12	124468572	ZNF664	Plasma C-reactive protein	0.01802	-0.0095	CARDIOVASCULAR
12	124468572	ZNF664	Myocardial infarction in type 2 diabetes	0.023496	0.286381	DIABETIC COMPLICATIONS
12	124468572	ZNF664	Heart failure	0.02462	-0.0194	CARDIOVASCULAR
12	124468572	ZNF664	Alkaline phosphatase	0.02635	0.0008	HEPATIC
12	124468572	ZNF664	Intracerebral hemorrhage or small vessel ischemic stroke	0.02791	-0.0439	STROKE
12	124468572	ZNF664	Non-proliferative diabetic retinopathy vs no DR	0.02794	-0.1219	DIABETIC COMPLICATIONS
12	124468572	ZNF664	Heart rate	0.02885	-0.0313	CARDIOVASCULAR
12	124468572	ZNF664	Peripheral artery disease in ever smokers	0.03	-0.0488	CARDIOVASCULAR
12	124468572	ZNF664	Mitral valve prolapse	0.03239	-0.0528	CARDIOVASCULAR
12	124468572	ZNF664	Corrected insulin response (CIR)	0.03274	-0.045	GLYCEMIC
12	124468572	ZNF664	Alanine transaminase	0.03274	-0.0014	HEPATIC
12	124468572	ZNF664	Diabetic retinopathy (DR) vs no DR	0.03296	-0.1045	DIABETIC COMPLICATIONS
12	124468572	ZNF664	AUCins over AUCgluc	0.03311	-0.05	GLYCEMIC
12	124468572	ZNF664	Incremental insulin at 30 min OGTT	0.03784	-0.047	GLYCEMIC
12	124468572	ZNF664	Sodium	0.03893	0.0112	METABOLITE
12	124468572	ZNF664	Dyslipidemia	0.0398	-0.0276	LIPIDS
12	124468572	ZNF664	Menarche	0.03999	0.026	REPRODUCTIVE TRAITS
12	124468572	ZNF664	Naps	0.04	-0.0028	SLEEP AND CIRCADIAN
12	124468572	ZNF664	Insulin sensitivity adj BMI	0.0412	0.0576	GLYCEMIC
12	124468572	ZNF664	Bipolar disorder	0.0461	0.028	PSYCHIATRIC
12	124468572	ZNF664	Corrected insulin response adj Matsuda ISI	0.04758	-0.045	GLYCEMIC
12	124468572	ZNF664	Calcium	0.04853	-0.0004	METABOLITE
12	124468572	ZNF664	All ischemic stroke	0.04864	0.0384	STROKE
12	124468572	ZNF664	Frequency of breakfast skipping	0.049	0.0056	NUTRITIONAL
16	81534790	CMIP	HDL cholesterol	2.9e-142	0.0343	LIPIDS
16	81534790	CMIP	Triglycerides	2.565e-87	-0.0263	LIPIDS
16	81534790	CMIP	Adiponectin adj BMI	1.37951e-37	0.0804576	GLYCEMIC
16	81534790	CMIP	Waist-hip ratio adj BMI	6.307e-32	-0.0225	ANTHROPOMETRIC
16	81534790	CMIP	Type 2 diabetes	2.507e-26	-0.0428	GLYCEMIC
16	81534790	CMIP	Waist-hip ratio	7.744e-24	-0.0179	ANTHROPOMETRIC
16	81534790	CMIP	Adiponectin	1.87e-18	0.044184	GLYCEMIC
16	81534790	CMIP	White blood cell count	6.106e-15	-0.0137	HEMATOLOGICAL
16	81534790	CMIP	Non-HDL cholesterol	3.343e-12	-0.0113	LIPIDS
16	81534790	CMIP	Hypertension	3.527e-12	-0.0201	CARDIOVASCULAR
16	81534790	CMIP	Type 2 diabetes adj BMI	5.6e-12	-0.0493	GLYCEMIC
16	81534790	CMIP	Red blood cell distribution width	1.96e-10	0.012918	HEMATOLOGICAL
16	81534790	CMIP	Neutrophil count	3.2e-10	-0.012152	HEMATOLOGICAL
16	81534790	CMIP	Lymphocyte count	2.29e-07	-0.009777	HEMATOLOGICAL
16	81534790	CMIP	Mean corpuscular hemoglobin concentration	2.43e-06	-0.0092	HEMATOLOGICAL
16	81534790	CMIP	Alanine transaminase	5.407e-06	-0.002	HEPATIC
16	81534790	CMIP	Mean platelet volume	1.54e-05	0.008906	HEMATOLOGICAL
16	81534790	CMIP	Coronary artery disease	2.67e-05	-0.0235	CARDIOVASCULAR
16	81534790	CMIP	Waist-hip ratio adj BMI-smoking status	3.001e-05	-0.0172	ANTHROPOMETRIC
16	81534790	CMIP	Systolic blood pressure	3.848e-05	-0.0059	CARDIOVASCULAR
16	81534790	CMIP	Diastolic blood pressure	4.721e-05	-0.0058	CARDIOVASCULAR
16	81534790	CMIP	Stroke volume (BSA-indexed)	0.0001	0.0304	CARDIOVASCULAR
16	81534790	CMIP	LDL cholesterol	0.0003097	-0.0048	LIPIDS
16	81534790	CMIP	Myocardial infarction	0.0005544	-0.0352	CARDIOVASCULAR
16	81534790	CMIP	AST-ALT ratio	0.001139	0.0084	HEPATIC
16	81534790	CMIP	Alkaline phosphatase	0.001528	-0.0008	HEPATIC
16	81534790	CMIP	Hip circumference adj BMI	0.002247	0.0119	ANTHROPOMETRIC
16	81534790	CMIP	Hemoglobin concentration	0.003371	-0.005174	HEMATOLOGICAL
16	81534790	CMIP	Fibrinogen	0.003478	-0.0278	HEMATOLOGICAL
16	81534790	CMIP	Waist circumference adj BMI-smoking status	0.003562	-0.012	ANTHROPOMETRIC
16	81534790	CMIP	Waist circumference adj BMI	0.003595	-0.0108	ANTHROPOMETRIC
16	81534790	CMIP	Fasting glucose adj BMI	0.004558	-0.0054	GLYCEMIC
16	81534790	CMIP	Stroke volume	0.0046	0.0193	CARDIOVASCULAR
16	81534790	CMIP	Red blood cell count	0.004877	-0.0048	HEMATOLOGICAL
16	81534790	CMIP	Gamma-glutamyl transferase	0.004878	-0.0014	HEPATIC
16	81534790	CMIP	Monocyte count	0.004997	-0.005248	HEMATOLOGICAL
16	81534790	CMIP	Left ventricular end-diastolic volume (BSA-indexed)	0.0057	0.021	CARDIOVASCULAR
16	81534790	CMIP	Leg fat ratio	0.007957	-0.0122	ANTHROPOMETRIC
16	81534790	CMIP	Height	0.008533	-0.0002	ANTHROPOMETRIC
16	81534790	CMIP	Pulse pressure	0.009213	-0.0041	CARDIOVASCULAR
16	81534790	CMIP	Excessive daytime sleepiness	0.0099	-0.0029	SLEEP AND CIRCADIAN
16	81534790	CMIP	Heart rate	0.01282	-0.052	CARDIOVASCULAR
16	81534790	CMIP	Dermatophytosis	0.01535	-0.0485	OTHER
16	81534790	CMIP	Urinary creatinine	0.0157	0.0272	RENAL
16	81534790	CMIP	HbA1c adj BMI	0.01875	-0.0035	GLYCEMIC
16	81534790	CMIP	Short sleep duration	0.02	-0.0024	SLEEP AND CIRCADIAN
16	81534790	CMIP	Liver fat content	0.022	-0.0194	HEPATIC
16	81534790	CMIP	Ratio total to HDL cholesterol	0.02258	-0.0484	LIPIDS
16	81534790	CMIP	Leptin adj BMI	0.02576	0.0122	LIPIDS
16	81534790	CMIP	Body fat percentage	0.02944	0.011	ANTHROPOMETRIC
16	81534790	CMIP	Fasting plasma glucose in subjects with and without diabetes	0.0301	0.0209	GLYCEMIC
16	81534790	CMIP	HbA1c	0.03376	-0.0028	GLYCEMIC
16	81534790	CMIP	TOAST cardio-aortic embolism	0.03417	0.959925	STROKE
16	81534790	CMIP	Bilirubin	0.03816	0.0016	HEPATIC
16	81534790	CMIP	Hip circumference	0.04002	0.0081	ANTHROPOMETRIC
16	81534790	CMIP	Ulcerative colitis	0.04539	0.0407	INFLAMMATORY BOWEL
16	81534790	CMIP	Plasma C-reactive protein	0.04605	-0.0069	CARDIOVASCULAR
16	81534790	CMIP	Inflammatory bowel disease	0.04667	0.0313	INFLAMMATORY BOWEL
16	81534790	CMIP	Intracranial aneurysm	0.04675	-0.0362	STROKE
16	81534790	CMIP	Mean corpuscular volume	0.04968	0.0035	HEMATOLOGICAL
16	81534790	CMIP	Youth-onset type 2 diabetes	0.04983	-0.0126	GLYCEMIC
16	82663288	CDH13	Adiponectin	1e-300	-0.276549	GLYCEMIC
16	82663288	CDH13	HDL cholesterol	3.437e-05	0.0182	LIPIDS
16	82663288	CDH13	White blood cell count	0.00458	-0.01029	HEMATOLOGICAL
16	82663288	CDH13	BMI	0.004951	-0.0125	ANTHROPOMETRIC
16	82663288	CDH13	Triglycerides	0.01134	-0.0103	LIPIDS
16	82663288	CDH13	Diastolic blood pressure	0.01386	-0.0118	CARDIOVASCULAR
16	82663288	CDH13	Fasting insulin adj BMI	0.01552	0.0057	GLYCEMIC
16	82663288	CDH13	Non-HDL cholesterol	0.01599	-0.0087	LIPIDS
16	82663288	CDH13	Creatine kinase	0.02287	-0.0097	CARDIOVASCULAR
16	82663288	CDH13	Coronary artery disease	0.0304	0.0247	CARDIOVASCULAR
16	82663288	CDH13	Non-lobar intracranial hemorrhage	0.03694	-0.6651	STROKE
16	82663288	CDH13	Any stroke	0.03736	0.961943	STROKE
16	82663288	CDH13	All ischemic stroke	0.03824	0.961462	STROKE
16	82663288	CDH13	Maternal late gestational weight gain	0.04129	0.1755	REPRODUCTIVE TRAITS
16	82663288	CDH13	Phosphorus	0.0452	0.0153	METABOLITE
16	82663288	CDH13	Serum urate	0.04578	-0.0118	RENAL
16	82663288	CDH13	Mean arterial pressure	0.0464	-0.0085	CARDIOVASCULAR
17	7140606	PHF23	Alkaline phosphatase	1.496e-39	-0.0032	HEPATIC
17	7140606	PHF23	Systolic blood pressure	3.456e-23	-0.0145	CARDIOVASCULAR
17	7140606	PHF23	Diastolic blood pressure	1.091e-18	-0.0133	CARDIOVASCULAR
17	7140606	PHF23	Hypertension	2.715e-15	-0.0287	CARDIOVASCULAR
17	7140606	PHF23	Pulse pressure	1.067e-13	-0.0118	CARDIOVASCULAR
17	7140606	PHF23	Lymphocyte count	6.58e-10	0.010988	HEMATOLOGICAL
17	7140606	PHF23	Total cholesterol	2.314e-08	0.0063	LIPIDS
17	7140606	PHF23	Non-HDL cholesterol	8.386e-08	0.0078	LIPIDS
17	7140606	PHF23	LDL cholesterol	1.013e-07	0.0071	LIPIDS
17	7140606	PHF23	Eosinophil count	2.38e-06	-0.008675	HEMATOLOGICAL
17	7140606	PHF23	Adiponectin	5.49e-06	0.022578	GLYCEMIC
17	7140606	PHF23	Blood urea nitrogen	2.672e-05	0.0023	RENAL
17	7140606	PHF23	Arm fat ratio	0.0001225	-0.0164	ANTHROPOMETRIC
17	7140606	PHF23	Leg fat ratio	0.0001572	0.0161	ANTHROPOMETRIC
17	7140606	PHF23	White blood cell count	0.0002259	0.0061	HEMATOLOGICAL
17	7140606	PHF23	Naps	0.00048	0.0043	SLEEP AND CIRCADIAN
17	7140606	PHF23	Mean corpuscular volume	0.0005888	0.0059	HEMATOLOGICAL
17	7140606	PHF23	AST-ALT ratio	0.001543	-0.0076	HEPATIC
17	7140606	PHF23	Valine	0.001637	-0.0543	METABOLITE
17	7140606	PHF23	Lobar intracerebral hemorrhage or small vessel ischemic stroke	0.001788	-0.0535	STROKE
17	7140606	PHF23	Isoleucine	0.002004	-0.055	METABOLITE
17	7140606	PHF23	Waist-hip ratio adj BMI	0.002038	-0.0059	ANTHROPOMETRIC
17	7140606	PHF23	Two-hour glucose adj BMI	0.002736	0.0239	GLYCEMIC
17	7140606	PHF23	Waist circumference adj BMI	0.002978	-0.0126	ANTHROPOMETRIC
17	7140606	PHF23	Hematocrit	0.0034	0.0047	HEMATOLOGICAL
17	7140606	PHF23	Any stroke	0.003559	0.975798	STROKE
17	7140606	PHF23	Waist-hip ratio	0.003928	-0.0062	ANTHROPOMETRIC
17	7140606	PHF23	Glycerol	0.004131	-0.044	METABOLITE
17	7140606	PHF23	Excessive daytime sleepiness	0.0045	0.0029	SLEEP AND CIRCADIAN
17	7140606	PHF23	Mean corpuscular hemoglobin	0.006066	0.0047	HEMATOLOGICAL
17	7140606	PHF23	Waist circumference	0.006077	-0.0103	ANTHROPOMETRIC
17	7140606	PHF23	Waist circumference adj BMI-smoking status	0.006126	-0.0127	ANTHROPOMETRIC
17	7140606	PHF23	Urinary albumin-to-creatinine ratio	0.006607	-0.0048	RENAL
17	7140606	PHF23	TOAST large artery atherosclerosis	0.006918	0.946201	STROKE
17	7140606	PHF23	BMI	0.007094	-0.0049	ANTHROPOMETRIC
17	7140606	PHF23	Intracerebral hemorrhage or small vessel ischemic stroke	0.008882	-0.0505	STROKE
17	7140606	PHF23	Citrate	0.01083	-0.0379	METABOLITE
17	7140606	PHF23	AF-age 65 and under	0.0111	0.0872	ATRIAL FIBRILLATION
17	7140606	PHF23	Leucine	0.01308	-0.0428	METABOLITE
17	7140606	PHF23	TOAST other undetermined	0.0139313	0.247218	STROKE
17	7140606	PHF23	Left ventricular end-systolic volume (BSA-indexed)	0.015	-0.0152	CARDIOVASCULAR
17	7140606	PHF23	Hemoglobin concentration	0.017489	0.003994	HEMATOLOGICAL
17	7140606	PHF23	Salt addition to food	0.018	0.005	NUTRITIONAL
17	7140606	PHF23	Mean arterial pressure	0.01834	-0.0099	CARDIOVASCULAR
17	7140606	PHF23	Fasting glucose adj BMI	0.02214	-0.0039	GLYCEMIC
17	7140606	PHF23	Trunk fat ratio	0.02279	-0.0097	ANTHROPOMETRIC
17	7140606	PHF23	Red blood cell distribution width	0.024567	0.004243	HEMATOLOGICAL
17	7140606	PHF23	Allergic rhinitis	0.02684	-0.033	IMMUNOLOGICAL
17	7140606	PHF23	Alanine transaminase	0.02977	0.0012	HEPATIC
17	7140606	PHF23	Sodium	0.03014	-0.0089	METABOLITE
17	7140606	PHF23	Microalbuminuria	0.03231	-0.0147	RENAL
17	7140606	PHF23	Ease of waking up	0.034	0.0032	SLEEP AND CIRCADIAN
17	7140606	PHF23	Acetoacetate	0.03666	-0.0303	METABOLITE
17	7140606	PHF23	Oily fish consumption	0.038	0.0045	NUTRITIONAL
17	7140606	PHF23	Heart rate	0.0409	0.0359	CARDIOVASCULAR
17	7140606	PHF23	Lobar intracranial hemorrhage	0.04648	-0.1356	STROKE
17	7140606	PHF23	Acute reaction to stress	0.04672	-0.0484	PSYCHIATRIC
19	33899065	PEPD	HDL cholesterol	5.24e-34	0.0152	LIPIDS
19	33899065	PEPD	Triglycerides	2.428e-26	-0.0138	LIPIDS
19	33899065	PEPD	Adiponectin adj BMI	5.27065e-25	0.0638948	GLYCEMIC
19	33899065	PEPD	Gamma-glutamyl transferase (GGT)	3.806e-22	-0.0187	HEPATIC
19	33899065	PEPD	Aspartate aminotransferase (AST)	3.178e-21	-0.0238	HEPATIC
19	33899065	PEPD	Type 2 diabetes (T2D)	3.108e-18	-0.0332	GLYCEMIC
19	33899065	PEPD	Alanine transaminase (ALT)	3.231e-18	-0.0168	HEPATIC
19	33899065	PEPD	Fasting insulin adj BMI	4.114e-18	-0.0131	GLYCEMIC
19	33899065	PEPD	Mean corpuscular volume	6.927e-17	0.0145	HEMATOLOGICAL
19	33899065	PEPD	White blood cell count	1.932e-16	-0.014	HEMATOLOGICAL
19	33899065	PEPD	Red blood cell count	9.54e-16	-0.0137	HEMATOLOGICAL
19	33899065	PEPD	Adiponectin	2.2e-13	0.036626	GLYCEMIC
19	33899065	PEPD	Lymphocyte count	3.24e-13	-0.013302	HEMATOLOGICAL
19	33899065	PEPD	Creatine kinase	7.64e-13	-0.0289	CARDIOVASCULAR
19	33899065	PEPD	Neutrophil count	7.34e-12	-0.012807	HEMATOLOGICAL
19	33899065	PEPD	Type 2 diabetes (T2D) adj BMI	1.058e-11	-0.0408	GLYCEMIC
19	33899065	PEPD	VAT to ASAT ratio	5.7e-11	0.0463866	ANTHROPOMETRIC
19	33899065	PEPD	VAT adjusted for BMI and height	5.7e-11	0.0468429	ANTHROPOMETRIC
19	33899065	PEPD	HbA1c	2.198e-10	-0.0087	GLYCEMIC
19	33899065	PEPD	Mean corpuscular hemoglobin	3.878e-10	0.0115	HEMATOLOGICAL
19	33899065	PEPD	Systolic blood pressure	5.35e-10	-0.0096	CARDIOVASCULAR
19	33899065	PEPD	Pulse pressure	2.444e-09	-0.0091	CARDIOVASCULAR
19	33899065	PEPD	AST-ALT ratio	2.499e-08	0.014	HEPATIC
19	33899065	PEPD	GFAT adjusted for BMI and height	8.3e-08	0.0405943	ANTHROPOMETRIC
19	33899065	PEPD	Calcium	3.079e-07	-0.0111	METABOLITE
19	33899065	PEPD	Fasting insulin	3.389e-07	-0.0131	GLYCEMIC
19	33899065	PEPD	Height	5.221e-07	0.0078	ANTHROPOMETRIC
19	33899065	PEPD	Leg fat ratio	5.345e-07	-0.0024	ANTHROPOMETRIC
19	33899065	PEPD	Hypertension	7.411e-07	-0.0147	CARDIOVASCULAR
19	33899065	PEPD	Trunk fat ratio	7.758e-07	0.0024	ANTHROPOMETRIC
19	33899065	PEPD	Pancreas age	8.2e-07	-0.0409	OTHER
19	33899065	PEPD	Alkaline phosphatase (ALP)	1.358e-06	-0.0096	HEPATIC
19	33899065	PEPD	Liver age	1.4e-06	-0.0358	HEPATIC
19	33899065	PEPD	Visceral adipose tissue	2.9e-06	0.0355663	ANTHROPOMETRIC
19	33899065	PEPD	Body mass index (BMI)	3.042e-06	0.007	ANTHROPOMETRIC
19	33899065	PEPD	Abdominal age	3.6e-06	-0.0385	OTHER
19	33899065	PEPD	Naps	7.4e-06	-0.0059	SLEEP AND CIRCADIAN
19	33899065	PEPD	Waist-hip ratio	8.469e-06	0.0098	ANTHROPOMETRIC
19	33899065	PEPD	Hemoglobin concentration	1.47e-05	-0.007411	HEMATOLOGICAL
19	33899065	PEPD	Myocardial infarction	2.12e-05	-0.0421	CARDIOVASCULAR
19	33899065	PEPD	Serum albumin	5.206e-05	-0.0169	HEPATIC
19	33899065	PEPD	Gluteofemoral adipose tissue	9.9e-05	0.029328	ANTHROPOMETRIC
19	33899065	PEPD	Fasting glucose adj BMI	0.0001534	-0.0059	GLYCEMIC
19	33899065	PEPD	Waist-hip ratio adj BMI	0.0001743	0.0078	ANTHROPOMETRIC
19	33899065	PEPD	Hematocrit	0.0002163	-0.0063	HEMATOLOGICAL
19	33899065	PEPD	Body fat percentage	0.0002236	0.0181	ANTHROPOMETRIC
19	33899065	PEPD	ASAT to GFAT ratio	0.00045	-0.0259958	ANTHROPOMETRIC
19	33899065	PEPD	Coronary artery disease (CAD)	0.0006702	-0.0161	CARDIOVASCULAR
19	33899065	PEPD	VAT to GFAT ratio	0.00091	0.0245815	ANTHROPOMETRIC
19	33899065	PEPD	Peripheral artery disease in subjects without diabetes	0.001	0.0677	CARDIOVASCULAR
19	33899065	PEPD	Total cholesterol	0.001074	0.004	LIPIDS
19	33899065	PEPD	Heart rate	0.001109	-0.0066	CARDIOVASCULAR
19	33899065	PEPD	Diastolic blood pressure	0.001353	-0.005	CARDIOVASCULAR
19	33899065	PEPD	Eosinophil count	0.001841	-0.005886	HEMATOLOGICAL
19	33899065	PEPD	Two-hour glucose adj BMI	0.003915	-0.0214	GLYCEMIC
19	33899065	PEPD	Varicose veins	0.006029	0.0891	CARDIOVASCULAR
19	33899065	PEPD	Peripheral artery disease	0.0064	0.0392	CARDIOVASCULAR
19	33899065	PEPD	Waist circumference	0.006928	0.0083	ANTHROPOMETRIC
19	33899065	PEPD	Dermatophytosis	0.007822	0.0514	OTHER
19	33899065	PEPD	Right ventricular end-diastolic volume to left ventricular end-diastolic volume ratio	0.0096	-0.02	CARDIOVASCULAR
19	33899065	PEPD	Gestational diabetes	0.01025	0.052962	REPRODUCTIVE TRAITS
19	33899065	PEPD	Platelet count	0.01268	0.0041	HEMATOLOGICAL
19	33899065	PEPD	Coronary artery disease (CAD) in subjects without diabetes	0.01291	-0.0711	CARDIOVASCULAR
19	33899065	PEPD	HOMA-IR	0.01373	-0.011	GLYCEMIC
19	33899065	PEPD	Urinary potassium excretion	0.014	-0.0031	RENAL
19	33899065	PEPD	Bilirubin	0.01572	-0.0052	HEPATIC
19	33899065	PEPD	Short-axis root (cm)	0.018	-0.0137	CARDIOVASCULAR
19	33899065	PEPD	Waist circumference adj BMI-smoking status	0.01858	0.0089	ANTHROPOMETRIC
19	33899065	PEPD	Dyslipidemia	0.01879	-0.0329	LIPIDS
19	33899065	PEPD	Excessive daytime sleepiness	0.019	-0.0026	SLEEP AND CIRCADIAN
19	33899065	PEPD	Red blood cell distribution width	0.019437	0.00461	HEMATOLOGICAL
19	33899065	PEPD	Mean corpuscular hemoglobin concentration	0.01995	-0.0044	HEMATOLOGICAL
19	33899065	PEPD	Chronic kidney disease (CKD)	0.0215	-0.0193	RENAL
19	33899065	PEPD	Peripheral artery disease in ever smokers	0.022	0.0488	CARDIOVASCULAR
19	33899065	PEPD	Random glucose	0.02459	-0.0038	GLYCEMIC
19	33899065	PEPD	Neck circumference	0.02762	0.0264158	SLEEP AND CIRCADIAN
19	33899065	PEPD	AMD progression	0.02962	0.1317	OCULAR
19	33899065	PEPD	AF-SNP sex interaction	0.03143	-0.0959	ATRIAL FIBRILLATION
19	33899065	PEPD	Chronotype (morningness)	0.032	-0.0058	SLEEP AND CIRCADIAN
19	33899065	PEPD	Menarche	0.03361	0.019	REPRODUCTIVE TRAITS
19	33899065	PEPD	Non-HDL cholesterol	0.03761	-0.0033	LIPIDS
19	33899065	PEPD	HbA1c adj BMI	0.03902	-0.0066	GLYCEMIC
19	33899065	PEPD	Atrial fibrillation	0.04123	0.0153	ATRIAL FIBRILLATION
19	33899065	PEPD	Fasting glucose	0.04204	-0.0045	GLYCEMIC
19	33899065	PEPD	Frequent insomnia symptoms	0.04205	-0.0038	SLEEP AND CIRCADIAN
19	33899065	PEPD	Insulin sensitivity	0.0446	-0.0581	GLYCEMIC
19	33899065	PEPD	eGFR-cys (serum cystatin C)	0.04506	-0.00457724	RENAL
19	33899065	PEPD	Urinary sodium excretion	0.046	-0.0026	RENAL
19	33899065	PEPD	Serum urate	0.04696	-0.0063	RENAL

### Sheet: S6
Supplementary Table S6: Results of causal-variant fine-mapping using FINEMAP and SuSiE for the adiponectin-asccoiated loci detected in the multi-ancestry meta-analysis.
GWAS Lead Variant	Fine-mapped Variant	Chr:position	EAF	Nearest Transcript	PIP			LD between fine-mapped and lead variants (METSIM)			Fixed Effects (Meta analysis)				Consequence			RegulomeDb
					FINEMAP	SUSIE		r2	D'		P-value	Beta	SE		Motifs changed	dbSNP func annot		Probability	Ranking
rs2061155	rs2061155	1:219665008	0.389244	49kb 5' of RP11-95P13.1	1	1		Same variant	Same variant		5.34e-09	-0.0239975	0.00411175		7 altered motifs			0	5
rs2061155	rs765751	1:219669226	0.429442	53kb 5' of RP11-95P13.1	NA	1		0.997	1		6.12e-09	0.0239746	0.00412408					0.544	5
rs1515108	rs1515108	2:227123086	0.474673	73kb 5' of AC068138.1	3.55e-21	0.999951		Same variant	Same variant		2.3e-11	-0.0284924	0.00426162		Dbx1,Foxj2			0.96333	5
rs1515108	rs2943659	2:227125254	0.409451	75kb 5' of AC068138.1	3.86e-31	1		1	1		4.57e-11	-0.0281053	0.00426842		5 altered motifs			0.32	5
rs1515108	rs1399626	2:227125416	0.474716	75kb 5' of AC068138.1	1	9.57e-14		0.999	1		3.55e-11	-0.0282621	0.00426798		GR			0.58955	5
rs1515108	rs2943660	2:227128543	0.339403	78kb 5' of AC068138.1	NA	1		1	1		2.38e-10	0.0272115	0.00429553		Cdx,TATA			0.13454	5
rs1108842	rs9879090	3:52648265	0.506071	PBRM1	2.23e-167	1		0.807	1		3.03e-15	-0.03389	0.00429541		4 altered motifs	intronic		0.51392	7
rs1108842	rs1108842	3:52720080	0.479874	GNL3	1	1		Same variant	Same variant		7.04e-16	0.0327077	0.00405309		RFX5	5'-UTR		0.66703	1f
rs1108842	rs11235	3:52745087	0.460616	NEK4	1.12e-162	0.993919		0.809	1		2.5e-15	0.0340794	0.0043063		Pou5f1	3'-UTR		0.55324	1f
rs1108842	rs2710323	3:52815905	0.469864	ITIH1	NA	1		0.956	0.998		2.22e-14	-0.0311385	0.00407728		6 altered motifs	intronic		0.22533	1b
rs1108842	rs2535627	3:52845105	0.458361	1.9kb 3' of ITIH4	1	0		0.886	0.969		1.24e-12	-0.0292389	0.00411799		GCM,Gcm1			0.55436	1f
rs13131633	rs2290782	4:89711849	0.448718	FAM13A	1	1		0.944	0.987		2.34e-07	0.0209652	0.00405483		Nkx2,Nkx3,Pax-5	intronic		0.05854	6
rs13131633	rs2167750	4:89730074	0.517886	FAM13A	2e-287	1		0.944	0.987		4.02e-08	-0.02217	0.0040383			intronic		0.58955	5
rs6450176	rs12521454	5:53297304	0.273664	ARL15	NA	1		0.995	1		3.55e-12	0.0326786	0.00469917			intronic		0.65422	6
rs6450176	rs7736354	5:53297591	0.265136	ARL15	NA	0.99665		0.995	1		8.92e-12	-0.0317016	0.00464635		Sox,TCF11::MafG	intronic		0.34168	5
rs6450176	rs2448	5:53302354	0.299606	ARL15	1	0		0.974	0.999		1.66e-11	0.0304741	0.00452618		RFX5	intronic		0.18412	7
rs998584	rs998584	6:43757896	0.49509	3.7kb 3' of VEGFA	9.15e-24	0.968037		Same variant	Same variant		8.19e-12	-0.0327592	0.00479272		STAT			0.60906	4
rs596359	rs596359	6:153457053	0.407111	4.7kb 5' of RGS17	NA	1		Same variant	Same variant		2.43e-08	0.0225183	0.00403672		5 altered motifs			0.008	5
rs596359	rs683039	6:153463915	0.488552	12kb 5' of RGS17	1	1		0.997	0.999		3.59e-08	-0.0222825	0.00404425		7 altered motifs			0.93	1f
rs596359	rs669929	6:153464506	0.407047	12kb 5' of RGS17	NA	1		0.996	0.998		3.15e-08	0.0223901	0.00404688					0.60906	4
rs2980879	rs2980878	8:126481527	0.413694	RP11-136O12.2	3.84e-05	1		0.954	1		2.18e-09	0.0279924	0.00467805		4 altered motifs			0.60906	4
rs2980879	rs2954026	8:126484526	0.327989	RP11-136O12.2	5.57e-182	1		0.954	1		3.22e-09	-0.0276796	0.00467572		4 altered motifs			0.182	6
rs2980879	rs2954030	8:126491304	0.375559	RP11-136O12.2	1	0		0.85	0.999		8.76e-08	-0.0244262	0.00456501		TCF12			0.60906	4
rs2980879	rs2954033	8:126493746	0.327978	RP11-136O12.2	1.74e-09	1		0.952	0.999		7.62e-09	0.0272423	0.00471601					0.13454	5
rs2980879	rs2980859	8:126499429	0.334725	RP11-136O12.2	0.999962	0		0.943	0.998		8.25e-09	0.0277713	0.00481875		FXR,ZEB1			0.60906	4
rs2980879	rs2980888	8:126507308	0.324257	RP11-136O12.2	1	0		0.909	0.994		4.57e-09	-0.030486	0.00520056		AP-4,Rad21			0.13454	5
rs10787516	rs10787516	10:115813924	0.444532	7.3kb 3' of ADRB1	1	0.726041		Same variant	Same variant		1.24e-09	0.0257915	0.00424566		SIX5,p300			0.72733	3a
rs10886863	rs1907241	10:122897984	0.159094	40kb 5' of RP11-159H3.2	NA	1		1	1		5.84e-12	-0.0778299	0.0113069		AP-1,CEBPB,FXR			0	5
rs10886863	rs10886863	10:122929493	0.0949881	8.7kb 5' of RP11-159H3.2	1	1		Same variant	Same variant		1.8e-12	0.0773432	0.0109723		CDP,Foxp3			0.60906	4
rs11023332	rs1522633	11:14645238	0.33926	PSMA1	1	0		0.844	0.988		2.61e-06	-0.0203046	0.00432094		FAC1,TCF4,Zfp105	intronic		0.79167	5
rs11023332	rs10128681	11:14701576	0.465558	PDE3B	1	1		0.995	0.999		3.43e-07	0.0208175	0.00408346			intronic		0.58955	5
rs11023332	rs7938266	11:14709324	0.458834	PDE3B	NA	1		0.997	0.999		1.3e-07	-0.0213523	0.00404442		ATF3	intronic		0.13454	5
rs11023332	rs731042	11:14874975	0.452706	PDE3B	0.999999	0		0.836	0.986		1.96e-06	-0.0192628	0.0040489			intronic		0.18412	7
rs2657888	rs2657902	12:56933651	0.415909	RBMS2	0.993488	1		0.99	1		3.12e-09	-0.0252598	0.00426307		RP58	intronic		0.18412	7
rs2657888	rs2694909	12:56934928	0.348295	RBMS2	NA	1		0.99	1		3.05e-09	0.0252493	0.00425854		TATA	intronic		0.58955	5
rs10778506	rs1882542	12:107070049	0.465524	RFX4	1	0		0.978	0.997		6.01e-08	0.0232814	0.0042967		Pax-2	intronic		0	5
rs10778506	rs3910854	12:107165669	0.464759	RP11-144F15.1	4.8e-134	1		0.981	0.998		1.98e-08	0.0237113	0.0042237		Pou6f1	intronic		0.32083	5
rs10778506	rs4964489	12:107171808	0.46998	RIC8B	NA	1		0.981	0.998		1.95e-08	-0.0236722	0.00421491		Homez	intronic		0.13454	5
rs7978610	rs11831913	12:124446898	0.43876	CCDC92	1	0		0.9	0.951		3.46e-14	-0.0337392	0.00445108			intronic		0.58955	5
rs601339	rs11831913	12:124446898	0.43876	CCDC92	1	0		0.9	0.951		3.46e-14	-0.0337392	0.00445108			intronic		0.58955	5
rs601339	rs7978610	12:124468572	0.308183	ZNF664	1	1		1	1		7.94e-16	0.0373802	0.00464052		6 altered motifs	intronic		0.94115	2b
rs7978610	rs7978610	12:124468572	0.308183	ZNF664	1	1		Same variant	Same variant		7.94e-16	0.0373802	0.00464052		6 altered motifs	intronic		0.94115	2b
rs601339	rs952632	12:124469738	0.455866	ZNF664	4.02e-10	1		1	1		6.47e-15	0.0342088	0.00438888		5 altered motifs	intronic		0.60906	4
rs7978610	rs952632	12:124469738	0.455866	ZNF664	4.02e-10	1		1	1		6.47e-15	0.0342088	0.00438888		5 altered motifs	intronic		0.60906	4
rs7978610	rs7311969	12:124470333	0.450379	ZNF664	2.08e-238	1		1	1		6.64e-15	-0.0341675	0.0043854		HDAC2	intronic		0.13454	5
rs601339	rs7311969	12:124470333	0.450379	ZNF664	2.08e-238	1		1	1		6.64e-15	-0.0341675	0.0043854		HDAC2	intronic		0.13454	5
rs2925979	rs12051272	16:82663288	0.103431	CDH13	1	0		1	1		3.89e-213	-0.357565	0.0114757		10 altered motifs	intronic		0.70497	4
rs12051272	rs12051272	16:82663288	0.103431	CDH13	1	0		Same variant	Same variant		3.89e-213	-0.357565	0.0114757		10 altered motifs	intronic		0.70497	4
rs222852	rs2074218	17:7156186	0.455487	RP1-4G17.5	0.999998	0		0.915	0.999		1.14e-05	-0.0210871	0.00480411		6 altered motifs	intronic		0.55436	1f
rs731839	rs731839	19:33899065	0.352003	PEPD	1	1		Same variant	Same variant		3.28e-21	0.0420238	0.0044453		Zfp128	intronic		0.13454	5
Variants with a PIP > 0.90 in either FINEMAP or SuSiE were selected as the candidate causal variants. Regulatory function annotation is added from RegulomeDB. The RegulomeDB probability score ranges from 0 to 1, with 1 indicating the strongest probability of being a regulatory variant. RegulomeDB rank ranges from 1-7, with 1a having the strongest level of support.

### Sheet: S7
Supplementary Table S7: Results of causal-variant fine-mapping using FINEMAP and SuSiE for the adiponectin-associated loci detected in the European-ancestry meta-analysis.
GWAS Lead Variant	Fine-mapped Variant	Chr:position	EAF	Nearest Transcript	PIP			LD between fine-mapped and lead variants (METSIM)			Fixed Effects (Meta analysis)				Consequence			RegulomeDb
					FINEMAP	SUSIE		r2	D'		P-value	Beta	SE		Motifs changed	dbSNP func annot		Probability	Ranking
rs16861209	rs16861209	3:186563114	0.014818	ADIPOQ	3.62e-08	0.999656		Same variant	Same variant		1.25e-96	0.203633	0.009762		Hoxa5,Mtf1,Pax-4	intronic		0.60906	4
rs998584	rs998584	6:43757896	0.480963	3.7kb 3' of VEGFA	0.849035	0.920515		Same variant	Same variant		2.36e-11	-0.03336	0.004993		STAT			0.60906	4
rs2980879	rs4351435	8:126499878	0.297056	RP11-136O12.2	1	1		0.933	0.989		0.0104467	0.025513	0.009963		5 altered motifs			0.99	5
rs11045172	rs11045172	12:20470221	0.200587	44kb 3' of RP11-284H19.1	0.991426	0.999106		Same variant	Same variant		3.97e-11	0.040189	0.006084		4 altered motifs			0.18412	7
rs2925979	rs2925979	16:81534790	0.290297	CMIP	0.999999	0.567904		Same variant	Same variant		5.73e-24	0.047209	0.004676			intronic		0.7516	2b
rs12051272	rs2925979	16:81534790	0.290297	CMIP	0.999999	0.567904		1	1		5.73e-24	0.047209	0.004676			intronic		0.7516	2b
rs2925979	rs12051272	16:82663288	0.045419	CDH13	1	1		1	1		8.04e-115	-0.33102	0.014534		10 altered motifs	intronic		0.70497	4
rs12051272	rs12051272	16:82663288	0.045419	CDH13	1	1		Same variant	Same variant		8.04e-115	-0.33102	0.014534		10 altered motifs	intronic		0.70497	4
rs731839	rs731839	19:33899065	0.330342	PEPD	0.950232	0.999		Same variant	Same variant		8.69e-18	0.039751	0.004627		Zfp128	intronic		0.13454	5
Variants with a PIP > 0.90 in either FINEMAP or SuSiE were selected as the candidate causal variants. Regulatory function annotation is added from RegulomeDB. The RegulomeDB probability score ranges from 0 to 1, with 1 indicating the strongest probability of being a regulatory variant. RegulomeDB rank ranges from 1-7, with 1a having the strongest level of support.

### Sheet: S8
Supplementary Table S8: Multi-ancestry candidate casual variant overlap with the CAUSALdb database of 3052 high-quality, fine-mappable GWAS summary statistics.
Lead Variant (Chr:Position)	CAUSALDB TRAIT (mesh term)	Meta P-value	Ncount	-log10P
1:219665008	Plethysmography, Impedance	2.8914e-29	2	28.5389
1:219665008	Plethysmography, Impedance	1.586e-21	2	20.7997
1:219669226	Insulin	1.96e-07	2	6.70774
1:219669226	Diabetes Mellitus, Type 2	2.744e-12	1	11.5616
1:219669226	Leukocyte Count	6.9564e-07	1	6.15762
1:219669226	Plethysmography, Impedance	3.8442e-29	2	28.4152
1:219669226	Waist-Hip Ratio	1.21e-16	1	15.9172
1:219669226	Adipose Tissue	1.397e-08	1	7.8548
1:219669226	Plethysmography, Impedance	9.258e-22	2	21.0335
1:219669226	Insulin	1.94e-08	2	7.7122
2:227123086	Diabetes Mellitus, Type 2	3.7e-10	8	9.4318
2:227123086	Therapeutics	4.583e-11	2	10.3389
2:227123086	Body Fat Distribution	1.692e-10	8	9.7716
2:227123086	Diabetes Mellitus	6.2336e-17	3	16.2053
2:227123086	Body Fat Distribution	6.51e-11	8	10.1864
2:227123086	Diabetes Mellitus, Type 2	1.7e-09	8	8.76955
2:227123086	Self Care	1.507e-10	5	9.82189
2:227123086	Plethysmography, Impedance	1.9072e-08	6	7.7196
2:227123086	Myocardial Infarction	2.55e-06	1	5.59346
2:227123086	Diabetes Mellitus	1.194e-11	3	10.923
2:227123086	Triglycerides	4.77e-07	2	6.32148
2:227123086	Blood Pressure	5.127e-08	1	7.29014
2:227123086	Diabetes Mellitus, Type 2	2.249e-11	8	10.648
2:227123086	Self Care	6.119e-08	5	7.21332
2:227123086	Hematopoiesis	2.9e-13	5	12.5376
2:227123086	Diabetes Mellitus	3.1e-13	3	12.5086
2:227123086	Interleukin-7	9.27e-08	3	7.03292
2:227123086	Muscle Strength	2.2e-33	1	32.6576
2:227123086	Cholesterol, HDL	5.51e-09	2	8.25885
2:227123086	Diabetes Mellitus, Type 2	1e-09	8	9
2:227123086	Plethysmography, Impedance	9.049e-24	6	23.0434
2:227123086	Body Fat Distribution	2.6598e-08	8	7.57515
2:227123086	Hypercholesterolemia	1.2494e-12	2	11.9033
2:227123086	Hematopoiesis	4.6e-15	5	14.3372
2:227123086	Therapeutics	4.5539e-12	2	11.3416
2:227123086	Diabetes Mellitus, Type 2	1.936e-32	8	31.7131
2:227123086	Hypercholesterolemia	5.22e-11	2	10.2823
2:227123086	Diabetes Mellitus, Type 2	1.7e-09	8	8.76955
2:227123086	Self Care	5.798e-09	5	8.23672
2:227123086	Genetic Predisposition to Disease	3e-08	1	7.52288
2:227123086	Reticulocyte Count	4.994e-10	4	9.30155
2:227123086	Diet, Diabetic	5.2817e-16	1	15.2772
2:227123086	Plethysmography, Impedance	9.5509e-08	6	7.01996
2:227123086	Interleukin-7	1.8e-09	3	8.74473
2:227123086	Diabetes Mellitus, Type 2	4.558e-18	8	17.3412
2:227123086	Body Fat Distribution	1.0261e-09	8	8.98881
2:227123086	Body Fat Distribution	2.0366e-10	8	9.69109
2:227123086	Reticulocyte Count	8.4929e-17	4	16.0709
2:227123086	Interleukin-7	1.74e-08	3	7.75945
2:227123086	Reticulocyte Count	3.6692e-13	4	12.4354
2:227123086	Plethysmography, Impedance	3.5144e-32	6	31.4541
2:227123086	Body Mass Index	3.44e-06	2	5.46344
2:227123086	Body Fat Distribution	2.4555e-07	8	6.60986
2:227123086	Plethysmography, Impedance	2.391e-07	6	6.62142
2:227123086	Erythrocyte Indices	4.8515e-10	1	9.31412
2:227123086	Hematopoiesis	2.3e-08	5	7.63827
2:227123086	Body Fat Distribution	2.068e-10	8	9.68445
2:227123086	Body Fat Distribution	3.0329e-07	8	6.51814
2:227123086	Hematopoiesis	3.4e-13	5	12.4685
2:227123086	Diabetes Mellitus, Type 2	1.66e-12	8	11.7799
2:227123086	Waist-Hip Ratio	6e-09	1	8.22185
2:227123086	Adipose Tissue	1.753e-07	1	6.75622
2:227123086	Self Care	2.868e-08	5	7.54242
2:227123086	Reticulocyte Count	2.3322e-13	4	12.6322
2:227123086	Self Care	6.761e-08	5	7.16999
2:227123086	Liver	1e-37	1	37
2:227123086	Metabolic Syndrome	3.96e-27	1	26.4023
2:227123086	Plethysmography, Impedance	1.051e-06	6	5.9784
2:227123086	Hematopoiesis	1.1e-19	5	18.9586
2:227123086	Family Health	3.519e-09	1	8.45358
2:227123086	Cholesterol, HDL	1.24e-17	2	16.9066
2:227123086	Triglycerides	9.08e-14	2	13.0419
2:227123086	Body Mass Index	2.4e-08	2	7.61979
2:227125254	Diet, Diabetic	7.3453e-16	1	15.134
2:227125254	Hematopoiesis	3.7e-13	3	12.4318
2:227125254	Self Care	2.051e-10	5	9.68803
2:227125254	Plethysmography, Impedance	1.386e-06	6	5.85824
2:227125254	Drinking	5.1065e-08	1	7.29188
2:227125254	Cholesterol, HDL	4.79e-09	2	8.31966
2:227125254	Interleukin-7	1.42e-08	3	7.84771
2:227125254	Diabetes Mellitus, Type 2	3.9e-09	7	8.40894
2:227125254	Hematopoiesis	4.4e-15	3	14.3565
2:227125254	Diabetes Mellitus	1.144e-11	3	10.9416
2:227125254	Diabetes Mellitus	8.4678e-17	3	16.0722
2:227125254	Interleukin-7	1.05e-09	3	8.97881
2:227125254	Diabetes Mellitus	3.931e-13	3	12.4055
2:227125254	Body Fat Distribution	1.2533e-09	7	8.90194
2:227125254	Self Care	2.486e-08	5	7.6045
2:227125254	Erythrocyte Indices	6.717e-10	1	9.17282
2:227125254	Hypercholesterolemia	8.933e-11	2	10.049
2:227125254	Insulin Resistance	5.132e-09	1	8.28971
2:227125254	Body Mass Index	5.38e-06	2	5.26922
2:227125254	Diabetes Mellitus, Type 2	4.655e-10	7	9.33208
2:227125254	Reticulocyte Count	3.0673e-13	4	12.5132
2:227125254	Triglycerides	1.46e-13	2	12.8356
2:227125254	Diabetes Mellitus, Type 2	7.24e-18	7	17.1403
2:227125254	Diabetes Mellitus, Type 2	3.9e-09	7	8.40894
2:227125254	Plethysmography, Impedance	2.839e-07	6	6.54683
2:227125254	Reticulocyte Count	1.2902e-16	4	15.8893
2:227125254	Body Fat Distribution	1.8178e-10	7	9.74045
2:227125254	Self Care	7.547e-08	5	7.12223
2:227125254	Diabetes Mellitus, Type 2	1.2e-09	7	8.92082
2:227125254	Adipose Tissue	1.812e-07	1	6.74184
2:227125254	Body Fat Distribution	2.441e-10	7	9.61243
2:227125254	Body Fat Distribution	1.897e-07	7	6.72193
2:227125254	Therapeutics	7.123e-11	2	10.1473
2:227125254	Plethysmography, Impedance	1.1332e-07	6	6.94569
2:227125254	Plethysmography, Impedance	2.9769e-08	6	7.52624
2:227125254	Self Care	8.347e-08	5	7.07847
2:227125254	Myocardial Infarction	3.64e-06	1	5.4389
2:227125254	Body Fat Distribution	2.775e-10	7	9.55674
2:227125254	Diabetes Mellitus, Type 2	3e-08	7	7.52288
2:227125254	Cholesterol, HDL	1.11e-17	2	16.9547
2:227125254	Triglycerides	5.68e-07	2	6.24565
2:227125254	Plethysmography, Impedance	5.7646e-32	6	31.2392
2:227125254	Interleukin-7	6.94e-08	3	7.15864
2:227125254	Diabetes Mellitus, Type 2	3.249e-11	7	10.4883
2:227125254	Body Fat Distribution	2.7737e-08	7	7.55694
2:227125254	Hypercholesterolemia	2.2647e-12	2	11.645
2:227125254	Reticulocyte Count	4.8986e-13	4	12.3099
2:227125254	Plethysmography, Impedance	1.308e-23	6	22.8834
2:227125254	Therapeutics	5.9684e-12	2	11.2241
2:227125254	Waist-Hip Ratio	1.6e-07	1	6.79588
2:227125254	Family Health	3.965e-09	1	8.40176
2:227125254	Body Mass Index	6.9e-08	2	7.16115
2:227125254	Body Fat Distribution	2.529e-07	7	6.59705
2:227125254	Reticulocyte Count	5.9634e-10	4	9.22451
2:227125254	Blood Pressure	8.328e-08	1	7.07946
2:227125254	Hematopoiesis	1.2e-19	3	18.9208
2:227125254	Self Care	8.786e-09	5	8.05621
2:227125254	Liver	1.6e-37	1	36.7959
2:227125416	Diabetes Mellitus, Type 2	4.41e-11	9	10.3556
2:227125416	Hypercholesterolemia	2.1316e-12	2	11.6713
2:227125416	Therapeutics	6.18e-11	2	10.209
2:227125416	Cholesterol, HDL	4.82e-17	2	16.317
2:227125416	Reticulocyte Count	7.1738e-13	4	12.1443
2:227125416	Self Care	1.141e-07	3	6.94271
2:227125416	Diabetes Mellitus, Type 2	2.8e-09	9	8.55284
2:227125416	Diabetes Mellitus, Type 2	9.321e-33	9	32.0305
2:227125416	Drinking	1.4591e-08	1	7.83591
2:227125416	Diabetes Mellitus, Type 2	1.9e-09	9	8.72125
2:227125416	Insulin Resistance	5.991e-09	1	8.2225
2:227125416	Reticulocyte Count	6.6441e-10	4	9.17756
2:227125416	Adipose Tissue	8.046e-07	1	6.09442
2:227125416	Cholesterol, HDL	8.35e-09	2	8.07831
2:227125416	Diabetes Mellitus, Type 2	8.6113e-18	9	17.0649
2:227125416	Reticulocyte Count	2.1593e-16	4	15.6657
2:227125416	Waist-Hip Ratio	3.2e-07	1	6.49485
2:227125416	Hematopoiesis	1.8e-14	1	13.7447
2:227125416	Diabetes Mellitus, Type 2	2.53e-13	9	12.5969
2:227125416	Plethysmography, Impedance	3.5178e-07	3	6.45373
2:227125416	Therapeutics	6.4957e-12	2	11.1874
2:227125416	Interleukin-7	3.4e-08	2	7.46852
2:227125416	Reticulocyte Count	3.0755e-13	4	12.5121
2:227125416	Body Fat Distribution	7.6397e-07	2	6.11692
2:227125416	Self Care	5.501e-08	3	7.25956
2:227125416	Plethysmography, Impedance	6.1162e-08	3	7.21352
2:227125416	Diabetes Mellitus	8.8039e-17	2	16.0553
2:227125416	Diet, Diabetic	1.0483e-15	1	14.9795
2:227125416	Self Care	6.535e-09	3	8.18475
2:227125416	Diabetes Mellitus	1.046e-12	2	11.9805
2:227125416	Plethysmography, Impedance	3.174e-06	3	5.49839
2:227125416	Diabetes Mellitus, Type 2	4.9e-08	9	7.3098
2:227125416	Body Fat Distribution	5.6999e-07	2	6.24413
2:227125416	Interleukin-7	4.52e-09	2	8.34486
2:227125416	Genetic Predisposition to Disease	9.7e-08	1	7.01323
2:227125416	Hypercholesterolemia	5.91e-11	2	10.2284
2:227125416	Family Health	3.388e-09	1	8.47006
2:227125416	Diabetes Mellitus, Type 2	2.8e-09	9	8.55284
2:227125416	Diabetes Mellitus, Type 2	5.252e-10	9	9.27968
2:227128543	Triglycerides	5.82e-07	1	6.23508
2:227128543	Plethysmography, Impedance	3.017e-07	6	6.52042
2:227128543	Diabetes Mellitus, Type 2	5.093e-11	5	10.293
2:227128543	Body Fat Distribution	1.776e-10	7	9.75056
2:227128543	Reticulocyte Count	1.8166e-16	4	15.7407
2:227128543	Hypercholesterolemia	1.21e-10	2	9.91721
2:227128543	Self Care	9.931e-09	5	8.00301
2:227128543	Self Care	9.269e-08	5	7.03297
2:227128543	Blood Pressure	3.226e-08	1	7.49134
2:227128543	Cholesterol, HDL	1.28e-17	2	16.8928
2:227128543	Reticulocyte Count	7.0072e-10	4	9.15446
2:227128543	Diabetes Mellitus	9.663e-12	3	11.0149
2:227128543	Diabetes Mellitus, Type 2	2.5e-08	5	7.60206
2:227128543	Hematopoiesis	8.8e-15	3	14.0555
2:227128543	Body Fat Distribution	3.2727e-08	7	7.48509
2:227128543	Hematopoiesis	2.6e-19	3	18.585
2:227128543	Liver	6.4e-38	1	37.1938
2:227128543	Plethysmography, Impedance	1.211e-06	6	5.91686
2:227128543	Metabolic Syndrome	5.84e-27	1	26.2336
2:227128543	Plethysmography, Impedance	8.242e-24	6	23.084
2:227128543	Body Fat Distribution	6.371e-11	7	10.1958
2:227128543	Body Fat Distribution	3.2183e-07	7	6.49237
2:227128543	Testosterone	1.9e-06	1	5.72125
2:227128543	Plethysmography, Impedance	9.538e-08	6	7.02054
2:227128543	Self Care	1.573e-10	5	9.80327
2:227128543	Plethysmography, Impedance	2.7655e-08	6	7.55823
2:227128543	Plethysmography, Impedance	2.9442e-32	6	31.531
2:227128543	Body Fat Distribution	2.12e-10	7	9.67366
2:227128543	Self Care	9.863e-08	5	7.00599
2:227128543	Diet, Diabetic	9.3604e-16	1	15.0287
2:227128543	Interleukin-7	1.17e-09	1	8.93181
2:227128543	Reticulocyte Count	4.3606e-13	4	12.3605
2:227128543	Waist-Hip Ratio	1.6e-07	1	6.79588
2:227128543	Therapeutics	8.169e-11	2	10.0878
2:227128543	Diabetes Mellitus, Type 2	1e-09	5	9
2:227128543	Hypercholesterolemia	3.3812e-12	2	11.4709
2:227128543	Diabetes Mellitus, Type 2	1.1313e-17	5	16.9464
2:227128543	Therapeutics	6.1689e-12	2	11.2098
2:227128543	Diabetes Mellitus	4.885e-13	3	12.3111
2:227128543	Erythrocyte Indices	2.6405e-10	1	9.57831
2:227128543	Hematopoiesis	5.7e-13	3	12.2441
2:227128543	Cholesterol, HDL	6.88e-09	2	8.16241
2:227128543	Body Fat Distribution	1.6611e-09	7	8.7796
2:227128543	Insulin Resistance	4.551e-09	1	8.34189
2:227128543	Diabetes Mellitus	1.2845e-16	3	15.8913
2:227128543	Adipose Tissue	2.235e-07	1	6.65072
2:227128543	Body Fat Distribution	2.3382e-07	7	6.63112
2:227128543	Family Health	4.871e-09	1	8.31238
2:227128543	Drinking	4.7674e-08	1	7.32172
2:227128543	Diabetes Mellitus, Type 2	4.915e-10	5	9.30848
2:227128543	Reticulocyte Count	5.9095e-13	4	12.2284
2:227128543	Self Care	3.185e-08	5	7.49689
3:52648265	Erythrocyte Count	1.26e-07	2	6.89963
3:52648265	Neuroticism	5.26987e-06	1	5.2782
3:52648265	Risk-Taking	6.513e-07	1	6.18622
3:52648265	Erythrocyte Indices	1.467e-09	1	8.83357
3:52648265	Hemoglobins	1.53e-06	1	5.81531
3:52648265	Interleukin-7	2.38e-05	2	4.62342
3:52648265	Interleukin-7	2.63e-22	2	21.58
3:52648265	Adiponectin	2.68e-10	1	9.57187
3:52648265	Schizophrenia	7.749e-07	1	6.11075
3:52648265	Albuminuria	1.488e-07	1	6.8274
3:52648265	Behavior	6.513e-07	1	6.18622
3:52648265	Emotions	1.281e-09	2	8.89245
3:52648265	Emotions	1.595e-09	2	8.79724
3:52648265	Erythrocyte Count	8.8962e-24	2	23.0508
3:52648265	Body Mass Index	7.84e-10	1	9.10568
3:52720080	Waist-Hip Ratio	1.43e-07	4	6.84466
3:52720080	Body Mass Index	5.19e-10	2	9.28483
3:52720080	Plethysmography, Impedance	6.838e-28	6	27.1651
3:52720080	Plethysmography, Impedance	9.245e-22	6	21.0341
3:52720080	Waist-Hip Ratio	1.2e-08	4	7.92082
3:52720080	Emotions	5.599e-09	2	8.25189
3:52720080	Hip	3.207e-08	1	7.4939
3:52720080	Waist-Hip Ratio	2.42e-08	4	7.61618
3:52720080	Plethysmography, Impedance	1.0422e-36	6	35.982
3:52720080	Vitamin D	3.33866e-11	3	10.4764
3:52720080	Adiponectin	3.66e-11	1	10.4365
3:52720080	Interleukin-7	1.76e-19	1	18.7545
3:52720080	Waist Circumference	2.15e-09	3	8.66756
3:52720080	Waist-Hip Ratio	1.8e-10	4	9.74473
3:52720080	Mental Disorders	2.811e-11	1	10.5511
3:52720080	Plethysmography, Impedance	3.3388e-26	6	25.4764
3:52720080	Body Mass Index	8.356e-14	2	13.078
3:52720080	Automobile Driving	7.759e-08	1	7.11019
3:52720080	Schizophrenia	1.347e-06	1	5.87063
3:52720080	Erythrocyte Indices	3.22e-08	1	7.49214
3:52720080	Emotions	5.558e-09	2	8.25508
3:52720080	Behavior	7.759e-08	2	7.11019
3:52720080	Behavior	2.225e-07	2	6.65267
3:52720080	Vitamin D	7.10583e-11	3	10.1484
3:52720080	Neuroticism	2.644e-10	2	9.57774
3:52720080	Waist Circumference	5.36e-08	3	7.27084
3:52720080	Vitamin D	3.01294e-10	3	9.52101
3:52720080	Hemoglobins	6.89e-08	1	7.16178
3:52720080	Plethysmography, Impedance	1.222e-16	6	15.9129
3:52720080	Neuroticism	3.08532e-06	2	5.5107
3:52720080	Risk-Taking	2.225e-07	1	6.65267
3:52720080	Plethysmography, Impedance	6.005e-17	6	16.2215
3:52720080	Erythrocyte Count	2.61e-08	1	7.58336
3:52720080	Albuminuria	2.21e-07	1	6.65561
3:52720080	Waist Circumference	1.09e-10	3	9.96257
3:52745087	Automobile Driving	2.553e-06	1	5.59295
3:52745087	Waist-Hip Ratio	2.4e-10	6	9.61979
3:52745087	Erythrocyte Indices	1.9653e-09	1	8.70657
3:52745087	Vitamin D	3.39217e-09	1	8.46952
3:52745087	Behavior	9.155e-07	2	6.03834
3:52745087	Waist-Hip Ratio	1.964e-25	6	24.7069
3:52745087	Erythrocyte Count	6.3018e-24	2	23.2005
3:52745087	Waist Circumference	6.2e-07	1	6.20761
3:52745087	Waist-Hip Ratio	2.844e-16	6	15.5461
3:52745087	Erythrocyte Count	9.82e-08	2	7.00789
3:52745087	Albuminuria	2.739e-07	1	6.56241
3:52745087	Emotions	2.135e-09	2	8.6706
3:52745087	Neuroticism	8.4004e-06	1	5.0757
3:52745087	Adiponectin	2.8e-10	1	9.55284
3:52745087	Waist-Hip Ratio	1e-06	6	6
3:52745087	Behavior	2.553e-06	2	5.59295
3:52745087	Interleukin-7	2.53e-05	2	4.59688
3:52745087	Interleukin-7	4.49e-22	2	21.3478
3:52745087	Risk-Taking	9.155e-07	1	6.03834
3:52745087	Waist-Hip Ratio	7.88e-15	6	14.1035
3:52745087	Waist-Hip Ratio	1.369e-14	6	13.8636
3:52745087	Body Mass Index	4.56e-10	1	9.34104
3:52745087	Emotions	2.431e-09	2	8.61422
3:52745087	Hemoglobins	1.75e-06	1	5.75696
3:52745087	Schizophrenia	5.934e-07	1	6.22665
3:52815905	Vitamin D	3.22288e-10	3	9.49176
3:52815905	Interleukin-7	1.42e-23	1	22.8477
3:52815905	Risk-Taking	1.543e-07	1	6.81163
3:52815905	Albuminuria	1.718e-07	1	6.76498
3:52815905	Neuroticism	3.639e-11	2	10.439
3:52815905	Erythrocyte Count	1.61e-08	2	7.79317
3:52815905	Plethysmography, Impedance	6.367e-15	8	14.1961
3:52815905	Waist-Hip Ratio	1e-10	4	10
3:52815905	Adiponectin	2.9e-10	1	9.5376
3:52815905	Schizophrenia	2.22e-11	2	10.6536
3:52815905	Plethysmography, Impedance	1.3172e-26	8	25.8803
3:52815905	Plethysmography, Impedance	1.267e-25	8	24.8972
3:52815905	Erythrocyte Indices	1.59e-08	1	7.7986
3:52815905	Waist Circumference	2.11e-07	3	6.67572
3:52815905	Waist-Hip Ratio	3.12e-07	4	6.50585
3:52815905	Schizophrenia	2.184e-07	2	6.66075
3:52815905	Plethysmography, Impedance	2.116e-17	8	16.6745
3:52815905	Waist Circumference	1.62e-10	3	9.79048
3:52815905	Waist Circumference	1.25e-08	3	7.90309
3:52815905	Plethysmography, Impedance	1.1256e-27	8	26.9486
3:52815905	Plethysmography, Impedance	1.541e-17	8	16.8122
3:52815905	Emotions	2.704e-09	2	8.56799
3:52815905	Plethysmography, Impedance	2.061e-22	8	21.6859
3:52815905	Mental Disorders	7.431e-13	1	12.129
3:52815905	Emotions	3.462e-09	2	8.46067
3:52815905	Body Mass Index	6.01e-09	3	8.22113
3:52815905	Body Height	1.2e-13	1	12.9208
3:52815905	Body Mass Index	2.452e-14	3	13.6105
3:52815905	Blood Pressure	7.685e-14	1	13.1144
3:52815905	Waist-Hip Ratio	2.1e-08	4	7.67778
3:52815905	Vitamin D	1.62611e-09	3	8.78885
3:52815905	Waist-Hip Ratio	3.5e-09	4	8.45593
3:52815905	Body Mass Index	3.653e-18	3	17.4374
3:52815905	Hemoglobins	6.48e-08	1	7.18842
3:52815905	Erythrocyte Count	3.3021e-24	2	23.4812
3:52815905	Behavior	1.543e-07	1	6.81163
3:52815905	Plethysmography, Impedance	2.429e-17	8	16.6146
3:52815905	Hip	2.0054e-09	1	8.6978
3:52815905	Neuroticism	2.18575e-07	2	6.6604
3:52815905	Vitamin D	1.91752e-10	3	9.71726
3:52815905	Cardiovascular System	1.395e-07	1	6.85543
3:52845105	Vitamin D	9.92406e-10	3	9.00331
3:52845105	Vitamin D	1.2978e-10	3	9.88679
3:52845105	Automobile Driving	2.324e-06	1	5.63376
3:52845105	Behavior	2.324e-06	2	5.63376
3:52845105	Plethysmography, Impedance	3.625e-22	7	21.4407
3:52845105	Risk-Taking	1.033e-07	1	6.9859
3:52845105	Mental Disorders	4.404e-13	1	12.3562
3:52845105	Hemoglobins	4.64e-07	1	6.33348
3:52845105	Erythrocyte Count	2.5667e-24	2	23.5906
3:52845105	Schizophrenia	1.44e-11	2	10.8416
3:52845105	Plethysmography, Impedance	9.4711e-28	7	27.0236
3:52845105	Plethysmography, Impedance	6.501e-17	7	16.187
3:52845105	Neuroticism	9.24272e-08	2	7.0342
3:52845105	Emotions	2.86e-08	2	7.54363
3:52845105	Hip	9.4731e-09	1	8.02351
3:52845105	Erythrocyte Count	9.52e-09	2	8.02136
3:52845105	Vitamin D	7.42362e-11	3	10.1294
3:52845105	Neuroticism	9.827e-10	2	9.00758
3:52845105	Plethysmography, Impedance	3.44e-17	7	16.4634
3:52845105	Behavior	1.033e-07	2	6.9859
3:52845105	Plethysmography, Impedance	6.706e-18	7	17.1735
3:52845105	Erythrocyte Indices	3.057e-07	2	6.5147
3:52845105	Emotions	2.95e-08	2	7.53018
3:52845105	Schizophrenia	3.699e-08	2	7.43192
3:52845105	Plethysmography, Impedance	3.753e-15	7	14.4256
3:52845105	Body Height	1.6e-14	1	13.7959
3:52845105	Plethysmography, Impedance	1.5584e-24	7	23.8073
3:52845105	Erythrocyte Indices	5.36e-08	2	7.27084
4:89711849	Body Fat Distribution	2.4136e-16	12	15.6173
4:89711849	Body Fat Distribution	2.435e-10	12	9.6135
4:89711849	Testosterone	2.5e-13	2	12.6021
4:89711849	Body Fat Distribution	2.0431e-13	12	12.6897
4:89711849	Interleukin-7	3.6e-18	2	17.4437
4:89711849	Body Fat Distribution	8.6329e-12	12	11.0638
4:89711849	Hip	9.407e-15	3	14.0265
4:89711849	Waist-Hip Ratio	2.101e-22	1	21.6776
4:89711849	Erythrocyte Indices	6.9677e-09	1	8.15691
4:89711849	Body Fat Distribution	1.49e-13	12	12.8268
4:89711849	Body Fat Distribution	9.864e-10	12	9.00595
4:89711849	Hip	9.97086e-13	3	12.0013
4:89711849	Muscle Strength	1.689e-09	2	8.77237
4:89711849	Interleukin-7	9.96e-15	2	14.0017
4:89711849	Hip	1.323e-16	3	15.8784
4:89711849	Hematopoiesis	7.8e-10	2	9.10791
4:89711849	Body Fat Distribution	2.804e-11	12	10.5522
4:89711849	Body Fat Distribution	2.8459e-11	12	10.5458
4:89711849	Plethysmography, Impedance	5.164e-09	4	8.28701
4:89711849	Hematopoiesis	5.2e-12	2	11.284
4:89711849	Plethysmography, Impedance	2.455e-20	4	19.6099
4:89711849	Body Fat Distribution	8.6402e-19	12	18.0635
4:89711849	Plethysmography, Impedance	2.9561e-10	4	9.52928
4:89711849	Plethysmography, Impedance	3.5327e-18	4	17.4519
4:89711849	Body Fat Distribution	9.7669e-14	12	13.0102
4:89711849	Testosterone	1.6e-17	2	16.7959
4:89711849	Muscle Strength	9.6e-09	2	8.01773
4:89711849	Body Fat Distribution	1.936e-08	12	7.71309
4:89711849	Body Fat Distribution	3.1575e-07	12	6.50066
4:89730074	Body Fat Distribution	6.104e-08	11	7.21439
4:89730074	Muscle Strength	3.5e-09	2	8.45593
4:89730074	Plethysmography, Impedance	6.1327e-19	7	18.2123
4:89730074	Body Fat Distribution	1.3761e-13	11	12.8614
4:89730074	Body Fat Distribution	8.625e-10	11	9.06424
4:89730074	Waist-Hip Ratio	5.529e-53	4	52.2574
4:89730074	Interleukin-7	2.54e-18	2	17.5952
4:89730074	Hip	2.519e-16	3	15.5988
4:89730074	Testosterone	2.8e-17	2	16.5528
4:89730074	Body Fat Distribution	2.9436e-13	11	12.5311
4:89730074	Plethysmography, Impedance	5.389e-09	7	8.26849
4:89730074	Plethysmography, Impedance	3.1042e-21	7	20.5081
4:89730074	Body Fat Distribution	6.01e-11	11	10.2211
4:89730074	Plethysmography, Impedance	9.6857e-11	7	10.0139
4:89730074	Plethysmography, Impedance	1.066e-15	7	14.9722
4:89730074	Hip	3.10205e-12	3	11.5084
4:89730074	Waist-Hip Ratio	6.473e-29	4	28.1889
4:89730074	Muscle Strength	5.193e-10	2	9.28458
4:89730074	Body Fat Distribution	1.1869e-18	11	17.9256
4:89730074	Body Fat Distribution	2.368e-09	11	8.62562
4:89730074	Hip	3.603e-14	3	13.4433
4:89730074	Plethysmography, Impedance	4.839e-18	7	17.3152
4:89730074	Testosterone	1.6e-13	2	12.7959
4:89730074	Waist-Hip Ratio	1.565e-47	4	46.8055
4:89730074	Waist-Hip Ratio	1.8991e-23	4	22.7215
4:89730074	Body Fat Distribution	3.8123e-16	11	15.4188
4:89730074	Hematopoiesis	6.5e-12	2	11.1871
4:89730074	Body Fat Distribution	1.3052e-11	11	10.8843
4:89730074	Body Fat Distribution	3.375e-13	11	12.4717
4:89730074	Erythrocyte Indices	9.1399e-09	1	8.03906
4:89730074	Hematopoiesis	1.2e-06	2	5.92082
4:89730074	Interleukin-7	1.11e-14	2	13.9547
4:89730074	Body Fat Distribution	4.1202e-11	11	10.3851
4:89730074	Plethysmography, Impedance	1.088e-08	7	7.96337
5:53297304	Body Fat Distribution	2.2762e-09	5	8.64279
5:53297304	Plethysmography, Impedance	1.151e-07	2	6.93892
5:53297304	Waist-Hip Ratio	8.744e-08	1	7.05829
5:53297304	Blood Pressure	2.695e-08	1	7.56944
5:53297304	Body Fat Distribution	4.4918e-08	5	7.34758
5:53297304	Albuminuria	6.328e-09	1	8.19873
5:53297304	Coffee	6.6888e-06	1	5.17465
5:53297304	Cholesterol, HDL	1.35e-09	2	8.86967
5:53297304	Body Fat Distribution	2.3854e-09	5	8.62244
5:53297304	Body Mass Index	2.481e-07	1	6.60537
5:53297304	Body Fat Distribution	1.8019e-07	5	6.74427
5:53297304	Testosterone	3.2e-23	1	22.4949
5:53297304	Plethysmography, Impedance	8.082e-08	2	7.09248
5:53297304	Waist Circumference	1.4992e-07	1	6.82414
5:53297304	Cholesterol, HDL	2.05e-07	2	6.68825
5:53297304	Body Fat Distribution	3.249e-06	5	5.48825
5:53297591	Glomerular Filtration Rate	1.7e-07	2	6.76955
5:53297591	Waist Circumference	1.5672e-07	1	6.80488
5:53297591	Plethysmography, Impedance	7.506e-08	2	7.12459
5:53297591	Waist-Hip Ratio	1.111e-08	3	7.95429
5:53297591	Cholesterol, HDL	2.09e-07	1	6.67985
5:53297591	Diabetes Mellitus, Type 2	2.336e-10	1	9.63153
5:53297591	Coffee	6.8953e-06	1	5.16145
5:53297591	Body Mass Index	1.072e-07	1	6.96981
5:53297591	Body Fat Distribution	3.021e-06	4	5.51985
5:53297591	Waist-Hip Ratio	6.28e-14	3	13.202
5:53297591	Plethysmography, Impedance	1.087e-07	2	6.96377
5:53297591	Blood Pressure	2.587e-08	1	7.5872
5:53297591	Body Fat Distribution	2.3156e-09	4	8.63534
5:53297591	Testosterone	3.3e-23	1	22.4815
5:53297591	Body Fat Distribution	1.829e-07	4	6.73779
5:53297591	Glomerular Filtration Rate	5.2e-07	2	6.284
5:53297591	Body Fat Distribution	2.4274e-09	4	8.61486
5:53297591	Waist-Hip Ratio	2.936e-08	3	7.53224
5:53297591	Albuminuria	6.556e-09	1	8.18336
5:53302354	Cholesterol, HDL	2.74e-07	1	6.56225
5:53302354	Plethysmography, Impedance	1.801e-07	2	6.74449
5:53302354	Waist-Hip Ratio	2.428e-09	4	8.61475
5:53302354	Waist-Hip Ratio	4.3245e-10	4	9.36406
5:53302354	Plethysmography, Impedance	6.282e-08	2	7.2019
5:53302354	Waist-Hip Ratio	4.621e-15	4	14.3353
5:53302354	Waist-Hip Ratio	4.688e-09	4	8.32901
5:53302354	Body Fat Distribution	1.2781e-09	5	8.89344
5:53302354	Body Fat Distribution	5.1938e-08	5	7.28451
5:53302354	Body Mass Index	6.673e-08	1	7.17568
5:53302354	Waist Circumference	3.8146e-08	1	7.41855
5:53302354	Albuminuria	2.92571e-06	2	5.53377
5:53302354	Body Fat Distribution	2.758e-06	5	5.55941
5:53302354	Testosterone	5.3e-23	1	22.2757
5:53302354	Blood Pressure	1.464e-08	1	7.83446
5:53302354	Albuminuria	3.398e-09	2	8.46878
5:53302354	Diabetes Mellitus, Type 2	5.773e-11	1	10.2386
5:53302354	Body Fat Distribution	1.8552e-08	5	7.73161
5:53302354	Body Fat Distribution	3.1211e-09	5	8.50569
6:153457053	Muscle Strength	6.231e-08	1	7.20544
6:153463915	Muscle Strength	6.136e-08	1	7.21211
6:153464506	Muscle Strength	1.147e-07	1	6.94044
6:43757896	Reticulocyte Count	6.24e-13	8	12.2048
6:43757896	Reticulocyte Count	2.52e-13	8	12.5986
6:43757896	Waist Circumference	1.08e-10	2	9.96658
6:43757896	Reticulocyte Count	1.1683e-12	8	11.9324
6:43757896	Testosterone	2.1e-31	3	30.6778
6:43757896	Self Care	1.45e-07	2	6.83863
6:43757896	Reticulocyte Count	9.87e-11	8	10.0057
6:43757896	Self Care	6.388e-10	2	9.19464
6:43757896	Hip	3.5755e-23	3	22.4467
6:43757896	Body Fat Distribution	4.2032e-12	12	11.3764
6:43757896	Reticulocyte Count	1.09e-10	8	9.96257
6:43757896	Interleukin-7	9.24e-17	2	16.0343
6:43757896	Hematopoiesis	4.4e-30	5	29.3565
6:43757896	Body Fat Distribution	5.4363e-09	12	8.2647
6:43757896	Leukocyte Count	1.25e-08	7	7.90309
6:43757896	Body Fat Distribution	5.7756e-08	12	7.2384
6:43757896	Reticulocyte Count	5.2439e-11	8	10.2803
6:43757896	Waist-Hip Ratio	6.12e-17	11	16.2132
6:43757896	Body Weight	2.6455e-09	2	8.57749
6:43757896	Diabetes Mellitus, Type 2	4.6185e-07	2	6.3355
6:43757896	Leukocyte Count	7.18e-09	7	8.14388
6:43757896	Body Weight	4.772e-08	2	7.3213
6:43757896	Diabetes Mellitus, Type 2	3.739e-08	2	7.42724
6:43757896	Plethysmography, Impedance	4.82e-09	5	8.31695
6:43757896	Waist-Hip Ratio	5.48e-120	11	119.261
6:43757896	Cholesterol, HDL	2.27e-11	2	10.644
6:43757896	Interleukin-7	5.44e-07	2	6.2644
6:43757896	Testosterone	9.4e-10	3	9.02687
6:43757896	Body Fat Distribution	2.874e-08	12	7.54151
6:43757896	Waist-Hip Ratio	1.1e-14	11	13.9586
6:43757896	Plethysmography, Impedance	2.707e-09	5	8.56751
6:43757896	Waist-Hip Ratio	1.318e-25	11	24.8801
6:43757896	Waist-Hip Ratio	3.32e-09	11	8.47886
6:43757896	Cholesterol, HDL	7.482e-09	2	8.12598
6:43757896	Reticulocyte Count	3.5441e-15	8	14.4505
6:43757896	Hematopoiesis	2.3e-22	5	21.6383
6:43757896	Hip	4.882e-18	3	17.3114
6:43757896	Waist-Hip Ratio	1e-28	11	28
6:43757896	Waist-Hip Ratio	7.42e-92	11	91.1296
6:43757896	Waist Circumference	1.34e-11	2	10.8729
6:43757896	Hematopoiesis	2.2e-08	5	7.65758
6:43757896	Hematopoiesis	4.5e-29	5	28.3468
6:43757896	Body Fat Distribution	2.5194e-11	12	10.5987
6:43757896	Body Height	4.5e-10	1	9.34679
6:43757896	Waist-Hip Ratio	1.5e-19	11	18.8239
6:43757896	Waist-Hip Ratio	1.22e-170	11	169.914
6:43757896	Leukocyte Count	1.7307e-08	7	7.76178
6:43757896	Plethysmography, Impedance	6.83e-09	5	8.16558
6:43757896	Aspartate Aminotransferases	6.04721e-22	2	21.2184
6:43757896	Leukocyte Count	6.62e-09	7	8.17914
6:43757896	Genetics, Medical	2.5e-11	2	10.6021
6:43757896	Body Mass Index	6.719e-09	3	8.1727
6:43757896	Reticulocyte Count	7.669e-17	8	16.1153
6:43757896	Coronary Artery Disease	2.5e-08	1	7.60206
6:43757896	Body Fat Distribution	1.5111e-12	12	11.8207
6:43757896	Waist-Hip Ratio	1.054e-79	11	78.9772
6:43757896	Body Fat Distribution	2.07755e-08	12	7.68245
6:43757896	Genetics, Medical	1.3e-18	2	17.8861
6:43757896	Plethysmography, Impedance	9.375e-09	5	8.02803
6:43757896	Body Fat Distribution	5.408e-10	12	9.26696
6:43757896	Testosterone	1.7e-20	3	19.7696
6:43757896	Body Fat Distribution	2.7905e-08	12	7.55432
6:43757896	Leukocyte Count	1.36e-08	7	7.86646
6:43757896	Diabetes Mellitus	1.1058e-06	1	5.95632
6:43757896	Body Fat Distribution	3.2366e-09	12	8.48991
6:43757896	Plethysmography, Impedance	1.092e-08	5	7.96178
6:43757896	Leukocyte Count	1.37e-08	7	7.86328
6:43757896	Body Mass Index	8.102e-15	3	14.0914
6:43757896	Hematopoiesis	1e-21	5	21
6:43757896	Triglycerides	3.42e-15	1	14.466
6:43757896	Metabolic Syndrome	3.83e-27	1	26.4168
6:43757896	Waist-Hip Ratio	2.3e-14	11	13.6383
6:43757896	Liver	5.6e-16	1	15.2518
6:43757896	Aspartate Aminotransferases	9.50601e-26	2	25.022
6:43757896	Leukocyte Count	1.18e-08	7	7.92812
6:43757896	Hip	4.53504e-22	3	21.3434
6:43757896	Body Fat Distribution	4.9858e-13	12	12.3023
6:43757896	Body Fat Distribution	1.4334e-11	12	10.8436
6:43757896	Body Mass Index	1.459e-11	3	10.8359
8:126484526	Adiponectin	2.16e-08	1	7.66555
8:126484526	Cholesterol, HDL	5.07e-28	1	27.295
8:126484526	Triglycerides	7.75e-13	1	12.1107
8:126484526	Body Fat Distribution	5.333e-14	8	13.273
8:126484526	Vascular Diseases	4.3725e-05	1	4.35927
8:126484526	Plethysmography, Impedance	3.137e-08	2	7.50349
8:126484526	Interleukin-7	1.3e-12	1	11.8861
8:126484526	Cardiovascular System	1.076e-08	1	7.96819
8:126484526	Body Fat Distribution	1.6117e-12	8	11.7927
8:126484526	Viral Vaccines	2.13383e-05	1	4.67084
8:126484526	Body Fat Distribution	3.624e-11	8	10.4408
8:126484526	Leukocyte Count	5.7072e-09	3	8.24358
8:126484526	Body Fat Distribution	8.493e-12	8	11.0709
8:126484526	Body Fat Distribution	3.7672e-09	8	8.42398
8:126484526	Body Fat Distribution	6.319e-12	8	11.1994
8:126484526	Testosterone	3.1e-13	1	12.5086
8:126484526	Body Height	3.6e-06	1	5.4437
8:126484526	Body Fat Distribution	5.4354e-09	8	8.26477
8:126484526	Leukocyte Count	2.226e-21	3	20.6525
8:126484526	Plethysmography, Impedance	6.335e-08	2	7.19825
8:126484526	Leukocyte Count	4.623e-06	3	5.33508
8:126484526	Body Fat Distribution	2.0948e-12	8	11.6789
8:126491304	Testosterone	7.7e-07	1	6.11351
8:126491304	Body Height	9.6e-06	1	5.01773
8:126491304	Reticulocyte Count	2.0389e-08	1	7.6906
8:126491304	Viral Vaccines	6.10864e-06	1	5.21406
8:126493746	Body Fat Distribution	6.7942e-14	9	13.1679
8:126493746	Body Fat Distribution	5.468e-12	9	11.2622
8:126493746	Interleukin-7	1.16e-12	1	11.9355
8:126493746	Body Fat Distribution	1.4502e-09	9	8.83857
8:126493746	Adiponectin	4.29e-08	1	7.36754
8:126493746	Body Fat Distribution	4.6355e-13	9	12.3339
8:126493746	Triglycerides	3.22e-13	1	12.4921
8:126493746	Plethysmography, Impedance	1.599e-08	2	7.79615
8:126493746	Body Height	1.3e-06	1	5.88606
8:126493746	Plethysmography, Impedance	7.578e-09	2	8.12045
8:126493746	Vascular Diseases	2.3109e-05	1	4.63622
8:126493746	Body Fat Distribution	1.0573e-09	9	8.9758
8:126493746	Testosterone	2e-13	1	12.699
8:126493746	Cardiovascular System	1.052e-08	1	7.97798
8:126493746	Body Fat Distribution	3.372e-13	9	12.4721
8:126493746	Leukocyte Count	3.832e-21	2	20.4166
8:126493746	Leukocyte Count	8.3029e-09	2	8.08077
8:126493746	Reticulocyte Count	1.6041e-08	1	7.79477
8:126493746	Viral Vaccines	4.45969e-05	1	4.3507
8:126493746	Body Fat Distribution	1.6284e-14	9	13.7882
8:126493746	Body Fat Distribution	1.441e-12	9	11.8413
8:126493746	Body Fat Distribution	1.088e-12	9	11.9634
8:126499429	Body Fat Distribution	7.672e-12	8	11.1151
8:126499429	Reticulocyte Count	2.0224e-08	1	7.69413
8:126499429	Leukocyte Count	2.6232e-21	2	20.5812
8:126499429	Vascular Diseases	5.0174e-06	1	5.29952
8:126499429	Myocardial Ischemia	2.305e-07	1	6.63733
8:126499429	Leukocyte Count	5.2421e-09	2	8.28049
8:126499429	Coronary Artery Disease	2.11e-07	1	6.67572
8:126499429	Viral Vaccines	5.47179e-06	1	5.26187
8:126499429	Interleukin-7	1.84e-12	1	11.7352
8:126499429	Plethysmography, Impedance	2.569e-08	2	7.59024
8:126499429	Body Height	7.3e-07	1	6.13668
8:126499429	Body Fat Distribution	2.1291e-12	8	11.6718
8:126499429	Plethysmography, Impedance	1.035e-08	2	7.98506
8:126499429	Body Fat Distribution	5.1891e-09	8	8.28491
8:126499429	Testosterone	8.3e-14	1	13.0809
8:126499429	Body Fat Distribution	4.2937e-09	8	8.36717
8:126499429	Body Fat Distribution	9.3125e-14	8	13.0309
8:126499429	Body Fat Distribution	1.296e-12	8	11.8874
8:126499429	Adiponectin	4.88e-08	1	7.31158
8:126499429	Body Fat Distribution	2.8146e-12	8	11.5506
8:126499429	Body Fat Distribution	2.163e-12	8	11.6649
8:126499429	Aspartate Aminotransferases	4.83861e-17	1	16.3153
8:126507308	Body Fat Distribution	8.522e-12	8	11.0695
8:126507308	Leukocyte Count	4.361e-30	2	29.3604
8:126507308	Aspartate Aminotransferases	9.22116e-19	1	18.0352
8:126507308	Interleukin-7	1.21e-13	1	12.9172
8:126507308	Hematopoiesis	2.1e-34	2	33.6778
8:126507308	Plethysmography, Impedance	4.675e-08	2	7.33022
8:126507308	Body Fat Distribution	1.3204e-13	8	12.8793
8:126507308	Hematopoiesis	5.3e-11	2	10.2757
8:126507308	Reticulocyte Count	8.5711e-17	4	16.067
8:126507308	Body Fat Distribution	3.4258e-09	8	8.46524
8:126507308	Body Fat Distribution	1.1079e-12	8	11.9555
8:126507308	Body Fat Distribution	4.7733e-09	8	8.32118
8:126507308	Viral Vaccines	4.22274e-07	1	6.37441
8:126507308	Cardiovascular System	2.855e-10	1	9.54439
8:126507308	Body Fat Distribution	1.61e-11	8	10.7932
8:126507308	Body Height	5.9e-07	1	6.22915
8:126507308	Body Fat Distribution	2.06e-12	8	11.6861
8:126507308	Body Fat Distribution	1.615e-12	8	11.7918
8:126507308	Adipose Tissue	8.9e-10	1	9.05061
8:126507308	Reticulocyte Count	4.8798e-10	4	9.3116
8:126507308	Reticulocyte Count	1.47e-05	4	4.83268
8:126507308	Body Mass Index	6.496e-09	1	8.18735
8:126507308	Adiponectin	3.92e-08	1	7.40671
8:126507308	Reticulocyte Count	2.495e-13	4	12.6029
8:126507308	Myocardial Ischemia	6.46e-08	1	7.18977
8:126507308	Plethysmography, Impedance	2.516e-08	2	7.59929
8:126507308	Leukocyte Count	3.8216e-21	2	20.4178
10:115813924	Hematopoiesis	4.4e-10	4	9.35655
10:115813924	Genetics, Medical	2.6e-05	1	4.58503
10:115813924	Hematopoiesis	9.6e-10	4	9.01773
10:115813924	Hematopoiesis	2.6e-08	4	7.58503
10:115813924	Hematopoiesis	4.7e-08	4	7.3279
10:122897984	Diabetes Mellitus, Type 2	1.565e-08	1	7.80549
10:122897984	Body Mass Index	2.14e-11	1	10.6696
10:122897984	Cholesterol, HDL	3.25e-10	1	9.48812
10:122929493	Diabetes Mellitus, Type 2	5.28e-17	3	16.2774
10:122929493	Diabetes Mellitus, Type 2	5.28e-17	3	16.2774
10:122929493	Diabetes Mellitus, Type 2	3.183e-09	3	8.49716
10:122929493	Cholesterol, HDL	4.332e-10	1	9.36331
10:122929493	Body Mass Index	4.49e-11	1	10.3478
11:14645238	Body Fat Distribution	1.552e-08	5	7.80911
11:14645238	Body Fat Distribution	8.8818e-07	5	6.0515
11:14645238	Body Fat Distribution	1.368e-08	5	7.86391
11:14645238	Plethysmography, Impedance	1.923e-09	3	8.71602
11:14645238	Plethysmography, Impedance	4.941e-07	3	6.30619
11:14645238	Plethysmography, Impedance	5.097e-07	3	6.29269
11:14645238	Body Fat Distribution	6.873e-09	5	8.16285
11:14645238	Body Fat Distribution	1.1332e-06	5	5.94569
11:14645238	Blood Pressure	1.508e-09	1	8.8216
11:14701576	Body Fat Distribution	4.912e-11	12	10.3087
11:14701576	Body Fat Distribution	1.6415e-05	12	4.78476
11:14701576	Plethysmography, Impedance	5.426e-08	3	7.26552
11:14701576	Body Fat Distribution	5.0204e-07	12	6.29926
11:14701576	Body Fat Distribution	1.227e-09	12	8.91116
11:14701576	Body Fat Distribution	1.892e-09	12	8.72308
11:14701576	Body Fat Distribution	1.849e-11	12	10.7331
11:14701576	Blood Pressure	2.83e-09	2	8.54821
11:14701576	Body Fat Distribution	8.9321e-07	12	6.04905
11:14701576	Plethysmography, Impedance	2.509e-10	3	9.6005
11:14701576	Body Fat Distribution	4.2841e-08	12	7.36814
11:14701576	Body Fat Distribution	3.944e-09	12	8.40406
11:14701576	Plethysmography, Impedance	4.784e-08	3	7.32021
11:14701576	Blood Pressure	9.951e-13	2	12.0021
11:14701576	Body Fat Distribution	1.693e-09	12	8.77134
11:14701576	Body Fat Distribution	2.425e-09	12	8.61529
11:14701576	Body Fat Distribution	8.027e-08	12	7.09545
11:14709324	Plethysmography, Impedance	5.346e-08	3	7.27197
11:14709324	Body Fat Distribution	4.2924e-08	12	7.3673
11:14709324	Plethysmography, Impedance	2.64e-10	3	9.5784
11:14709324	Body Fat Distribution	5.0407e-07	12	6.29751
11:14709324	Body Fat Distribution	4.241e-09	12	8.37253
11:14709324	Body Fat Distribution	1.312e-09	12	8.88207
11:14709324	Plethysmography, Impedance	5.991e-08	3	7.2225
11:14709324	Body Fat Distribution	1.854e-09	12	8.73189
11:14709324	Body Fat Distribution	2.662e-09	12	8.57479
11:14709324	Blood Pressure	2.516e-12	2	11.5993
11:14709324	Blood Pressure	4.275e-09	2	8.36906
11:14709324	Body Fat Distribution	5.514e-11	12	10.2585
11:14709324	Body Fat Distribution	8.1111e-08	12	7.09092
11:14709324	Body Fat Distribution	2.002e-09	12	8.69854
11:14709324	Body Fat Distribution	2.048e-11	12	10.6887
11:14709324	Body Fat Distribution	9.0399e-07	12	6.04384
11:14709324	Body Fat Distribution	1.6676e-05	12	4.77791
11:14874975	Body Fat Distribution	7.341e-09	6	8.13424
11:14874975	Body Fat Distribution	1.101e-08	6	7.95821
11:14874975	Plethysmography, Impedance	9.615e-10	3	9.01705
11:14874975	Blood Pressure	3.484e-08	2	7.45792
11:14874975	Body Fat Distribution	2.677e-10	6	9.57235
11:14874975	Body Fat Distribution	1.035e-08	6	7.98506
11:14874975	Body Fat Distribution	4.788e-09	6	8.31985
11:14874975	Body Fat Distribution	1.974e-08	6	7.70465
11:14874975	Plethysmography, Impedance	1.621e-07	3	6.79022
11:14874975	Plethysmography, Impedance	2.011e-07	3	6.69659
11:14874975	Blood Pressure	7.056e-12	2	11.1514
12:107070049	Cardiovascular Diseases	1e-09	1	9
12:107070049	Hip	1.14e-08	2	7.9431
12:107070049	Hip	1.9248e-09	2	8.71561
12:107070049	Heart Rate	1.413e-07	1	6.84986
12:107070049	Leukocyte Count	2.6082e-06	2	5.58366
12:107070049	Leukocyte Count	3.9162e-05	2	4.40714
12:107165669	Heart Rate	1.449e-07	1	6.83893
12:107165669	Hip	1.178e-08	2	7.92885
12:107165669	Energy Intake	4.9664e-06	1	5.30396
12:107165669	Leukocyte Count	4.413e-06	1	5.35527
12:107165669	Cardiovascular Diseases	9.8e-10	1	9.00877
12:107165669	Hip	1.1681e-09	2	8.93252
12:107165669	Waist-Hip Ratio	9.208e-16	1	15.0358
12:107171808	Heart Rate	1.417e-07	1	6.84863
12:107171808	Hip	1.148e-08	2	7.94006
12:107171808	Leukocyte Count	6.7527e-06	1	5.17052
12:107171808	Waist-Hip Ratio	3e-15	1	14.5229
12:107171808	Cardiovascular Diseases	8.7e-10	1	9.06048
12:107171808	Hip	7.6538e-10	2	9.11612
12:107171808	Energy Intake	4.7991e-06	1	5.31884
12:124446898	Interleukin-7	1.26e-07	6	6.89963
12:124446898	Interleukin-7	1.26e-07	6	6.89963
12:124446898	Triglycerides	8.76e-08	2	7.0575
12:124446898	Triglycerides	8.76e-08	2	7.0575
12:124446898	Hand Strength	1.3421e-14	6	13.8722
12:124446898	Hand Strength	1.3421e-14	6	13.8722
12:124446898	Hand Strength	5.8491e-12	6	11.2329
12:124446898	Hand Strength	5.8491e-12	6	11.2329
12:124446898	Interleukin-7	1.54e-07	6	6.81248
12:124446898	Interleukin-7	1.54e-07	6	6.81248
12:124446898	Hematopoiesis	4.7e-06	2	5.3279
12:124446898	Hematopoiesis	4.7e-06	2	5.3279
12:124446898	Interleukin-7	2.05e-20	6	19.6882
12:124446898	Interleukin-7	2.05e-20	6	19.6882
12:124446898	Plethysmography, Impedance	2.307e-26	6	25.637
12:124446898	Plethysmography, Impedance	2.307e-26	6	25.637
12:124446898	Bone Density	2.5e-07	2	6.60206
12:124446898	Bone Density	2.5e-07	2	6.60206
12:124446898	Erythrocyte Indices	1.3008e-05	2	4.88579
12:124446898	Erythrocyte Indices	1.3008e-05	2	4.88579
12:124446898	Atrial Fibrillation	3.658e-07	2	6.43676
12:124446898	Atrial Fibrillation	3.658e-07	2	6.43676
12:124446898	Genetics, Medical	4.1e-16	2	15.3872
12:124446898	Genetics, Medical	4.1e-16	2	15.3872
12:124446898	Lymphocyte Count	4.9693e-19	2	18.3037
12:124446898	Lymphocyte Count	4.9693e-19	2	18.3037
12:124446898	Plethysmography, Impedance	1.769e-18	6	17.7523
12:124446898	Plethysmography, Impedance	1.769e-18	6	17.7523
12:124446898	Television	4.153e-07	2	6.38164
12:124446898	Television	4.153e-07	2	6.38164
12:124446898	Hand Strength	2.18224e-09	6	8.6611
12:124446898	Hand Strength	2.18224e-09	6	8.6611
12:124446898	Leukocyte Count	3.01e-08	4	7.52143
12:124446898	Leukocyte Count	3.01e-08	4	7.52143
12:124446898	Plethysmography, Impedance	1.212e-18	6	17.9165
12:124446898	Plethysmography, Impedance	1.212e-18	6	17.9165
12:124446898	Leukocyte Count	5.6696e-12	4	11.2464
12:124446898	Leukocyte Count	5.6696e-12	4	11.2464
12:124468572	Waist-Hip Ratio	9.28e-10	4	9.03245
12:124468572	Waist-Hip Ratio	9.28e-10	4	9.03245
12:124468572	Testosterone	3e-33	4	32.5229
12:124468572	Testosterone	3e-33	4	32.5229
12:124468572	Testosterone	3.9e-29	4	28.4089
12:124468572	Testosterone	3.9e-29	4	28.4089
12:124468572	Cholesterol, HDL	6.36e-10	2	9.19654
12:124468572	Cholesterol, HDL	6.36e-10	2	9.19654
12:124468572	Hematopoiesis	3.6e-06	2	5.4437
12:124468572	Hematopoiesis	3.6e-06	2	5.4437
12:124468572	Lymphocyte Count	1.5549e-19	2	18.8083
12:124468572	Lymphocyte Count	1.5549e-19	2	18.8083
12:124468572	Erythrocyte Indices	1.7535e-05	2	4.75609
12:124468572	Erythrocyte Indices	1.7535e-05	2	4.75609
12:124468572	Interleukin-7	1.15e-07	6	6.9393
12:124468572	Interleukin-7	1.15e-07	6	6.9393
12:124468572	Plethysmography, Impedance	7.7368e-25	8	24.1114
12:124468572	Plethysmography, Impedance	7.7368e-25	8	24.1114
12:124468572	Genetics, Medical	2.7e-19	2	18.5686
12:124468572	Genetics, Medical	2.7e-19	2	18.5686
12:124468572	Bone Density	1.3e-07	2	6.88606
12:124468572	Bone Density	1.3e-07	2	6.88606
12:124468572	Body Fat Distribution	5.1443e-31	6	30.2887
12:124468572	Body Fat Distribution	5.1443e-31	6	30.2887
12:124468572	Waist Circumference	8.77e-08	6	7.057
12:124468572	Waist Circumference	8.77e-08	6	7.057
12:124468572	Waist Circumference	3.75e-07	6	6.42597
12:124468572	Waist Circumference	3.75e-07	6	6.42597
12:124468572	Plethysmography, Impedance	6.951e-26	8	25.158
12:124468572	Plethysmography, Impedance	6.951e-26	8	25.158
12:124468572	Body Fat Distribution	1.0532e-31	6	30.9775
12:124468572	Body Fat Distribution	1.0532e-31	6	30.9775
12:124468572	Waist Circumference	3.88e-10	6	9.41117
12:124468572	Waist Circumference	3.88e-10	6	9.41117
12:124468572	Interleukin-7	6.1e-20	6	19.2147
12:124468572	Interleukin-7	6.1e-20	6	19.2147
12:124468572	Plethysmography, Impedance	4.614e-15	8	14.3359
12:124468572	Plethysmography, Impedance	4.614e-15	8	14.3359
12:124468572	Triglycerides	1.43e-08	2	7.84466
12:124468572	Triglycerides	1.43e-08	2	7.84466
12:124468572	Waist-Hip Ratio	9.7615e-44	4	43.0105
12:124468572	Waist-Hip Ratio	9.7615e-44	4	43.0105
12:124468572	Adipose Tissue	4.787e-12	2	11.3199
12:124468572	Adipose Tissue	4.787e-12	2	11.3199
12:124468572	Reticulocyte Count	1.3e-07	4	6.88606
12:124468572	Reticulocyte Count	1.3e-07	4	6.88606
12:124468572	Reticulocyte Count	1.43e-06	4	5.84466
12:124468572	Reticulocyte Count	1.43e-06	4	5.84466
12:124468572	Plethysmography, Impedance	6.2498e-27	8	26.2041
12:124468572	Plethysmography, Impedance	6.2498e-27	8	26.2041
12:124468572	Interleukin-7	5.29e-07	6	6.27654
12:124468572	Interleukin-7	5.29e-07	6	6.27654
12:124468572	Leukocyte Count	5.26e-07	2	6.27901
12:124468572	Leukocyte Count	5.26e-07	2	6.27901
12:124468572	Adiponectin	1.61e-09	2	8.79317
12:124468572	Adiponectin	1.61e-09	2	8.79317
12:124468572	Body Fat Distribution	2.39e-25	6	24.6216
12:124468572	Body Fat Distribution	2.39e-25	6	24.6216
12:124469738	Plethysmography, Impedance	4.224e-26	10	25.3743
12:124469738	Plethysmography, Impedance	4.224e-26	10	25.3743
12:124469738	Waist Circumference	1.29e-09	6	8.88941
12:124469738	Waist Circumference	1.29e-09	6	8.88941
12:124469738	Interleukin-7	1.05e-07	6	6.97881
12:124469738	Interleukin-7	1.05e-07	6	6.97881
12:124469738	Lymphocyte Count	1.8259e-19	2	18.7385
12:124469738	Lymphocyte Count	1.8259e-19	2	18.7385
12:124469738	Waist-Hip Ratio	1.5712e-43	6	42.8038
12:124469738	Waist-Hip Ratio	1.5712e-43	6	42.8038
12:124469738	Plethysmography, Impedance	2.292e-15	10	14.6398
12:124469738	Plethysmography, Impedance	2.292e-15	10	14.6398
12:124469738	Erythrocyte Indices	1.9183e-05	2	4.71708
12:124469738	Erythrocyte Indices	1.9183e-05	2	4.71708
12:124469738	Bone Density	1.3e-07	2	6.88606
12:124469738	Bone Density	1.3e-07	2	6.88606
12:124469738	Waist-Hip Ratio	2.8e-111	6	110.553
12:124469738	Waist-Hip Ratio	2.8e-111	6	110.553
12:124469738	Triglycerides	3.34e-08	2	7.47625
12:124469738	Triglycerides	3.34e-08	2	7.47625
12:124469738	Body Fat Distribution	1.061e-26	10	25.9743
12:124469738	Body Fat Distribution	1.061e-26	10	25.9743
12:124469738	Reticulocyte Count	1.32e-07	4	6.87943
12:124469738	Reticulocyte Count	1.32e-07	4	6.87943
12:124469738	Waist Circumference	6.05e-07	6	6.21824
12:124469738	Waist Circumference	6.05e-07	6	6.21824
12:124469738	Body Fat Distribution	4.7682e-31	10	30.3216
12:124469738	Body Fat Distribution	4.7682e-31	10	30.3216
12:124469738	Body Fat Distribution	6.274e-25	10	24.2025
12:124469738	Body Fat Distribution	6.274e-25	10	24.2025
12:124469738	Interleukin-7	9.36e-20	6	19.0287
12:124469738	Interleukin-7	9.36e-20	6	19.0287
12:124469738	Waist Circumference	7.54e-08	6	7.12263
12:124469738	Waist Circumference	7.54e-08	6	7.12263
12:124469738	Waist-Hip Ratio	1.74e-09	6	8.75945
12:124469738	Waist-Hip Ratio	1.74e-09	6	8.75945
12:124469738	Adipose Tissue	4.433e-12	2	11.3533
12:124469738	Adipose Tissue	4.433e-12	2	11.3533
12:124469738	Plethysmography, Impedance	9.3602e-25	10	24.0287
12:124469738	Plethysmography, Impedance	9.3602e-25	10	24.0287
12:124469738	Leukocyte Count	5.55e-07	2	6.25571
12:124469738	Leukocyte Count	5.55e-07	2	6.25571
12:124469738	Plethysmography, Impedance	8.5472e-27	10	26.0682
12:124469738	Plethysmography, Impedance	8.5472e-27	10	26.0682
12:124469738	Body Fat Distribution	9.9662e-32	10	31.0015
12:124469738	Body Fat Distribution	9.9662e-32	10	31.0015
12:124469738	Plethysmography, Impedance	2.721e-14	10	13.5653
12:124469738	Plethysmography, Impedance	2.721e-14	10	13.5653
12:124469738	Body Fat Distribution	1.288e-25	10	24.8901
12:124469738	Body Fat Distribution	1.288e-25	10	24.8901
12:124469738	Hematopoiesis	3.4e-06	2	5.46852
12:124469738	Hematopoiesis	3.4e-06	2	5.46852
12:124469738	Genetics, Medical	4.6e-19	2	18.3372
12:124469738	Genetics, Medical	4.6e-19	2	18.3372
12:124469738	Reticulocyte Count	1.41e-06	4	5.85078
12:124469738	Reticulocyte Count	1.41e-06	4	5.85078
12:124469738	Cholesterol, HDL	8.59e-10	2	9.06601
12:124469738	Cholesterol, HDL	8.59e-10	2	9.06601
12:124469738	Testosterone	3.7e-33	4	32.4318
12:124469738	Testosterone	3.7e-33	4	32.4318
12:124469738	Testosterone	4.9e-29	4	28.3098
12:124469738	Testosterone	4.9e-29	4	28.3098
12:124469738	Adiponectin	4.13e-09	2	8.38405
12:124469738	Adiponectin	4.13e-09	2	8.38405
12:124469738	Interleukin-7	5.01e-07	6	6.30016
12:124469738	Interleukin-7	5.01e-07	6	6.30016
12:124470333	Adipose Tissue	1.918e-12	2	11.7172
12:124470333	Adipose Tissue	1.918e-12	2	11.7172
12:124470333	Plethysmography, Impedance	1.592e-15	12	14.7981
12:124470333	Plethysmography, Impedance	1.592e-15	12	14.7981
12:124470333	Cholesterol, HDL	8.47e-10	2	9.07212
12:124470333	Cholesterol, HDL	8.47e-10	2	9.07212
12:124470333	Adiponectin	4.42e-09	2	8.35458
12:124470333	Adiponectin	4.42e-09	2	8.35458
12:124470333	Body Fat Distribution	6.384e-27	12	26.1949
12:124470333	Body Fat Distribution	6.384e-27	12	26.1949
12:124470333	Testosterone	2.1e-28	4	27.6778
12:124470333	Testosterone	2.1e-28	4	27.6778
12:124470333	Waist Circumference	4.72e-07	6	6.32606
12:124470333	Waist Circumference	4.72e-07	6	6.32606
12:124470333	Plethysmography, Impedance	1.772e-14	12	13.7515
12:124470333	Plethysmography, Impedance	1.772e-14	12	13.7515
12:124470333	Bone Density	1.3e-07	2	6.88606
12:124470333	Bone Density	1.3e-07	2	6.88606
12:124470333	Body Fat Distribution	9.298e-26	12	25.0316
12:124470333	Body Fat Distribution	9.298e-26	12	25.0316
12:124470333	Body Fat Distribution	1.4202e-31	12	30.8477
12:124470333	Body Fat Distribution	1.4202e-31	12	30.8477
12:124470333	Triglycerides	3.12e-08	2	7.50585
12:124470333	Triglycerides	3.12e-08	2	7.50585
12:124470333	Reticulocyte Count	4.8e-07	4	6.31876
12:124470333	Reticulocyte Count	4.8e-07	4	6.31876
12:124470333	Interleukin-7	1.26e-07	2	6.89963
12:124470333	Interleukin-7	1.26e-07	2	6.89963
12:124470333	Waist Circumference	5.07e-10	6	9.29499
12:124470333	Waist Circumference	5.07e-10	6	9.29499
12:124470333	Body Fat Distribution	2.5762e-31	12	30.589
12:124470333	Body Fat Distribution	2.5762e-31	12	30.589
12:124470333	Body Fat Distribution	3.555e-25	12	24.4492
12:124470333	Body Fat Distribution	3.555e-25	12	24.4492
12:124470333	Waist-Hip Ratio	7.17e-10	4	9.14448
12:124470333	Waist-Hip Ratio	7.17e-10	4	9.14448
12:124470333	Erythrocyte Indices	1.8906e-05	2	4.7234
12:124470333	Erythrocyte Indices	1.8906e-05	2	4.7234
12:124470333	Plethysmography, Impedance	5.0616e-27	12	26.2957
12:124470333	Plethysmography, Impedance	5.0616e-27	12	26.2957
12:124470333	Plethysmography, Impedance	2.679e-26	12	25.572
12:124470333	Plethysmography, Impedance	2.679e-26	12	25.572
12:124470333	Waist-Hip Ratio	1.2295e-43	4	42.9103
12:124470333	Waist-Hip Ratio	1.2295e-43	4	42.9103
12:124470333	Testosterone	1e-32	4	32
12:124470333	Testosterone	1e-32	4	32
12:124470333	Body Fat Distribution	1.2877e-34	12	33.8902
12:124470333	Body Fat Distribution	1.2877e-34	12	33.8902
12:124470333	Plethysmography, Impedance	8.3146e-25	12	24.0802
12:124470333	Plethysmography, Impedance	8.3146e-25	12	24.0802
12:124470333	Reticulocyte Count	4.3e-08	4	7.36653
12:124470333	Reticulocyte Count	4.3e-08	4	7.36653
12:124470333	Leukocyte Count	7.36e-07	2	6.13312
12:124470333	Leukocyte Count	7.36e-07	2	6.13312
12:124470333	Lymphocyte Count	6.1597e-19	2	18.2104
12:124470333	Lymphocyte Count	6.1597e-19	2	18.2104
12:124470333	Plethysmography, Impedance	1.56e-18	12	17.8069
12:124470333	Plethysmography, Impedance	1.56e-18	12	17.8069
12:124470333	Hematopoiesis	3.6e-06	2	5.4437
12:124470333	Hematopoiesis	3.6e-06	2	5.4437
12:124470333	Waist Circumference	7.08e-08	6	7.14997
12:124470333	Waist Circumference	7.08e-08	6	7.14997
12:56933651	Testosterone	8.2e-07	1	6.08619
12:56934928	Testosterone	7.3e-07	1	6.13668
17:7156186	Interleukin-7	1.14e-10	1	9.9431
17:7156186	Reaction Time	4.8196e-06	2	5.31699
17:7156186	Reaction Time	2.4653e-05	2	4.60813
19:33899065	Diabetes Mellitus, Type 2	2.749e-07	5	6.56083
19:33899065	Genetics, Medical	5.1e-13	1	12.2924
19:33899065	Testosterone	3.5e-11	3	10.4559
19:33899065	Cholesterol, HDL	3.44e-09	1	8.46344
19:33899065	Interleukin-7	6.81e-12	2	11.1669
19:33899065	Insulin	1.72e-08	2	7.76447
19:33899065	Insulin	5.13e-12	2	11.2899
19:33899065	Triglycerides	2.65e-09	1	8.57675
19:33899065	Body Fat Distribution	4.9992e-24	4	23.3011
19:33899065	Diabetes Mellitus, Type 2	7.421e-13	5	12.1295
19:33899065	Body Fat Distribution	9.4919e-23	4	22.0226
19:33899065	Testosterone	4.3e-29	3	28.3665
19:33899065	Blood Pressure	3.093e-09	2	8.50962
19:33899065	Diabetes Mellitus, Type 2	5.683e-08	5	7.24542
19:33899065	Adipose Tissue	4.458e-10	2	9.35086
19:33899065	Adipose Tissue	8.5e-22	2	21.0706
19:33899065	Aspartate Aminotransferases	2.20387e-16	2	15.6568
19:33899065	Diabetes Mellitus, Type 2	5.683e-08	5	7.24542
19:33899065	Body Weight	9.1143e-07	2	6.04028
19:33899065	Blood Pressure	1.625e-08	2	7.78915
19:33899065	Aspartate Aminotransferases	2.61743e-19	2	18.5821
19:33899065	Body Fat Distribution	2.235e-16	4	15.6507
19:33899065	Body Fat Distribution	1.2139e-30	4	29.9158
19:33899065	Interleukin-7	4.67e-16	2	15.3307
19:33899065	Body Weight	4.7758e-07	2	6.32095
19:33899065	Adiponectin	2.2e-13	1	12.6576
19:33899065	Diabetes Mellitus, Type 2	1.847e-10	5	9.73353
19:33899065	Leukocyte Count	2.7546e-11	2	10.5599
19:33899065	Leukocyte Count	1.3192e-08	2	7.87969
19:33899065	Testosterone	7.9e-19	3	18.1024
List of overlapped nominated causal variants with CAUSALdb database. P-value is a combined meta-analysis of the p-values for all traits associated with a candidate causal variant in the summary statistics from CAUSALdb. Ncount represents the number of overlaps in CAUSALdb and the number of p-values included in the Meta P-value.

### Sheet: S9
Supplementary Table S9: MAGMA gene analysis of adiponectin-associated variants in the multi-ancestry meta-analysis.
ENSGID	GENE NAME	CHR	START	STOP	NSNPS	NPARAM	N	ZSTAT	P
ENSG00000004700	RECQL	12	21121845	22154603	52	6	46000	2.4823	0.006527
ENSG00000004975	DVL2	17	6628660	7637864	86	16	46000	5.9901	1.0485e-09
ENSG00000005100	DHX33	17	4844232	5872380	19	2	46000	2.1881	0.014333
ENSG00000006047	YBX2	17	6691571	7697934	83	15	46000	5.95	1.3405e-09
ENSG00000008405	CRY1	12	106885142	107987607	186	11	46000	5.1482	1.315e-07
ENSG00000010318	PHF7	3	51944673	52957657	302	16	46000	6.6036	2.0069e-11
ENSG00000010319	SEMA3G	3	51967069	52979101	308	16	46000	6.6341	1.6328e-11
ENSG00000010322	NISCH	3	51989134	53027087	321	18	46000	6.6724	1.2579e-11
ENSG00000010327	STAB1	3	52029354	53058511	334	19	46000	6.738	8.0274e-12
ENSG00000013503	POLR3B	12	106251436	107403976	203	13	46000	5.207	9.5943e-08
ENSG00000016391	CHDH	3	53346362	54380417	67	11	46000	3.4324	0.00029912
ENSG00000016864	GLT8D1	3	52228505	53240048	375	22	46000	6.9279	2.1361e-12
ENSG00000021488	SLC7A9	19	32821415	33860672	113	22	46000	4.4322	4.6647e-06
ENSG00000023041	ZDHHC6	10	113690058	114706672	6	3	46000	3.0382	0.0011899
ENSG00000023330	ALAS1	3	51732102	52748343	189	13	46000	6.9161	2.3206e-12
ENSG00000024048	UBR2	6	42031800	43161242	6	3	46000	3.374	0.00037048
ENSG00000025423	HSD17B6	12	56645945	57681574	96	17	46000	5.722	5.2626e-09
ENSG00000029559	IBSP	4	88220733	89233074	46	7	46000	2.9841	0.001422
ENSG00000031698	SARS	1	109256540	110280791	7	4	46000	3.2488	0.00057938
ENSG00000033030	ZCCHC8	12	122457417	123485518	145	21	46000	5.7391	4.7584e-09
ENSG00000036257	CUL3	2	224834867	225950110	31	4	46000	2.1361	0.016334
ENSG00000037897	METTL1	12	57662254	58666576	10	2	46000	2.0597	0.019714
ENSG00000039123	SKIV2L2	5	54103588	55221409	61	5	46000	2.5854	0.0048635
ENSG00000040633	PHF23	17	6638347	7643041	86	16	46000	5.9901	1.0485e-09
ENSG00000041880	PARP3	3	51476361	52482883	81	11	46000	6.5083	3.8006e-11
ENSG00000042304	C2orf83	2	227974806	228998036	29	4	46000	2.6338	0.0042223
ENSG00000043591	ADRB1	10	115303806	116306667	164	20	46000	4.7019	1.2889e-06
ENSG00000044090	CUL7	6	42505355	43521683	22	5	46000	2.395	0.0083113
ENSG00000048544	MRPS10	6	41674539	42685603	3	1	46000	2.4145	0.0078784
ENSG00000048545	GUCA1A	6	41623144	42647794	3	1	46000	2.4145	0.0078784
ENSG00000051825	MPHOSPH9	12	123136867	124228561	177	13	46000	4.0649	2.4023e-05
ENSG00000052126	PLEKHA5	12	18782648	20029334	34	6	46000	2.3058	0.010562
ENSG00000055955	ITIH4	3	52346991	53365495	407	27	46000	6.9482	1.8504e-12
ENSG00000055957	ITIH1	3	52311603	53326078	407	27	46000	6.9496	1.8311e-12
ENSG00000056736	IL17RB	3	53380607	54399827	65	11	46000	3.4276	0.00030445
ENSG00000058866	DGKG	3	185323457	186580026	233	53	46000	6.1094	5e-10
ENSG00000062485	CS	12	56165483	57194176	103	18	46000	5.8414	2.5886e-09
ENSG00000064270	ATP2C2	16	83902133	84997793	49	13	46000	4.1864	1.417e-05
ENSG00000064703	DDX20	1	111797867	112810638	6	2	46000	2.2142	0.013408
ENSG00000064886	CHI3L2	1	111243393	112286062	68	9	46000	3.0946	0.00098552
ENSG00000065135	GNAI3	1	109591233	110636975	41	11	46000	4.7228	1.1629e-06
ENSG00000065320	NTN1	17	8424859	9647317	12	3	46000	2.4001	0.0081962
ENSG00000065357	DGKA	12	55821103	56847811	88	17	46000	4.184	1.4319e-05
ENSG00000065361	ERBB3	12	55973641	56997289	109	20	46000	5.9792	1.1215e-09
ENSG00000066468	FGFR2	10	122737848	123857972	346	40	46000	6.3238	1.2758e-10
ENSG00000067113	PPAP2A	5	54220682	55330878	61	5	46000	2.5854	0.0048635
ENSG00000067248	DHX29	5	54052073	55103550	61	5	46000	2.5854	0.0048635
ENSG00000067533	RRP15	1	217958629	219011325	38	11	46000	3.5405	0.00019968
ENSG00000067704	IARS2	1	219767444	220821380	43	10	46000	3.9	4.8102e-05
ENSG00000069431	ABCC9	12	21450335	22594336	32	3	46000	2.1085	0.017495
ENSG00000072778	ACADVL	17	6620444	7628592	86	16	46000	5.9901	1.0485e-09
ENSG00000072818	ACAP1	17	6739848	7754797	88	17	46000	6.0115	9.192e-10
ENSG00000072849	DERL2	17	4874571	5890131	19	2	46000	2.1881	0.014333
ENSG00000073060	SCARB1	12	124761402	125867214	101	21	46000	3.8558	5.7666e-05
ENSG00000073792	IGF2BP2	3	184861527	186042844	49	10	46000	3.2008	0.00068513
ENSG00000073803	MAP3K13	3	184500729	185706885	25	3	46000	2.2121	0.013481
ENSG00000073849	ST6GAL1	3	186148274	187296341	337	81	46000	7.6944	7.1054e-15
ENSG00000074590	NUAK1	12	105957118	107033811	82	19	46000	4.5119	3.2123e-06
ENSG00000074706	IPCEF1	6	153975631	155177926	92	11	46000	2.6996	0.0034714
ENSG00000075035	WSCD2	12	108023248	109144314	10	2	46000	2.2787	0.011341
ENSG00000075856	SART3	12	108416357	109455176	9	2	46000	2.1599	0.015389
ENSG00000076067	RBMS2	12	56415713	57484745	105	19	46000	5.8079	3.1626e-09
ENSG00000076108	BAZ2A	12	56489380	57530600	100	18	46000	5.7614	4.1699e-09
ENSG00000076650	GPATCH1	19	33071786	34121448	178	32	46000	7.258	1.9645e-13
ENSG00000081052	COL4A4	2	227367427	228528829	69	7	46000	2.584	0.0048828
ENSG00000081760	AACS	12	125049925	126127873	97	18	46000	3.6304	0.00014148
ENSG00000084453	SLCO1A2	12	20917534	22072528	57	7	46000	2.576	0.0049972
ENSG00000085433	WDR47	1	109012836	110084850	8	4	46000	3.3423	0.00041549
ENSG00000085465	OVGP1	1	111456936	112470399	60	7	46000	2.9902	0.001394
ENSG00000085491	SLC25A24	1	108176658	109243471	1	1	46000	1.6224	0.052363
ENSG00000086598	TMED2	12	123569078	124583116	241	17	46000	7.0854	6.9345e-13
ENSG00000086696	HSD17B2	16	81568609	82632139	437	72	46000	7.5928	1.5654e-14
ENSG00000088538	DOCK3	3	50212672	51921629	10	3	46000	1.3873	0.082682
ENSG00000089041	P2RX7	12	121070622	122123876	39	4	46000	2.4982	0.0062409
ENSG00000089053	ANAPC5	12	121246048	122337699	49	6	46000	2.8013	0.0025448
ENSG00000089094	KDM2B	12	121366900	122518920	84	13	46000	4.1738	1.4978e-05
ENSG00000089327	FXYD5	19	35145633	36160786	8	2	46000	2.1786	0.014681
ENSG00000089335	ZNF302	19	34668544	35677302	13	4	46000	2.6053	0.0045896
ENSG00000089351	GRAMD1A	19	34985688	36017375	8	2	46000	2.1786	0.014681
ENSG00000089356	FXYD3	19	35106732	36115228	8	2	46000	2.1786	0.014681
ENSG00000090097	PCBP4	3	51491470	52502426	88	11	46000	6.5399	3.0782e-11
ENSG00000090512	FETUB	3	185853758	186870930	310	78	46000	7.6115	1.3545e-14
ENSG00000090520	DNAJB11	3	185785192	186815061	296	74	46000	7.5607	2.004e-14
ENSG00000090975	PITPNM2	12	122968027	124134562	119	19	46000	5.3901	3.5214e-08
ENSG00000091592	NLRP1	17	4902747	6022744	19	2	46000	2.1881	0.014333
ENSG00000091622	PITPNM3	17	5854584	6959814	80	21	46000	4.1977	1.3482e-05
ENSG00000091831	ESR1	6	151477826	152950754	41	12	46000	3.6184	0.00014821
ENSG00000091844	RGS17	6	152825594	153952384	243	29	46000	5.1717	1.1597e-07
ENSG00000092841	MYL6	12	56051945	57057280	90	17	46000	5.8226	2.8975e-09
ENSG00000092969	TGFB2	1	218019577	219117961	52	16	46000	4.2836	9.1954e-06
ENSG00000092978	GPATCH2	1	217100334	218304424	1	1	46000	1.3158	0.094126
ENSG00000095574	IKZF5	10	124250322	125268333	3	1	46000	1.7932	0.036472
ENSG00000095627	TDRD1	10	115439029	116492063	131	14	46000	4.4572	4.1521e-06
ENSG00000096080	MRPS18A	6	43139040	44155528	52	14	46000	4.814	7.3971e-07
ENSG00000096384	HSP90AB1	6	43714824	44721620	100	18	46000	4.2351	1.1423e-05
ENSG00000096401	CDC5L	6	43855262	44918163	81	12	46000	3.201	0.00068479
ENSG00000099204	ABLIM1	10	115690872	116944762	115	11	46000	4.3605	6.4889e-06
ENSG00000103121	CMC2	16	80509698	81553875	275	54	46000	7.7481	4.6629e-15
ENSG00000103150	MLYCD	16	83432731	84449787	337	55	46000	6.3024	1.4652e-10
ENSG00000103154	NECAB2	16	83502237	84536381	324	51	46000	6.2483	2.0748e-10
ENSG00000103160	HSDL1	16	83655886	84678797	225	36	46000	5.0791	1.8965e-07
ENSG00000103168	TAF1C	16	83711458	84720669	179	30	46000	4.4674	3.9594e-06
ENSG00000103175	WFDC1	16	83828252	84863450	59	16	46000	4.5418	2.7882e-06
ENSG00000103187	COTL1	16	84099200	85151683	18	4	46000	3.0673	0.0010802
ENSG00000104537	ANXA13	8	124193034	125249647	2	1	46000	1.9809	0.023801
ENSG00000104549	SQLE	8	125510739	126534525	165	27	46000	6.4056	7.4914e-11
ENSG00000105185	PDCD5	19	32571974	33578358	80	12	46000	3.5722	0.00017697
ENSG00000105186	ANKRD27	19	32587913	33667503	90	15	46000	3.7772	7.9303e-05
ENSG00000105220	GPI	19	34350385	35393061	29	10	46000	3.6123	0.00015174
ENSG00000105698	USF2	19	35259881	36270724	1	1	46000	1.495	0.067461
ENSG00000105699	LSR	19	35239233	36258867	3	1	46000	2.1043	0.017675
ENSG00000105707	HPN	19	35031410	36057475	8	2	46000	2.1786	0.014681
ENSG00000105711	SCN1B	19	35021588	36031352	8	2	46000	2.1786	0.014681
ENSG00000107518	ATRNL1	10	116353124	118208503	2	1	46000	2.0055	0.022457
ENSG00000107651	SEC23IP	10	121152223	122202014	101	13	46000	2.9256	0.0017187
ENSG00000107669	ATE1	10	122999939	124188316	257	27	46000	3.467	0.00026315
ENSG00000107672	NSMCE4A	10	123216603	124234732	214	19	46000	3.2202	0.00064041
ENSG00000107679	PLEKHA1	10	123634212	124691867	190	17	46000	3.3043	0.00047606
ENSG00000108559	NUP88	17	4764258	5823480	2	1	46000	2.5364	0.0055997
ENSG00000108561	C1QBP	17	4836097	5852150	7	2	46000	2.9022	0.0018527
ENSG00000108590	MED31	17	6046635	7054954	59	18	46000	4.3131	8.0479e-06
ENSG00000108839	ALOX12	17	6399384	7414055	89	17	46000	5.9801	1.1151e-09
ENSG00000108947	EFNB3	17	7108520	8114696	80	17	46000	6.1179	4.7397e-10
ENSG00000108961	RANGRF	17	7691815	8693410	55	14	46000	3.9366	4.1331e-05
ENSG00000110680	CALCA	11	14488214	15493900	263	26	46000	5.0213	2.5656e-07
ENSG00000110693	SOX6	11	15487995	17261138	62	2	46000	2.212	0.013484
ENSG00000110801	PSMD9	12	121826637	122856203	124	22	46000	5.2477	7.6997e-08
ENSG00000110851	PRDM4	12	107626643	108655049	16	5	46000	2.91	0.0018074
ENSG00000110876	SELPLG	12	108515686	109527735	9	2	46000	2.1599	0.015389
ENSG00000110880	CORO1C	12	108538885	109625372	9	2	46000	2.1599	0.015389
ENSG00000110931	CAMKK2	12	121175497	122236111	44	5	46000	2.6039	0.004608
ENSG00000110944	IL23A	12	56232663	57234193	102	18	46000	5.8312	2.7521e-09
ENSG00000110955	ATP5B	12	56531959	57539798	97	17	46000	5.727	5.1111e-09
ENSG00000110958	PTGES3	12	56557127	57582159	96	17	46000	5.7176	5.4016e-09
ENSG00000110987	BCL7A	12	121957328	122999948	113	19	46000	5.2152	9.1817e-08
ENSG00000111011	RSRC2	12	122489190	123511547	140	21	46000	5.6447	8.2728e-09
ENSG00000111012	CYP27B1	12	57656117	58662769	10	2	46000	2.0597	0.019714
ENSG00000111087	GLI1	12	57353918	58366045	18	4	46000	2.5834	0.0048912
ENSG00000111325	OGFOD2	12	122959127	123964590	91	14	46000	5.1916	1.0423e-07
ENSG00000111328	CDK2AP1	12	123245528	124256881	165	10	46000	3.5996	0.00015934
ENSG00000111358	GTF2H3	12	123618375	124647153	254	19	46000	7.2292	2.4292e-13
ENSG00000111361	EIF2B1	12	123604953	124618313	249	18	46000	7.2118	2.7606e-13
ENSG00000111364	DDX55	12	123586624	124605488	246	18	46000	7.184	3.384e-13
ENSG00000111540	RAB5B	12	55867697	56888490	89	17	46000	5.2044	9.7304e-08
ENSG00000111602	TIMELESS	12	56310903	57343187	106	19	46000	5.8491	2.4712e-09
ENSG00000111700	SLCO1B3	12	20463636	21743040	143	26	46000	7.0649	8.0352e-13
ENSG00000111711	GOLT1B	12	21154715	22171342	52	6	46000	2.4823	0.006527
ENSG00000111713	GYS2	12	21189123	22257781	51	6	46000	2.4654	0.0068432
ENSG00000111716	LDHB	12	21288276	22410791	45	5	46000	2.3581	0.009185
ENSG00000111726	CMAS	12	21699108	22718608	5	2	46000	2.1082	0.017507
ENSG00000111728	ST8SIA1	12	21716707	23089975	2	1	46000	1.6341	0.051121
ENSG00000111783	RFX4	12	106476685	107656581	202	13	46000	5.1893	1.0554e-07
ENSG00000111785	RIC8B	12	106668373	107783090	193	12	46000	5.1664	1.1933e-07
ENSG00000112029	FBXO5	6	152791664	153804714	233	27	46000	5.1276	1.4677e-07
ENSG00000112031	MTRF1L	6	152808497	153823820	237	28	46000	5.1455	1.3338e-07
ENSG00000112038	OPRM1	6	153831631	155068001	98	12	46000	2.7796	0.0027212
ENSG00000112576	CCND3	6	41402671	42518095	3	1	46000	2.4145	0.0078784
ENSG00000112578	BYSL	6	41388926	42400784	3	1	46000	2.4145	0.0078784
ENSG00000112599	GUCA1B	6	41652139	42662654	3	1	46000	2.4145	0.0078784
ENSG00000112619	PRPH2	6	42164340	43190312	8	4	46000	3.4776	0.00025293
ENSG00000112624	GLTSCR1L	6	42249765	43336298	20	5	46000	2.4189	0.0077837
ENSG00000112640	PPP2R5D	6	42452237	43480080	22	5	46000	2.395	0.0083113
ENSG00000112651	MRPL2	6	42521767	43527544	22	5	46000	2.395	0.0083113
ENSG00000112655	PTK7	6	42544006	43629457	22	5	46000	2.395	0.0083113
ENSG00000112658	SRF	6	42639037	43649243	22	5	46000	2.395	0.0083113
ENSG00000112659	CUL9	6	42649913	43692325	22	5	46000	2.395	0.0083113
ENSG00000112667	DNPH1	6	42693367	43697222	22	5	46000	2.395	0.0083113
ENSG00000112715	VEGFA	6	43237921	44254224	42	12	46000	4.7762	8.933e-07
ENSG00000112759	SLC29A1	6	43687242	44701888	100	18	46000	4.2351	1.1423e-05
ENSG00000113088	GZMK	5	53820081	54830398	79	9	46000	2.82	0.0024011
ENSG00000113790	EHHADH	3	184408412	185499778	1	1	46000	1.754	0.039717
ENSG00000113811	SELK	3	53418437	54426015	59	11	46000	3.4694	0.00026082
ENSG00000113812	ACTR8	3	53401093	54416229	64	11	46000	3.422	0.00031079
ENSG00000113838	TBCCD1	3	185763862	186788332	285	71	46000	7.542	2.3148e-14
ENSG00000113889	KNG1	3	185935065	186961743	331	80	46000	7.5937	1.5543e-14
ENSG00000113905	HRG	3	185878005	186896029	319	78	46000	7.5607	2.004e-14
ENSG00000113916	BCL6	3	186939165	187963515	153	37	46000	5.3428	4.5755e-08
ENSG00000114767	RRP9	3	51467446	52475957	79	11	46000	6.5774	2.3943e-11
ENSG00000114779	ABHD14B	3	51502526	52517425	104	11	46000	6.2514	2.0335e-10
ENSG00000114841	DNAH1	3	51850335	52934507	294	16	46000	6.5943	2.1366e-11
ENSG00000114854	TNNC1	3	51985118	52988086	310	17	46000	6.65	1.465e-11
ENSG00000114902	SPCS1	3	52238971	53242182	368	21	46000	6.9247	2.1848e-12
ENSG00000114904	NEK4	3	52244800	53304965	412	27	46000	6.9489	1.8403e-12
ENSG00000115009	CCL20	2	228178558	229182272	25	3	46000	2.3607	0.0091195
ENSG00000116141	MARK1	1	220201568	221337803	14	6	46000	3.2143	0.00065377
ENSG00000116266	STXBP3	1	108789296	109852148	8	4	46000	3.3423	0.00041549
ENSG00000116299	KIAA1324	1	109156301	110249401	7	4	46000	3.2488	0.00057938
ENSG00000116337	AMPD2	1	109658726	110674673	39	10	46000	4.6431	1.7161e-06
ENSG00000116396	KCNC4	1	110253965	111325722	95	27	46000	5.6798	6.7425e-09
ENSG00000116455	WDR77	1	111482512	112491998	60	7	46000	2.9902	0.001394
ENSG00000116459	ATP5F1	1	111491486	112505395	60	7	46000	2.9902	0.001394
ENSG00000116473	RAP1A	1	111584840	112759313	47	7	46000	3.2367	0.0006047
ENSG00000117791	44987	1	220421567	221458150	14	6	46000	3.2143	0.00065377
ENSG00000118762	PKD2	4	88428820	89498929	46	7	46000	2.9109	0.001802
ENSG00000118777	ABCG2	4	88511416	89652474	34	6	46000	4.278	9.4301e-06
ENSG00000118785	SPP1	4	88396819	89404562	47	8	46000	2.9714	0.0014821
ENSG00000118873	RAB3GAP2	1	219821635	220945796	29	8	46000	2.7657	0.0028399
ENSG00000119242	CCDC92	12	123903207	124957378	265	20	46000	7.2685	1.8169e-13
ENSG00000119913	TECTB	10	113543493	114564793	4	2	46000	2.7349	0.0031204
ENSG00000119927	GPAM	10	113409624	114475135	3	1	46000	2.4804	0.0065608
ENSG00000119965	C10orf88	10	124190419	125213919	16	4	46000	2.914	0.0017844
ENSG00000120008	WDR11	10	122110687	123169036	237	35	46000	7.0284	1.0443e-12
ENSG00000120262	CCDC170	6	151315165	152442328	25	5	46000	3.0111	0.0013014
ENSG00000120279	MYCT1	6	152519030	153545702	206	23	46000	5.0005	2.8593e-07
ENSG00000120832	MTERFD3	12	106871069	107880944	186	11	46000	5.1482	1.315e-07
ENSG00000121289	CEP89	19	32869902	33962897	162	34	46000	6.1094	5e-10
ENSG00000121350	PYROXD1	12	21090549	22123300	54	7	46000	2.5317	0.0056754
ENSG00000121351	IAPP	12	21007893	22032912	56	7	46000	2.5689	0.0051011
ENSG00000121361	KCNJ8	12	21417889	22428515	34	3	46000	2.0896	0.018326
ENSG00000121931	LRIF1	1	110989807	112006701	109	19	46000	3.8072	7.0276e-05
ENSG00000121933	ADORA3	1	111525970	112606584	60	7	46000	2.9902	0.001394
ENSG00000121940	CLCC1	1	108972130	110006111	8	4	46000	3.3423	0.00041549
ENSG00000121957	GPSM2	1	108917972	109977167	8	4	46000	3.3423	0.00041549
ENSG00000123297	TSFM	12	57676372	58701854	8	2	46000	1.9958	0.022976
ENSG00000123307	NEUROD4	12	54913729	55923798	36	4	46000	3.0389	0.0011872
ENSG00000123329	ARHGAP9	12	57366038	58382597	18	4	46000	2.5834	0.0048912
ENSG00000123342	MMP19	12	55729217	56736750	85	15	46000	4.0097	3.0398e-05
ENSG00000123353	ORMDL2	12	55711703	56715663	88	15	46000	4.0223	2.8815e-05
ENSG00000123360	PDE1B	12	54443134	55473023	1	1	46000	1.7878	0.036907
ENSG00000123374	CDK2	12	55860553	56866568	85	18	46000	4.5067	3.2922e-06
ENSG00000123384	LRP1	12	57022276	58107134	43	8	46000	2.6444	0.0040915
ENSG00000123411	IKZF4	12	55901443	56932219	98	18	46000	5.4222	2.9427e-08
ENSG00000123427	METTL21B	12	57665275	58676324	10	2	46000	2.0597	0.019714
ENSG00000123977	DAW1	2	228235770	229289060	11	2	46000	2.39	0.0084248
ENSG00000124019	FAM124B	2	224743415	225766802	15	1	46000	1.3628	0.08647
ENSG00000124299	PEPD	19	33377856	34512700	173	31	46000	7.2135	2.7262e-13
ENSG00000124302	CHST8	19	33612861	34764414	169	30	46000	7.1283	5.0809e-13
ENSG00000124496	TRERF1	6	41692669	42919789	5	3	46000	2.9948	0.0013731
ENSG00000124541	RRP36	6	42489383	43501894	22	5	46000	2.395	0.0083113
ENSG00000124571	XPO5	6	42990072	44043812	51	14	46000	4.8105	7.5273e-07
ENSG00000124574	ABCC10	6	42895104	43918168	49	13	46000	4.7429	1.0537e-06
ENSG00000124587	PEX6	6	42431608	43446958	22	5	46000	2.395	0.0083113
ENSG00000124608	AARS2	6	43767391	44781063	85	14	46000	3.3213	0.00044804
ENSG00000124641	MED20	6	41373092	42388877	3	1	46000	2.4145	0.0078784
ENSG00000124659	TBCC	6	42212219	43214558	11	5	46000	3.1132	0.00092547
ENSG00000124688	MAD2L1BP	6	43097277	44108689	50	13	46000	4.7737	9.0429e-07
ENSG00000124702	KLHDC3	6	42481951	43489036	22	5	46000	2.395	0.0083113
ENSG00000124713	GNMT	6	42428496	43431618	22	5	46000	2.395	0.0083113
ENSG00000124733	MEA1	6	42479832	43481706	22	5	46000	2.395	0.0083113
ENSG00000124813	RUNX2	6	44795894	46132086	9	1	46000	2.441	0.0073232
ENSG00000125434	SLC25A35	17	7691081	8698661	55	14	46000	3.9366	4.1331e-05
ENSG00000126249	PDCD2L	19	34395289	35417073	29	10	46000	3.6123	0.00015174
ENSG00000126261	UBA2	19	34419257	35460853	29	10	46000	3.6123	0.00015174
ENSG00000127241	MASP1	3	186435942	187509810	311	78	46000	6.1094	5e-10
ENSG00000129083	COPB1	11	13964986	15021573	280	26	46000	5.1375	1.3922e-07
ENSG00000129084	PSMA1	11	14015329	15165181	332	31	46000	5.1944	1.0269e-07
ENSG00000129194	SOX15	17	6991496	7993488	83	16	46000	6.051	7.1977e-10
ENSG00000129195	FAM64A	17	5847735	6854789	69	15	46000	3.6963	0.0001094
ENSG00000129197	RPAIN	17	4822961	5836196	3	1	46000	2.7403	0.0030688
ENSG00000129214	SHBG	17	7017382	8036700	83	16	46000	6.051	7.1977e-10
ENSG00000129221	AIPL1	17	5797013	6838519	73	17	46000	3.8265	6.498e-05
ENSG00000129226	CD68	17	6982785	7985429	83	16	46000	6.051	7.1977e-10
ENSG00000129235	TXNDC17	17	6044078	7047861	62	18	46000	4.3241	7.658e-06
ENSG00000129244	ATP1B2	17	7049945	8061086	83	16	46000	6.051	7.1977e-10
ENSG00000129245	FXR2	17	6994548	8018189	83	16	46000	6.051	7.1977e-10
ENSG00000129255	MPDU1	17	6986847	7996107	83	16	46000	6.051	7.1977e-10
ENSG00000130779	CLIP1	12	122255979	123407179	171	27	46000	6.0865	5.7717e-10
ENSG00000130783	CCDC62	12	122758874	123812075	113	15	46000	5.1546	1.271e-07
ENSG00000130787	HIP1R	12	122819000	123847507	108	15	46000	5.3107	5.4588e-08
ENSG00000130876	SLC7A10	19	33199570	34216756	175	31	46000	7.2769	1.7081e-13
ENSG00000130881	LRP3	19	33168509	34198694	176	31	46000	7.247	2.1311e-13
ENSG00000130921	C12orf65	12	123217463	124242506	164	11	46000	3.6646	0.00012386
ENSG00000131016	AKAP12	6	151061134	152179692	12	4	46000	2.9605	0.0015358
ENSG00000131018	SYNE1	6	151942819	153458936	173	20	46000	4.2826	9.2355e-06
ENSG00000131941	RHPN2	19	32969499	34055794	189	35	46000	7.3761	8.149e-14
ENSG00000131944	C19orf40	19	32963115	33969128	147	32	46000	7.4939	3.3418e-14
ENSG00000132507	EIF5A	17	6710318	7715774	83	15	46000	5.95	1.3405e-09
ENSG00000132510	KDM6B	17	7243222	8258114	61	18	46000	4.4217	4.8964e-06
ENSG00000132514	CLEC10A	17	6477856	7483626	90	18	46000	6.0152	8.9805e-10
ENSG00000132518	GUCY2D	17	7405912	8423657	52	14	46000	4.1221	1.8771e-05
ENSG00000132522	GPS2	17	6714643	7718883	83	15	46000	5.95	1.3405e-09
ENSG00000132530	XAF1	17	6158766	7178966	71	14	46000	5.6655	7.3295e-09
ENSG00000132535	DLG4	17	6593209	7623021	89	17	46000	6.035	7.9482e-10
ENSG00000133026	MYH10	17	7877523	9034079	44	10	46000	3.4494	0.00028089
ENSG00000133794	ARNTL	11	12798199	13908813	36	5	46000	2.5799	0.0049419
ENSG00000133818	RRAS2	11	13799472	14886052	222	23	46000	4.9389	3.9281e-07
ENSG00000134183	GNAT2	1	109645889	110655679	39	10	46000	4.6431	1.7161e-06
ENSG00000134184	GSTM1	1	109730436	110751661	39	10	46000	4.6525	1.6397e-06
ENSG00000134186	PRPF38B	1	108734945	109744425	8	4	46000	3.3423	0.00041549
ENSG00000134201	GSTM5	1	109754864	110818050	42	11	46000	4.7481	1.0268e-06
ENSG00000134202	GSTM3	1	109776554	110784384	41	11	46000	4.7237	1.1581e-06
ENSG00000134216	CHIA	1	111333484	112363188	64	8	46000	3.0673	0.0010801
ENSG00000134222	PSRC1	1	109322178	110325808	7	4	46000	3.2488	0.00057938
ENSG00000134243	SORT1	1	109352192	110440573	14	7	46000	3.9371	4.1243e-05
ENSG00000134248	LAMTOR5	1	110443871	111450564	92	26	46000	5.5731	1.2511e-08
ENSG00000134255	CEPT1	1	111182249	112227724	72	10	46000	3.1132	0.00092548
ENSG00000134352	IL6ST	5	54730923	55790821	2	1	46000	1.9059	0.028329
ENSG00000134363	FST	5	52276239	53282964	128	24	46000	4.963	3.4709e-07
ENSG00000134538	SLCO1B1	12	20784136	21892180	76	11	46000	3.2002	0.00068669
ENSG00000134548	C12orf39	12	21179241	22190311	51	6	46000	2.4654	0.0068432
ENSG00000135100	HNF1A	12	120916346	121940315	25	1	46000	1.992	0.023185
ENSG00000135114	OASL	12	120958095	121977045	25	1	46000	1.992	0.023185
ENSG00000135124	P2RX4	12	121147660	122171909	44	5	46000	2.6039	0.004608
ENSG00000135392	DNAJC14	12	55714744	56724608	88	15	46000	4.0223	2.8815e-05
ENSG00000135404	CD63	12	55619107	56623491	87	14	46000	4.0072	3.0725e-05
ENSG00000135407	AVIL	12	57691159	58712487	7	2	46000	1.9791	0.023903
ENSG00000135413	LACRT	12	54524595	55528679	1	1	46000	1.7878	0.036907
ENSG00000135414	GDF11	12	55637064	56650911	87	14	46000	4.0072	3.0725e-05
ENSG00000135423	GLS2	12	56364736	57382198	110	20	46000	5.8787	2.0676e-09
ENSG00000135424	ITGA7	12	55578352	56609827	87	14	46000	4.0072	3.0725e-05
ENSG00000135426	TESPA1	12	54841802	55878530	36	4	46000	3.0389	0.0011872
ENSG00000135437	RDH5	12	55614151	56618489	87	14	46000	4.0072	3.0725e-05
ENSG00000135439	AGAP2	12	57618980	58635940	10	2	46000	2.0597	0.019714
ENSG00000135441	BLOC1S1	12	55609820	56613871	87	14	46000	4.0072	3.0725e-05
ENSG00000135446	CDK4	12	57641510	58649796	10	2	46000	2.0597	0.019714
ENSG00000135447	PPP1R1A	12	54469171	55482443	1	1	46000	1.7878	0.036907
ENSG00000135452	TSPAN31	12	57631796	58643994	10	2	46000	2.0597	0.019714
ENSG00000135454	B4GALNT1	12	57517193	58527138	10	2	46000	2.0597	0.019714
ENSG00000135469	COQ10A	12	56160642	57164750	103	18	46000	5.8414	2.5886e-09
ENSG00000135473	PAN2	12	56210007	57227837	103	18	46000	5.8414	2.5886e-09
ENSG00000135482	ZC3H10	12	56011943	57016278	90	17	46000	5.8287	2.7934e-09
ENSG00000135502	SLC26A10	12	57513310	58519934	10	2	46000	2.0597	0.019714
ENSG00000135506	OS9	12	57587738	58615340	10	2	46000	2.0597	0.019714
ENSG00000135517	MIP	12	56343286	57362950	107	19	46000	5.8576	2.348e-09
ENSG00000135697	BCMO1	16	80772053	81824747	323	66	46000	7.4725	3.9357e-14
ENSG00000135698	MPHOSPH6	16	81681403	82703831	484	79	46000	6.1094	5e-10
ENSG00000135905	DOCK10	2	225129807	226407162	128	13	46000	2.8534	0.0021627
ENSG00000135917	SLC19A3	2	228049926	229082728	27	4	46000	2.5465	0.0054407
ENSG00000136003	ISCU	12	108456358	109463160	9	2	46000	2.1599	0.015389
ENSG00000136010	ALDH1L2	12	104913568	105978355	50	4	46000	3.0679	0.0010777
ENSG00000136026	CKAP4	12	106131655	107198057	142	10	46000	5.0132	2.6769e-07
ENSG00000136044	APPL2	12	105067074	106130016	68	6	46000	3.1558	0.00080021
ENSG00000136045	PWP1	12	107579509	108606944	9	4	46000	3.2043	0.00067696
ENSG00000136051	KIAA1033	12	105001102	106062912	67	6	46000	3.1439	0.00083367
ENSG00000136052	SLC41A2	12	104696331	105852522	1	1	46000	1.9095	0.028101
ENSG00000136514	RTP4	3	186586120	187589864	221	55	46000	7.3678	8.6764e-14
ENSG00000136527	TRA2B	3	185133694	186155924	61	14	46000	3.5972	0.00016084
ENSG00000136628	EPRS	1	219641943	220720000	137	13	46000	6.1956	2.9036e-10
ENSG00000136630	HLX	1	220551699	221558401	12	5	46000	2.8956	0.001892
ENSG00000137161	CNPY3	6	42396938	43407025	20	5	46000	2.2786	0.011347
ENSG00000137171	KLC4	6	42508515	43542837	22	5	46000	2.395	0.0083113
ENSG00000137204	SLC22A7	6	42763432	43773276	42	12	46000	4.9087	4.584e-07
ENSG00000137207	YIPF3	6	42979565	43984728	49	13	46000	4.7513	1.0104e-06
ENSG00000137216	TMEM63B	6	43594651	44623256	79	15	46000	4.0574	2.4808e-05
ENSG00000137221	TJAP1	6	42945261	43974294	49	13	46000	4.7513	1.0104e-06
ENSG00000137225	CAPN11	6	43626548	44652139	87	17	46000	4.187	1.4134e-05
ENSG00000137413	TAF8	6	41518251	42555199	3	1	46000	2.4145	0.0078784
ENSG00000138152	BTBD16	10	123530821	124597677	210	18	46000	3.2195	0.0006421
ENSG00000138161	CUZD1	10	124091665	125139146	43	6	46000	2.9362	0.0016612
ENSG00000138162	TACC2	10	123248689	124514060	217	19	46000	3.2573	0.00056242
ENSG00000138640	FAM13A	4	89147106	90532549	116	19	46000	6.1766	3.2756e-10
ENSG00000138641	HERC3	4	88942199	90129693	110	17	46000	6.1299	4.3976e-10
ENSG00000138642	HERC6	4	88799891	89864263	105	16	46000	6.0875	5.7349e-10
ENSG00000138646	HERC5	4	88878268	89927314	108	17	46000	6.089	5.6805e-10
ENSG00000138722	MMRN1	4	90300683	91375780	36	7	46000	2.7527	0.0029551
ENSG00000139144	PIK3C2G	12	17900548	19301348	1	1	46000	1.8448	0.032537
ENSG00000139151	PLCZ1	12	18336103	19390991	1	1	46000	1.8448	0.032537
ENSG00000139154	AEBP2	12	19056979	20373735	68	17	46000	3.6154	0.00014996
ENSG00000139155	SLCO1C1	12	20348289	21406320	143	29	46000	6.1094	5e-10
ENSG00000139266	44994	12	57648881	58654190	10	2	46000	2.0597	0.019714
ENSG00000139269	INHBE	12	57346106	58353063	19	4	46000	2.57	0.0050847
ENSG00000139364	TMEM132B	12	125171382	126646917	64	16	46000	3.9778	3.4777e-05
ENSG00000139531	SUOX	12	55890964	56900425	88	17	46000	5.1778	1.1228e-07
ENSG00000139540	SLC39A5	12	56123833	57131630	97	18	46000	5.8194	2.9533e-09
ENSG00000139547	RDH16	12	56845219	57853158	83	14	46000	5.8368	2.661e-09
ENSG00000139579	NABP2	12	56115799	57123638	96	17	46000	5.8176	2.9846e-09
ENSG00000139613	SMARCC2	12	56056767	57083351	91	17	46000	5.8284	2.7973e-09
ENSG00000139641	ESYT1	12	56012034	57038455	91	17	46000	5.8367	2.6618e-09
ENSG00000139645	ANKRD52	12	56131591	57152175	100	18	46000	5.8391	2.6236e-09
ENSG00000139697	SBNO1	12	123273656	124349390	195	13	46000	4.1657	1.552e-05
ENSG00000139714	MORN3	12	121589024	122610537	84	13	46000	4.1738	1.4978e-05
ENSG00000139718	SETD1B	12	121742086	122770562	111	19	46000	4.8811	5.276e-07
ENSG00000139719	VPS33A	12	122214111	123251068	129	20	46000	5.3819	3.6849e-08
ENSG00000139722	VPS37B	12	122849882	123880991	103	15	46000	5.3266	5.0048e-08
ENSG00000139725	RHOF	12	121715664	122741309	111	19	46000	4.8811	5.276e-07
ENSG00000139726	DENR	12	122737321	123755611	112	15	46000	5.1509	1.2959e-07
ENSG00000140905	GCSH	16	80615566	81630008	308	61	46000	6.1094	5e-10
ENSG00000140943	MBTPS1	16	83587368	84650511	256	43	46000	5.6531	7.8786e-09
ENSG00000140945	CDH13	16	82160408	84330204	1237	176	46000	8.0341	4.7144e-16
ENSG00000140950	TLDC1	16	84011681	85087639	45	11	46000	4.0671	2.38e-05
ENSG00000140955	ADAD2	16	83724744	84730774	174	29	46000	4.4317	4.6751e-06
ENSG00000140961	OSGIN1	16	83481887	84499937	324	51	46000	6.2483	2.0748e-10
ENSG00000141485	SLC13A5	17	6088032	7116886	48	14	46000	4.6143	1.972e-06
ENSG00000141499	WRAP53	17	7089389	8106820	83	16	46000	6.051	7.1977e-10
ENSG00000141504	SAT2	17	7029552	8031194	83	16	46000	6.051	7.1977e-10
ENSG00000141505	ASGR1	17	6576750	7582883	93	19	46000	6.0744	6.2229e-10
ENSG00000141506	PIK3R5	17	8282233	9369029	12	3	46000	2.4001	0.0081962
ENSG00000141510	TP53	17	7065097	8090856	83	16	46000	6.051	7.1977e-10
ENSG00000142279	WTIP	19	34471874	35497258	20	7	46000	3.2244	0.0006312
ENSG00000143028	SYPL2	1	109509180	110524759	36	9	46000	4.6131	1.9836e-06
ENSG00000143093	STRIP1	1	110074199	111117263	86	23	46000	5.5984	1.0815e-08
ENSG00000143105	KCNA10	1	110559839	111561797	68	20	46000	4.2836	9.1966e-06
ENSG00000143106	PSMA5	1	109441653	110469062	14	6	46000	4.3077	8.2468e-06
ENSG00000143107	FNDC7	1	108755279	109785365	8	4	46000	3.3423	0.00041549
ENSG00000143110	C1orf162	1	111516414	112521134	60	7	46000	2.9902	0.001394
ENSG00000143119	CD53	1	110915775	111942550	109	19	46000	3.8072	7.0276e-05
ENSG00000143125	PROK1	1	110493822	111499976	69	20	46000	4.286	9.0958e-06
ENSG00000143126	CELSR2	1	109292641	110318372	7	4	46000	3.2488	0.00057938
ENSG00000143353	LYPLAL1	1	218847186	219886207	246	22	46000	6.3016	1.4726e-10
ENSG00000144460	NYAP2	2	225765364	227018734	338	32	46000	5.1285	1.4602e-07
ENSG00000144468	RHBDD1	2	227200297	228363931	96	13	46000	3.1573	0.0007962
ENSG00000145012	LPP	3	187371072	189108460	92	21	46000	4.289	8.9728e-06
ENSG00000145041	VPRBP	3	50933298	52034010	10	3	46000	1.3873	0.082682
ENSG00000145050	MANF	3	50922478	51926828	10	3	46000	1.3873	0.082682
ENSG00000145192	AHSG	3	185830712	186839107	300	76	46000	7.6279	1.1935e-14
ENSG00000145332	KLHL8	4	87581255	88661466	40	5	46000	2.8447	0.0022226
ENSG00000145335	SNCA	4	90145250	91259466	37	8	46000	2.7954	0.0025914
ENSG00000145337	PYURF	4	88942136	89944964	110	17	46000	6.1299	4.3976e-10
ENSG00000145649	GZMA	5	53898476	54906080	64	6	46000	2.6385	0.0041637
ENSG00000146215	CRIP3	6	42767448	43776535	44	12	46000	4.9056	4.6579e-07
ENSG00000146216	TTBK1	6	42711418	43755997	29	8	46000	3.0916	0.00099531
ENSG00000146221	TCTE1	6	43746480	44765458	96	17	46000	4.1219	1.8791e-05
ENSG00000146223	RPL7L1	6	42347356	43357663	19	5	46000	2.2965	0.010824
ENSG00000146232	NFKBIE	6	43725903	44733500	100	18	46000	4.2351	1.1423e-05
ENSG00000146426	TIAM2	6	154653831	156078857	15	4	46000	2.6381	0.0041691
ENSG00000146469	VIP	6	152571933	153580900	210	23	46000	5.0404	2.3222e-07
ENSG00000146476	C6orf211	6	151273422	152291236	25	5	46000	3.0111	0.0013014
ENSG00000147684	NDUFB9	8	125051344	126080751	49	8	46000	3.3601	0.00038963
ENSG00000147687	TATDN1	8	125000726	126051699	50	8	46000	3.3877	0.00035242
ENSG00000148702	HABP2	10	114810596	115849361	134	25	46000	6.0418	7.6217e-10
ENSG00000148735	PLEKHS1	10	115011213	116043188	185	25	46000	4.8526	6.0916e-07
ENSG00000148737	TCF7L2	10	114210009	115427437	73	17	46000	3.8267	6.4933e-05
ENSG00000148908	RGS10	10	120759340	121802220	47	6	46000	2.6649	0.0038509
ENSG00000148925	BTBD10	11	12909548	13984844	36	5	46000	2.5799	0.0049419
ENSG00000150967	ABCB9	12	122905498	123966196	100	15	46000	5.3442	4.5411e-08
ENSG00000150977	RILPL2	12	123399936	124421264	182	12	46000	4.8043	7.7656e-07
ENSG00000150990	DHX37	12	124931371	125973668	104	20	46000	3.8223	6.61e-05
ENSG00000150991	UBC	12	124896150	125901914	92	18	46000	3.6286	0.00014248
ENSG00000151131	C12orf45	12	104880088	105943515	36	3	46000	3.1025	0.00095963
ENSG00000151135	C12orf23	12	106849497	107872556	186	11	46000	5.1482	1.315e-07
ENSG00000151136	BTBD11	12	107212190	108553419	74	9	46000	4.7304	1.1203e-06
ENSG00000151532	VTI1A	10	113706756	115078503	26	10	46000	3.7557	8.6439e-05
ENSG00000151553	FAM160B1	10	116081503	117159591	4	2	46000	2.4668	0.0068154
ENSG00000151923	TIAL1	10	120834199	121856541	82	9	46000	2.5943	0.0047389
ENSG00000151929	BAG3	10	120910882	121937331	92	11	46000	2.7256	0.0032096
ENSG00000152266	PTH	11	13013602	14017728	36	5	46000	2.5799	0.0049419
ENSG00000152270	PDE3B	11	14165269	15392350	336	32	46000	5.2388	8.0819e-08
ENSG00000152583	SPARCL1	4	87894487	88952213	43	6	46000	2.9127	0.0017918
ENSG00000152591	DSPP	4	88029681	89038062	43	6	46000	2.9127	0.0017918
ENSG00000152592	DMP1	4	88071459	89085513	43	6	46000	2.9127	0.0017918
ENSG00000152595	MEPE	4	88242563	89267969	46	7	46000	2.9841	0.001422
ENSG00000152669	CCNO	5	54026980	55029508	62	5	46000	2.6002	0.0046582
ENSG00000152670	DDX4	5	54533845	55612985	5	1	46000	1.8484	0.032276
ENSG00000152684	PELO	5	51583774	52599880	119	14	46000	3.1993	0.0006889
ENSG00000153721	CNKSR3	6	154208638	155331793	44	11	46000	3.4409	0.00028984
ENSG00000153815	CMIP	16	80978775	82245367	351	74	46000	6.1094	5e-10
ENSG00000153820	SPHKAP	2	228344666	229546361	11	2	46000	2.39	0.0084248
ENSG00000153879	CEBPG	19	33364236	34373592	171	30	46000	6.926	2.1652e-12
ENSG00000153885	KCTD15	19	33786838	34806668	143	23	46000	6.8675	3.2673e-12
ENSG00000153896	ZNF599	19	34748981	35764134	13	4	46000	2.6053	0.0045896
ENSG00000153902	LGI4	19	35115417	36133355	8	2	46000	2.1786	0.014681
ENSG00000154099	DNAAF1	16	83678865	84712373	206	34	46000	4.7976	8.0273e-07
ENSG00000155906	RMND1	6	151225989	152273259	25	5	46000	3.0111	0.0013014
ENSG00000155980	KIF5A	12	57443781	58480415	13	3	46000	2.3533	0.009305
ENSG00000156097	GPR61	1	109582494	110591028	41	11	46000	4.7228	1.1629e-06
ENSG00000156150	ALX3	1	110102616	111113322	85	23	46000	5.5728	1.2532e-08
ENSG00000156171	DRAM2	1	111159955	112182838	73	10	46000	3.1267	0.00088376
ENSG00000156804	FBXO32	8	124010129	125053446	1	1	46000	2.1023	0.017764
ENSG00000156831	NSMCE2	8	125603921	126879362	222	37	46000	6.4251	6.5905e-11
ENSG00000156976	EIF4A2	3	186000994	187007689	329	79	46000	7.5289	2.5591e-14
ENSG00000157005	SST	3	186886694	187888187	171	40	46000	5.5975	1.0876e-08
ENSG00000157388	CACNA1D	3	53028683	54347760	198	25	46000	5.2815	6.4058e-08
ENSG00000157445	CACNA2D3	3	53656574	55608584	14	5	46000	3.2851	0.00050973
ENSG00000157593	SLC35B2	6	43721833	44725291	100	18	46000	4.2351	1.1423e-05
ENSG00000157837	SPPL3	12	120700313	121842174	3	1	46000	2.0455	0.020403
ENSG00000157895	C12orf43	12	120940225	121954305	25	1	46000	1.992	0.023185
ENSG00000158023	WDR66	12	121855768	122941833	127	22	46000	5.4251	2.8958e-08
ENSG00000158104	HPD	12	121777433	122801502	111	19	46000	4.8811	5.276e-07
ENSG00000158113	LRRC43	12	122152285	123188018	123	19	46000	5.223	8.8035e-08
ENSG00000161634	DCD	12	54538375	55542277	1	1	46000	1.7878	0.036907
ENSG00000161940	BCL6B	17	6426339	7433609	87	17	46000	5.9665	1.2122e-09
ENSG00000161944	ASGR2	17	6504641	7519019	91	18	46000	6.0338	8.0069e-10
ENSG00000161955	TNFSF13	17	6961609	7964925	83	16	46000	6.051	7.1977e-10
ENSG00000161956	SENP3	17	6965192	7975287	83	16	46000	6.051	7.1977e-10
ENSG00000161958	FGF11	17	6841592	7848256	94	19	46000	6.1119	4.9239e-10
ENSG00000161960	EIF4A1	17	6976024	7982323	83	16	46000	6.051	7.1977e-10
ENSG00000161970	RPL26	17	7780838	8786531	46	11	46000	3.5468	0.00019497
ENSG00000161973	CCDC42	17	8133252	9148537	35	8	46000	3.1943	0.00070083
ENSG00000162244	RPL29	3	51527616	52529958	111	11	46000	6.1148	4.8327e-10
ENSG00000162267	ITIH3	3	52328784	53343025	410	27	46000	6.9463	1.8753e-12
ENSG00000162290	DCP1A	3	52817447	53881654	310	30	46000	6.7583	6.9827e-12
ENSG00000162636	FAM102B	1	108602711	109687522	7	4	46000	3.2627	0.00055178
ENSG00000162639	HENMT1	1	108690912	109704148	7	4	46000	3.2627	0.00055178
ENSG00000162641	AKNAD1	1	108858520	110006106	8	4	46000	3.3423	0.00041549
ENSG00000162650	ATXN7L2	1	109526101	110535426	38	10	46000	4.6639	1.5513e-06
ENSG00000162775	RBM15	1	110381128	111389299	89	25	46000	5.507	1.8248e-08
ENSG00000162777	DENND2D	1	111229796	112247157	72	10	46000	3.1132	0.00092548
ENSG00000162813	BPNT1	1	219730824	220763804	58	10	46000	4.4934	3.505e-06
ENSG00000162814	SPATA17	1	217304666	218545038	13	2	46000	2.3107	0.010424
ENSG00000162817	C1orf115	1	220363187	221372499	14	6	46000	3.2143	0.00065377
ENSG00000163644	PPM1K	4	88678772	89705921	61	10	46000	4.8569	5.9612e-07
ENSG00000163898	LIPH	3	184724050	185770401	26	3	46000	2.2572	0.011997
ENSG00000163900	TMEM41A	3	184694284	185716845	26	3	46000	2.2572	0.011997
ENSG00000163904	SENP2	3	184800284	185851339	26	3	46000	2.2572	0.011997
ENSG00000163915	C3orf65	3	184930316	185947575	39	6	46000	2.646	0.0040721
ENSG00000163918	RFC4	3	186007669	187024847	331	80	46000	6.5618	2.6589e-11
ENSG00000163923	RPL39L	3	186338736	187398696	316	75	46000	6.1094	5e-10
ENSG00000163930	BAP1	3	51935029	52944366	295	16	46000	6.5816	2.3267e-11
ENSG00000163931	TKT	3	52758723	53790068	321	30	46000	6.5177	3.5704e-11
ENSG00000163932	PRKCD	3	52690025	53726733	341	29	46000	6.6885	1.1272e-11
ENSG00000163933	RFT1	3	52622499	53664478	364	28	46000	6.6651	1.3226e-11
ENSG00000163935	SFMBT1	3	52437588	53580766	424	30	46000	6.9077	2.4628e-12
ENSG00000163938	GNL3	3	52215172	53228508	376	22	46000	6.9373	1.998e-12
ENSG00000163939	PBRM1	3	52079368	53219933	386	23	46000	6.9446	1.8976e-12
ENSG00000164080	RAD54L2	3	51075160	52202683	26	5	46000	2.5739	0.0050286
ENSG00000164081	TEX264	3	51196709	52238339	34	7	46000	4.2787	9.3982e-06
ENSG00000164082	GRM2	3	51241086	52252629	40	8	46000	5.0727	1.9614e-07
ENSG00000164086	DUSP7	3	51582935	52590566	132	13	46000	6.9771	1.5065e-12
ENSG00000164087	POC1A	3	51609269	52688706	169	13	46000	7.1491	4.3676e-13
ENSG00000164088	PPM1M	3	51779841	52784613	194	12	46000	6.8107	4.8576e-12
ENSG00000164091	WDR82	3	51788437	52822036	212	12	46000	6.6617	1.353e-11
ENSG00000164171	ITGA2	5	51785156	52890609	177	26	46000	4.0454	2.6118e-05
ENSG00000164172	MOCS2	5	51891509	52905893	178	26	46000	4.0512	2.5478e-05
ENSG00000164258	NDUFS4	5	52356463	53479168	253	38	46000	6.9959	1.3182e-12
ENSG00000164283	ESM1	5	53773692	54818499	79	9	46000	2.82	0.0024011
ENSG00000164287	CDC20B	5	53908799	54969005	64	6	46000	2.6385	0.0041637
ENSG00000164294	GPX8	5	53955946	54962899	62	5	46000	2.6002	0.0046582
ENSG00000164509	IL31RA	5	54647207	55718678	3	1	46000	1.8806	0.03001
ENSG00000164663	USP49	6	41257634	42363099	1	1	46000	2.3268	0.0099885
ENSG00000164961	KIAA0196	8	125536502	126604082	178	29	46000	6.4431	5.8547e-11
ENSG00000164983	TMEM65	8	124824231	125884933	48	7	46000	3.3562	0.00039515
ENSG00000165672	PRDX3	10	120427215	121438345	4	1	46000	2.5677	0.0051181
ENSG00000165806	CASP7	10	114938942	115990662	169	25	46000	5.2504	7.5873e-08
ENSG00000165813	C10orf118	10	115380621	116433979	149	17	46000	4.5554	2.614e-06
ENSG00000165816	VWA2	10	115499018	116551272	117	11	46000	4.3632	6.4086e-06
ENSG00000165832	TRUB1	10	116197952	117237430	4	2	46000	2.4668	0.0068154
ENSG00000166033	HTRA1	10	123721041	124774424	142	17	46000	3.7467	8.9589e-05
ENSG00000166046	TCP11L2	12	106195707	107240793	159	10	46000	5.1273	1.4697e-07
ENSG00000166359	WDR88	19	33122996	34166701	177	32	46000	7.2826	1.637e-13
ENSG00000166398	KIAA0355	19	34245442	35346491	30	11	46000	3.6728	0.00011995
ENSG00000166446	CDYL2	16	80131803	81338226	160	34	46000	5.4885	2.027e-08
ENSG00000166451	CENPN	16	80540103	81566719	281	55	46000	7.7285	5.4401e-15
ENSG00000166454	ATMIN	16	80569452	81580963	291	58	46000	7.964	8.3267e-16
ENSG00000166455	C16orf46	16	80587102	81610872	305	61	46000	7.2399	2.2454e-13
ENSG00000166558	SLC38A8	16	83543272	84576241	300	48	46000	6.1282	4.4431e-10
ENSG00000166579	NDEL1	17	7816449	8893729	44	10	46000	3.4494	0.00028089
ENSG00000166856	GPR182	12	56888230	57890468	67	13	46000	5.0998	1.7004e-07
ENSG00000166860	ZBTB39	12	56892618	57900230	67	13	46000	5.0998	1.7004e-07
ENSG00000166863	TAC3	12	56903784	57922667	67	13	46000	5.0998	1.7004e-07
ENSG00000166866	MYO1A	12	56922301	57944982	63	13	46000	4.9487	3.7348e-07
ENSG00000166881	TMEM194A	12	56949426	57981846	49	9	46000	3.1385	0.000849
ENSG00000166886	NAB2	12	56982677	57989259	46	8	46000	2.652	0.0040006
ENSG00000166888	STAT6	12	56989191	58025922	44	8	46000	2.6437	0.0040998
ENSG00000166896	XRCC6BP1	12	57835324	58851052	4	2	46000	2.0325	0.021052
ENSG00000166908	PIP4K2C	12	57484957	58497198	12	3	46000	2.2508	0.012201
ENSG00000166986	MARS	12	57369228	58411352	18	4	46000	2.5834	0.0048912
ENSG00000166987	MBD6	12	57414493	58423931	13	3	46000	2.3533	0.009305
ENSG00000167842	MIS12	17	4889605	5894134	19	2	46000	2.1881	0.014333
ENSG00000167858	TEKT1	17	6192452	7235080	86	16	46000	5.8714	2.1604e-09
ENSG00000167874	TMEM88	17	7258383	8259417	58	17	46000	4.3386	7.1686e-06
ENSG00000168237	GLYCTK	3	51821105	52829272	225	12	46000	6.4801	4.5821e-11
ENSG00000168268	NT5DC2	3	52058386	53069070	336	19	46000	6.7411	7.8618e-12
ENSG00000168273	SMIM4	3	52068029	53113253	354	20	46000	6.8342	4.1223e-12
ENSG00000168418	KCNG4	16	83755823	84773356	137	25	46000	4.1117	1.9641e-05
ENSG00000168589	DYNLRB2	16	80074631	81084657	67	17	46000	4.1983	1.3444e-05
ENSG00000168661	ZNF30	19	34917807	35936074	11	3	46000	2.4533	0.0070772
ENSG00000168672	FAM84B	8	127064687	128070638	19	2	46000	2.0383	0.020762
ENSG00000168679	SLC16A4	1	110405470	111433704	92	26	46000	5.5731	1.2511e-08
ENSG00000168710	AHCYL1	1	110027308	111066357	85	23	46000	5.5728	1.2532e-08
ENSG00000168765	GSTM4	1	109698703	110708118	38	9	46000	4.6105	2.0089e-06
ENSG00000168778	TCTN2	12	123655660	124692948	254	19	46000	7.2292	2.4292e-13
ENSG00000168813	ZNF507	19	32336500	33378573	104	14	46000	3.356	0.00039533
ENSG00000168955	TM4SF20	2	227726872	228746711	49	8	46000	3.0335	0.0012086
ENSG00000168958	MFF	2	227689867	228722550	61	7	46000	2.7611	0.0028808
ENSG00000169031	COL4A3	2	227529281	228679508	71	7	46000	2.632	0.004244
ENSG00000169047	IRS1	2	227096033	228164475	156	18	46000	6.5932	2.1522e-11
ENSG00000169129	AFAP1L2	10	115554583	116664515	115	11	46000	4.3599	6.5063e-06
ENSG00000169271	HSPB3	5	53251445	54252207	224	29	46000	6.4203	6.7988e-11
ENSG00000169992	NLGN2	17	6808193	7823179	94	19	46000	6.1119	4.9239e-10
ENSG00000170004	CHD3	17	7288124	8316078	58	17	46000	4.3386	7.1686e-06
ENSG00000170037	CNTROB	17	7335419	8353236	55	15	46000	4.2276	1.1809e-05
ENSG00000170043	TRAPPC1	17	7333663	8335441	55	15	46000	4.2276	1.1809e-05
ENSG00000170049	KCNAB3	17	7325177	8333121	55	15	46000	4.2276	1.1809e-05
ENSG00000170175	CHRNB1	17	6848380	7861026	94	19	46000	6.1119	4.9239e-10
ENSG00000170291	ELP5	17	6654735	7663259	86	16	46000	5.9901	1.0485e-09
ENSG00000170296	GABARAP	17	6643333	7646089	86	16	46000	5.9901	1.0485e-09
ENSG00000170426	SDR9C7	12	56816938	57828189	95	17	46000	5.7628	4.1374e-09
ENSG00000170439	METTL7B	12	55575330	56578395	86	14	46000	3.9907	3.2934e-05
ENSG00000170473	WIBG	12	55795197	56826402	76	14	46000	3.8679	5.4896e-05
ENSG00000170502	NUDT9	4	87843734	88880606	43	6	46000	2.9127	0.0017918
ENSG00000170509	HSD17B13	4	87724941	88744058	43	6	46000	2.9127	0.0017918
ENSG00000170515	PA2G4	12	55998103	57007691	95	18	46000	5.8809	2.0397e-09
ENSG00000170581	STAT2	12	56235381	57253939	102	18	46000	5.8312	2.7521e-09
ENSG00000170605	OR9K2	12	55023465	56024586	58	7	46000	3.3336	0.00042858
ENSG00000170633	RNF34	12	121337844	122368389	56	8	46000	3.1662	0.00077232
ENSG00000170734	POLH	6	43043887	44086701	51	14	46000	4.8105	7.5273e-07
ENSG00000170873	MTSS1	8	125063031	126240730	55	10	46000	3.4103	0.00032442
ENSG00000170881	RNF139	8	124986979	126000155	50	8	46000	3.3877	0.00035242
ENSG00000171385	KCND3	1	111813284	113031777	5	2	46000	2.0043	0.022521
ENSG00000171453	POLR1C	6	42977440	43997323	49	13	46000	4.7513	1.0104e-06
ENSG00000171462	DLK2	6	42918090	43924370	48	12	46000	4.715	1.2085e-06
ENSG00000171467	ZNF318	6	42774872	43837216	49	13	46000	4.7429	1.0537e-06
ENSG00000171611	PTCRA	6	42383727	43393573	17	4	46000	2.1447	0.01599
ENSG00000172426	RSPH9	6	43112783	44140336	52	14	46000	4.814	7.3971e-07
ENSG00000172432	GTPBP2	6	43073053	44096899	50	13	46000	4.7737	9.0429e-07
ENSG00000172493	AFF1	4	87356154	88562206	40	5	46000	2.8447	0.0022226
ENSG00000172551	MUCL1	12	54724303	55752177	5	2	46000	2.9935	0.0013791
ENSG00000172572	PDE3A	12	20022179	21337315	175	39	46000	6.1094	5e-10
ENSG00000173334	TRIB1	8	125942563	126950647	189	30	46000	6.0861	5.7855e-10
ENSG00000173366	TLR9	3	51755097	52765206	189	13	46000	6.9161	2.3206e-12
ENSG00000173389	IQCF1	3	51428892	52437351	72	11	46000	6.5164	3.6012e-11
ENSG00000173744	AGFG1	2	227836868	228925930	32	6	46000	2.7765	0.0027471
ENSG00000173809	TDRD12	19	32710659	33820483	108	20	46000	4.207	1.2938e-05
ENSG00000173947	PIFO	1	111388910	112395635	63	7	46000	3.0485	0.0011499
ENSG00000174083	PIK3R6	17	8206041	9270994	28	6	46000	3.0856	0.0010157
ENSG00000174151	CYB561D1	1	109536674	110545554	40	11	46000	4.7039	1.2764e-06
ENSG00000174282	ZBTB4	17	6862685	7887582	94	19	46000	6.1119	4.9239e-10
ENSG00000174292	TNK1	17	6783853	7793093	94	19	46000	6.1119	4.9239e-10
ENSG00000174326	SLC16A11	17	6444949	7447242	89	17	46000	5.9996	9.8928e-10
ENSG00000174327	SLC16A13	17	6439394	7443440	89	17	46000	5.9996	9.8928e-10
ENSG00000174600	CMKLR1	12	108181821	109233118	10	2	46000	2.2787	0.011341
ENSG00000175077	RTP1	3	186415274	187419253	310	73	46000	7.5593	2.0262e-14
ENSG00000175189	INHBC	12	57328543	58344611	22	5	46000	2.6385	0.0041631
ENSG00000175197	DDIT3	12	57410371	58414300	13	3	46000	2.3533	0.009305
ENSG00000175203	DCTN2	12	57423885	58441114	13	3	46000	2.3533	0.009305
ENSG00000175215	CTDSP2	12	57713710	58740522	6	2	46000	1.9652	0.024695
ENSG00000175336	APOF	12	56254353	57256607	100	17	46000	5.7864	3.5959e-09
ENSG00000175398	OR10P1	12	55530644	56531638	83	13	46000	3.9522	3.8723e-05
ENSG00000175727	MLXIP	12	122016628	123131894	129	20	46000	4.8591	5.8959e-07
ENSG00000175826	CTDNEP1	17	6646910	7655810	86	16	46000	5.9901	1.0485e-09
ENSG00000175868	CALCB	11	14426543	15603888	342	31	46000	5.246	7.7718e-08
ENSG00000175946	KLHL38	8	124157767	125165190	2	1	46000	1.9809	0.023801
ENSG00000176383	B3GNT4	12	122188090	123193499	119	18	46000	5.1934	1.0326e-07
ENSG00000176422	SPRYD4	12	56362301	57364763	106	19	46000	5.8442	2.5449e-09
ENSG00000176853	FAM91A1	8	124280696	125327692	4	2	46000	1.978	0.023964
ENSG00000177058	SLC38A9	5	54421673	55569022	33	3	46000	2.3344	0.0097868
ENSG00000177234	C10orf85	10	121857721	122859629	88	20	46000	4.2593	1.0252e-05
ENSG00000177272	KCNA3	1	110714310	111717655	101	18	46000	3.736	9.3483e-05
ENSG00000177294	FBXO39	17	6179542	7200420	79	14	46000	5.788	3.5621e-09
ENSG00000177301	KCNA2	1	110636202	111674096	99	18	46000	3.7232	9.8342e-05
ENSG00000177432	NAP1L5	4	89117066	90119386	108	17	46000	6.1219	4.6244e-10
ENSG00000177558	FAM187B	19	35215703	36219632	5	2	46000	2.0782	0.018848
ENSG00000177938	CAPZA3	12	18391045	19392121	1	1	46000	1.8448	0.032537
ENSG00000178233	TMEM151B	6	43738203	44775243	97	18	46000	4.1404	1.7338e-05
ENSG00000178498	DTX3	12	57498405	58503587	10	2	46000	2.0597	0.019714
ENSG00000178573	MAF	16	79119740	80134611	5	2	46000	2.8683	0.0020633
ENSG00000178882	FAM101A	12	123957788	125300570	319	29	46000	6.1094	5e-10
ENSG00000178904	DPY19L3	19	32396449	33476801	115	16	46000	3.6333	0.00013991
ENSG00000178921	PFAS	17	7650936	8673809	55	14	46000	3.9366	4.1331e-05
ENSG00000178971	CTC1	17	7630191	8651362	55	14	46000	3.9366	4.1331e-05
ENSG00000178996	SNX18	5	53313589	54342415	164	24	46000	4.8069	7.6658e-07
ENSG00000178999	AURKB	17	7608056	8613918	55	14	46000	3.9366	4.1331e-05
ENSG00000179029	TMEM107	17	7576555	8579717	55	14	46000	3.9366	4.1331e-05
ENSG00000179094	PER1	17	7543790	8559824	55	14	46000	3.9366	4.1331e-05
ENSG00000179111	HES7	17	7523908	8527410	46	12	46000	3.8299	6.4107e-05
ENSG00000179148	ALOXE3	17	7499218	8522365	46	12	46000	3.8299	6.4107e-05
ENSG00000179195	ZNF664	12	123956392	124999986	271	21	46000	7.2905	1.5438e-13
ENSG00000179314	WSCD1	17	5175554	6527747	63	13	46000	3.4939	0.00023805
ENSG00000179477	ALOX12B	17	7475954	8491021	47	12	46000	3.885	5.1162e-05
ENSG00000179593	ALOX15B	17	7442335	8452452	48	12	46000	3.9172	4.4792e-05
ENSG00000179615	OR2AP1	12	55468199	56469128	78	12	46000	3.8503	5.8984e-05
ENSG00000179626	OR6C4	12	55444983	56446028	76	12	46000	3.823	6.592e-05
ENSG00000179695	OR6C2	12	55345998	56346936	66	9	46000	3.5665	0.00018087
ENSG00000179837	RBM15B	3	50928731	51935330	10	3	46000	1.3873	0.082682
ENSG00000179902	C1orf194	1	109148573	110156479	7	4	46000	3.2488	0.00057938
ENSG00000179912	R3HDM2	12	57143392	58324788	29	7	46000	2.8676	0.0020682
ENSG00000179919	OR10A7	12	55114809	56115759	63	8	46000	3.4644	0.00026568
ENSG00000179988	PSTK	10	124213897	125257029	12	3	46000	2.5368	0.0055935
ENSG00000180346	TIGD2	4	89533968	90536050	111	18	46000	6.2053	2.7294e-10
ENSG00000180884	ZNF792	19	34947258	35954953	11	3	46000	2.4533	0.0070772
ENSG00000180929	GPR62	3	51489330	52491509	83	11	46000	6.5636	2.627e-11
ENSG00000180938	ZNF572	8	125485540	126491631	147	24	46000	6.1275	4.4648e-10
ENSG00000180992	MRPL14	6	43581194	44595194	77	15	46000	4.0653	2.3986e-05
ENSG00000181092	ADIPOQ	3	186060463	187076252	326	78	46000	7.6023	1.4544e-14
ENSG00000181222	POLR2A	17	6887685	7917933	93	19	46000	6.1022	5.23e-10
ENSG00000181284	TMEM102	17	6838762	7840998	94	19	46000	6.1119	4.9239e-10
ENSG00000181323	SPEM1	17	6823679	7824951	94	19	46000	6.1119	4.9239e-10
ENSG00000181472	ZBTB2	6	151185252	152212683	16	6	46000	3.4624	0.00026773
ENSG00000181577	C6orf223	6	43468317	44473695	39	11	46000	4.8714	5.5396e-07
ENSG00000181754	AMIGO1	1	109546797	110552360	40	11	46000	4.7039	1.2764e-06
ENSG00000181852	RNF41	12	56098285	57115717	96	18	46000	5.8573	2.3524e-09
ENSG00000181856	SLC2A4	17	6684986	7691576	83	15	46000	5.95	1.3405e-09
ENSG00000181885	CLDN7	17	6663222	7667302	86	16	46000	5.9901	1.0485e-09
ENSG00000182196	ARL6IP4	12	122964607	123967456	91	14	46000	5.1916	1.0423e-07
ENSG00000182199	SHMT2	12	57123110	58128718	32	8	46000	2.9028	0.0018493
ENSG00000182224	CYB5D1	17	7261064	8265600	58	17	46000	4.3386	7.1686e-06
ENSG00000182379	NXPH4	12	57110578	58120232	35	8	46000	2.862	0.0021051
ENSG00000182500	ORAI1	12	121564455	122580583	84	13	46000	4.1738	1.4978e-05
ENSG00000182782	HCAR2	12	122685840	123687890	113	15	46000	5.1588	1.2429e-07
ENSG00000182896	TMEM95	17	6758442	7760538	88	17	46000	6.0115	9.192e-10
ENSG00000183011	LSMD1	17	7260003	8288556	58	17	46000	4.3386	7.1686e-06
ENSG00000183160	TMEM119	12	108483622	109492096	9	2	46000	2.1599	0.015389
ENSG00000183318	SPDYE4	17	8156424	9161877	34	7	46000	3.1719	0.00075715
ENSG00000183559	C10orf120	10	123957225	124959338	88	8	46000	2.9003	0.0018643
ENSG00000183665	TRMT12	8	124963048	125974391	49	8	46000	3.3769	0.00036647
ENSG00000183914	DNAH2	17	7120672	8237062	95	22	46000	6.355	1.042e-10
ENSG00000183955	SETD8	12	123368320	124393905	169	10	46000	4.0596	2.458e-05
ENSG00000184047	DIABLO	12	122192210	123212081	123	19	46000	5.2998	5.7959e-08
ENSG00000184209	SNRNP35	12	123442188	124457701	198	13	46000	5.7249	5.1733e-09
ENSG00000184305	CCSER1	4	90548686	93023064	29	5	46000	2.6382	0.0041672
ENSG00000184345	IQCF2	3	51395645	52397440	62	10	46000	6.211	2.6329e-10
ENSG00000184371	CSF1	1	109952864	110973614	50	14	46000	4.9862	3.0793e-07
ENSG00000184445	KNTC1	12	122511793	123610943	138	20	46000	5.5995	1.075e-08
ENSG00000184560	C17orf74	17	6828934	7830887	94	19	46000	6.1119	4.9239e-10
ENSG00000184619	KRBA2	17	7771955	8780029	49	12	46000	3.72	9.9627e-05
ENSG00000184650	ODF4	17	7743182	8749364	51	13	46000	3.796	7.351e-05
ENSG00000184860	SDR42E1	16	81531221	82545093	371	65	46000	7.7259	5.5511e-15
ENSG00000184954	OR6C70	12	55362984	56363922	67	9	46000	3.5894	0.00016572
ENSG00000184992	BRI3BP	12	124978246	126015777	103	20	46000	3.8066	7.0434e-05
ENSG00000185156	MFSD6L	17	8200436	9202667	30	7	46000	3.0888	0.0010049
ENSG00000185305	ARL15	5	52679775	54106412	280	41	46000	6.6198	1.799e-11
ENSG00000185344	ATP6V0A2	12	123696865	124746302	257	19	46000	7.23	2.4158e-13
ENSG00000185477	GPRIN3	4	89657537	90729161	103	19	46000	6.1263	4.4969e-10
ENSG00000185482	STAC3	12	57137236	58144976	31	8	46000	2.8978	0.0018789
ENSG00000185633	NDUFA4L2	12	57128686	58134498	31	8	46000	2.8978	0.0018789
ENSG00000185664	PMEL	12	55847889	56867101	86	18	46000	4.534	2.8934e-06
ENSG00000185821	OR6C76	12	55320038	56320976	66	9	46000	3.5665	0.00018087
ENSG00000186086	NBPF6	1	108418421	109513624	4	2	46000	2.7216	0.0032482
ENSG00000186104	CYP2R1	11	14399553	15413798	294	27	46000	5.0665	2.0264e-07
ENSG00000186150	UBL4B	1	110155062	111156569	86	23	46000	5.5984	1.0815e-08
ENSG00000186205	44986	1	220460101	221487735	14	6	46000	3.2143	0.00065377
ENSG00000186326	RGS9BP	19	32666313	33669206	90	15	46000	3.7772	7.9303e-05
ENSG00000187079	TEAD1	11	12195969	13466298	2	1	46000	1.9313	0.02672
ENSG00000187855	ASCL4	12	107668162	108670421	16	5	46000	2.91	0.0018074
ENSG00000187857	OR6C75	12	55258895	56259833	66	9	46000	3.5665	0.00018087
ENSG00000187908	DMBT1	10	123820181	124903252	91	8	46000	2.9181	0.0017609
ENSG00000188026	RILPL1	12	123455925	124518265	226	15	46000	6.9014	2.5749e-12
ENSG00000188112	C6orf132	6	41568856	42610357	3	1	46000	2.4145	0.0078784
ENSG00000188324	OR6C6	12	55188072	56189016	63	8	46000	3.4644	0.00026568
ENSG00000188487	INSC	11	14633970	15768754	299	28	46000	4.9462	3.7843e-07
ENSG00000188735	TMEM120B	12	121650658	122720907	110	18	46000	4.8695	5.5937e-07
ENSG00000189051	RNF222	17	7794022	8801144	44	10	46000	3.4494	0.00028089
ENSG00000196284	SUPT3H	6	44277054	45845690	73	10	46000	2.9888	0.0014004
ENSG00000196427	NBPF4	1	108265963	109286689	1	1	46000	1.6224	0.052363
ENSG00000196465	MYL6B	12	56046040	57053431	89	16	46000	5.8156	3.02e-09
ENSG00000196498	NCOR2	12	124308961	125552135	214	28	46000	7.7059	6.4948e-15
ENSG00000196531	NACA	12	56606212	57625412	93	16	46000	5.6928	6.2474e-09
ENSG00000196544	C17orf59	17	7591652	8593564	55	14	46000	3.9366	4.1331e-05
ENSG00000196660	SLC30A10	1	219358769	220631989	213	17	46000	6.1936	2.941e-10
ENSG00000196865	NHLRC2	10	115114420	116176953	170	22	46000	4.7406	1.0653e-06
ENSG00000196917	HCAR1	12	122604824	123715390	139	20	46000	5.6034	1.0509e-08
ENSG00000197106	SLC6A17	1	110193108	111244824	91	26	46000	5.643	8.3574e-09
ENSG00000197142	ACSL5	10	113633776	114688138	6	3	46000	3.0382	0.0011899
ENSG00000197601	FAR1	11	13190217	14253893	74	13	46000	3.618	0.00014847
ENSG00000197653	DNAH10	12	123747042	124920753	270	21	46000	7.2828	1.6354e-13
ENSG00000197706	OR6C74	12	55140982	56142086	63	8	46000	3.4644	0.00026568
ENSG00000197728	RPS26	12	55935637	56938116	103	19	46000	5.7475	4.5287e-09
ENSG00000197771	MCMBP	10	121088972	122152068	98	13	46000	2.8754	0.0020176
ENSG00000197780	TAF13	1	109105108	110118624	7	4	46000	3.2488	0.00057938
ENSG00000197841	ZNF181	19	34725060	35733777	13	4	46000	2.6053	0.0045896
ENSG00000197852	FAM212B	1	111723252	112798446	20	6	46000	4.0564	2.4921e-05
ENSG00000197893	NRAP	10	114848475	115923886	158	28	46000	6.1132	4.8834e-10
ENSG00000197943	PLCG2	16	81272702	82491899	446	85	46000	7.9726	7.7716e-16
ENSG00000198056	PRIM1	12	56625380	57646157	93	16	46000	5.6928	6.2474e-09
ENSG00000198189	HSD17B11	4	87757762	88812538	43	6	46000	2.9127	0.0017918
ENSG00000198471	RTP2	3	186916047	187920345	157	38	46000	5.4183	3.0085e-08
ENSG00000198758	EPS8L3	1	109792702	110806649	42	11	46000	4.7481	1.0268e-06
ENSG00000198825	INPP5F	10	120985609	122088652	92	11	46000	2.7256	0.0032096
ENSG00000198844	ARHGEF15	17	7713559	8725829	55	14	46000	3.9366	4.1331e-05
ENSG00000198855	FICD	12	108408962	109419614	9	2	46000	2.1599	0.015389
ENSG00000198873	GRK5	10	120467101	121715131	40	5	46000	2.5891	0.0048109
ENSG00000198920	KIAA0753	17	5981468	7044247	71	18	46000	4.0496	2.5653e-05
ENSG00000198924	DCLRE1A	10	115094488	116114142	173	22	46000	4.7652	9.4323e-07
ENSG00000203795	FAM24A	10	124170217	125172627	23	4	46000	2.8785	0.0019976
ENSG00000203805	PPAPDC1A	10	121716466	122849367	126	22	46000	3.9031	4.7475e-05
ENSG00000204052	LRRC73	6	42974707	43978424	49	13	46000	4.7513	1.0104e-06
ENSG00000204671	IL31	12	122156577	123158746	115	17	46000	4.6904	1.3631e-06
ENSG00000205209	SCGB2B2	19	34584234	35666604	19	7	46000	3.0574	0.0011162
ENSG00000205323	SARNP	12	55646247	56711540	88	15	46000	4.0223	2.8815e-05
ENSG00000205327	OR6C68	12	55386147	56387100	70	10	46000	3.6917	0.00011137
ENSG00000205328	OR6C65	12	55294214	56295289	66	9	46000	3.5665	0.00018087
ENSG00000205329	OR6C3	12	55225485	56226420	63	8	46000	3.4644	0.00026568
ENSG00000205330	OR6C1	12	55214346	56215408	63	8	46000	3.4644	0.00026568
ENSG00000205544	TMEM256	17	6806294	7807456	94	19	46000	6.1119	4.9239e-10
ENSG00000205754	SLCO1B7	12	20468673	21745679	141	26	46000	6.9995	1.2846e-12
ENSG00000212734	C17orf100	17	6054971	7056791	53	16	46000	4.1022	2.046e-05
ENSG00000212993	POU5F1B	8	127926535	128932311	15	1	46000	1.8886	0.02947
ENSG00000213079	SCAF8	6	154554459	155655192	38	9	46000	3.3804	0.00036186
ENSG00000213139	CRYGS	3	185756230	186764491	282	70	46000	7.3682	8.6486e-14
ENSG00000213185	FAM24B	10	124108594	125139157	31	4	46000	2.6319	0.0042457
ENSG00000213366	GSTM2	1	109710644	110752171	39	10	46000	4.6525	1.6397e-06
ENSG00000213533	TMEM110	3	52370235	53431612	409	28	46000	6.8671	3.2751e-12
ENSG00000213859	KCTD11	17	6755208	7758258	88	17	46000	6.0115	9.192e-10
ENSG00000213949	ITGA1	5	51583730	52755040	164	23	46000	3.9268	4.3045e-05
ENSG00000213965	NUDT19	19	32682867	33704702	92	15	46000	3.8183	6.7187e-05
ENSG00000214681	IQCF5	3	51407737	52409600	65	10	46000	6.2666	1.8448e-10
ENSG00000214686	IQCF6	3	51312580	52313009	48	8	46000	5.7461	4.5655e-09
ENSG00000214814	FER1L6	8	124364227	125632302	41	6	46000	3.2546	0.00056774
ENSG00000215041	NEURL4	17	6718947	7732712	87	17	46000	6.0039	9.6298e-10
ENSG00000215717	TMEM167B	1	109132425	110139556	7	4	46000	3.2488	0.00057938
ENSG00000219200	RNASEK	17	6415736	7417851	87	17	46000	5.9665	1.2122e-09
ENSG00000220205	VAMP2	17	7562467	8566864	55	14	46000	3.9366	4.1331e-05
ENSG00000221821	C6orf226	6	42358005	43358554	19	5	46000	2.2965	0.010824
ENSG00000221946	FXYD7	19	35134154	36145204	8	2	46000	2.1786	0.014681
ENSG00000221986	MYBPHL	1	109334987	110349663	10	5	46000	4.0447	2.6193e-05
ENSG00000228208	C1orf143	1	218183438	219199320	67	17	46000	4.0987	2.0778e-05
ENSG00000229117	RPL41	12	56010370	57011727	91	17	46000	5.8396	2.6162e-09
ENSG00000229972	IQCF3	3	51351620	52364876	56	9	46000	6.0749	6.2021e-10
ENSG00000230989	HSBP1	16	83341448	84353342	348	58	46000	6.3285	1.2375e-10
ENSG00000234602	MCIDAS	5	54015442	55023143	62	5	46000	2.6002	0.0046582
ENSG00000235162	C12orf75	12	105129068	106289875	76	7	46000	3.2734	0.00053129
ENSG00000239697	TNFSF12	17	6952208	7964925	83	16	46000	6.051	7.1977e-10
ENSG00000239732	TLR9	3	51755096	52773183	191	13	46000	6.8848	2.8939e-12
ENSG00000240771	ARHGEF25	12	57503963	58513162	10	2	46000	2.0597	0.019714
ENSG00000243989	ACY1	3	51509066	52523213	106	11	46000	6.2228	2.4413e-10
ENSG00000244405	ETV5	3	185264097	186328107	105	27	46000	4.8544	6.0387e-07
ENSG00000245848	CEBPA	19	33290840	34293470	175	31	46000	7.2484	2.1083e-13
ENSG00000247596	TWF2	3	51762626	52773276	191	13	46000	6.8848	2.8939e-12
ENSG00000248487	ABHD14A	3	51505442	52515212	101	11	46000	6.3503	1.0744e-10
ENSG00000249481	SPATS1	6	43810397	44844904	75	11	46000	3.0754	0.0010511
ENSG00000250091	DNAH10OS	12	123910971	124919531	265	20	46000	7.2685	1.8169e-13
ENSG00000254636	ARMS2	10	123714169	124716868	144	17	46000	3.7496	8.8575e-05
ENSG00000255072	PIGY	4	88942724	89942940	110	17	46000	6.1299	4.3976e-10
ENSG00000255398	HCAR3	12	122699303	123701439	113	15	46000	5.1588	1.2429e-07
ENSG00000256206	PSMA1	11	14015329	15041890	287	27	46000	5.1541	1.2739e-07
ENSG00000257046	LST3	12	20468608	21743179	141	26	46000	6.9995	1.2846e-12
ENSG00000257103	LSM14A	19	34163409	35220420	25	9	46000	3.451	0.00027929
ENSG00000257727	CNPY2	12	56203626	57210120	103	18	46000	5.8414	2.5886e-09
ENSG00000258315	C17orf49	17	6417814	7420844	87	17	46000	5.9665	1.2122e-09
ENSG00000259224	SLC35G6	17	6884721	7886383	93	19	46000	6.1022	5.23e-10
ENSG00000261609	GAN	16	80848557	81924489	337	70	46000	6.1094	5e-10
ENSG00000266964	FXYD1	19	35129712	36134013	8	2	46000	2.1786	0.014681
ENSG00000268162	HBCBP	12	56890745	57891335	67	13	46000	5.0998	1.7004e-07
ENSG00000272573	MUSTN1	3	52367130	53369235	403	27	46000	6.9453	1.8878e-12
NSNPS: the number of SNPs annotated to the gene that were found in the data and were not excluded based on internal SNP QC. NPARAM: the number of relevant parameters used in the model. For the SNP-wise models, this is an approximate value; for the principal components regression (raw data default), this is set to the number of principal components retained after pruning; for the multi-models, this is the mean NPARAM value of the component base models. N: the sample size used when analyzing that gene; can differ for allosomal chromosomes or when analysing SNP p-value input with variable sample size by SNP (due to missingness or differences in coverage in meta-analysis). ZSTAT: the Z-value for the gene, based on its (permutation) p-value; this is what is used as the measure of gene association in the gene-level analyses. P: the gene p-value, using asymptotic sampling distribution.

### Sheet: S10
Supplementary Table S10:MAGMA gene analysis of adiponectin-associated variants in the European-ancestry meta-analysis.
ENSGID	GENE NAME	CHR	START	STOP	NSNPS	NPARAM	N	ZSTAT	P
ENSG00000004700	RECQL	12	21121845	22154603	39	4	38000	2.2598	0.011917
ENSG00000004975	DVL2	17	6628660	7637864	75	13	38000	5.935	1.4694e-09
ENSG00000005100	DHX33	17	4844232	5872380	19	2	38000	2.1881	0.014333
ENSG00000006047	YBX2	17	6691571	7697934	72	12	38000	5.8939	1.8854e-09
ENSG00000010318	PHF7	3	51944673	52957657	297	16	38000	6.6014	2.0366e-11
ENSG00000010319	SEMA3G	3	51967069	52979101	303	16	38000	6.6287	1.6927e-11
ENSG00000010322	NISCH	3	51989134	53027087	315	17	38000	6.6695	1.283e-11
ENSG00000010327	STAB1	3	52029354	53058511	327	18	38000	6.7336	8.2747e-12
ENSG00000012124	CD22	19	35310164	36338258	1	1	38000	1.6538	0.04908
ENSG00000016391	CHDH	3	53346362	54380417	57	8	38000	3.2559	0.00056524
ENSG00000016864	GLT8D1	3	52228505	53240048	357	20	38000	6.959	1.7132e-12
ENSG00000021488	SLC7A9	19	32821415	33860672	60	17	38000	4.1209	1.8867e-05
ENSG00000023041	ZDHHC6	10	113690058	114706672	4	2	38000	2.7349	0.0031204
ENSG00000023330	ALAS1	3	51732102	52748343	182	12	38000	6.9107	2.4113e-12
ENSG00000024048	UBR2	6	42031800	43161242	5	3	38000	2.9948	0.0013731
ENSG00000025423	HSD17B6	12	56645945	57681574	62	11	38000	6.0117	9.178e-10
ENSG00000029559	IBSP	4	88220733	89233074	38	6	38000	3.0316	0.0012164
ENSG00000033030	ZCCHC8	12	122457417	123485518	145	21	38000	5.7391	4.7584e-09
ENSG00000036257	CUL3	2	224834867	225950110	16	2	38000	2.1454	0.015962
ENSG00000037897	METTL1	12	57662254	58666576	8	2	38000	2.1204	0.016986
ENSG00000039123	SKIV2L2	5	54103588	55221409	36	2	38000	2.3309	0.0098784
ENSG00000040633	PHF23	17	6638347	7643041	75	13	38000	5.935	1.4694e-09
ENSG00000041880	PARP3	3	51476361	52482883	75	10	38000	6.5889	2.2161e-11
ENSG00000042304	C2orf83	2	227974806	228998036	16	4	38000	3.0272	0.0012341
ENSG00000043591	ADRB1	10	115303806	116306667	125	13	38000	4.4937	3.4992e-06
ENSG00000044090	CUL7	6	42505355	43521683	15	4	38000	2.4036	0.0081173
ENSG00000048544	MRPS10	6	41674539	42685603	3	1	38000	2.4145	0.0078784
ENSG00000048545	GUCA1A	6	41623144	42647794	3	1	38000	2.4145	0.0078784
ENSG00000051825	MPHOSPH9	12	123136867	124228561	170	12	38000	4.0623	2.43e-05
ENSG00000052126	PLEKHA5	12	18782648	20029334	17	4	38000	2.3646	0.009024
ENSG00000055955	ITIH4	3	52346991	53365495	383	25	38000	6.9492	1.8371e-12
ENSG00000055957	ITIH1	3	52311603	53326078	383	25	38000	6.9463	1.8749e-12
ENSG00000056736	IL17RB	3	53380607	54399827	55	8	38000	3.2454	0.00058646
ENSG00000058866	DGKG	3	185323457	186580026	193	44	38000	6.1094	5e-10
ENSG00000062485	CS	12	56165483	57194176	67	13	38000	6.1287	4.4295e-10
ENSG00000064270	ATP2C2	16	83902133	84997793	42	11	38000	4.0651	2.4002e-05
ENSG00000065320	NTN1	17	8424859	9647317	7	2	38000	2.4702	0.0067514
ENSG00000065357	DGKA	12	55821103	56847811	72	14	38000	4.0899	2.1574e-05
ENSG00000065361	ERBB3	12	55973641	56997289	88	17	38000	6.3079	1.414e-10
ENSG00000067113	PPAP2A	5	54220682	55330878	36	2	38000	2.3309	0.0098784
ENSG00000067248	DHX29	5	54052073	55103550	36	2	38000	2.3309	0.0098784
ENSG00000067533	RRP15	1	217958629	219011325	13	5	38000	3.3965	0.00034123
ENSG00000067704	IARS2	1	219767444	220821380	38	8	38000	3.8369	6.2294e-05
ENSG00000069431	ABCC9	12	21450335	22594336	28	2	38000	2.0199	0.021698
ENSG00000072778	ACADVL	17	6620444	7628592	75	13	38000	5.935	1.4694e-09
ENSG00000072818	ACAP1	17	6739848	7754797	75	13	38000	5.9393	1.4311e-09
ENSG00000072849	DERL2	17	4874571	5890131	19	2	38000	2.1881	0.014333
ENSG00000073060	SCARB1	12	124761402	125867214	43	17	38000	5.1032	1.6696e-07
ENSG00000073792	IGF2BP2	3	184861527	186042844	18	8	38000	4.443	4.4356e-06
ENSG00000073803	MAP3K13	3	184500729	185706885	7	2	38000	2.4594	0.0069576
ENSG00000073849	ST6GAL1	3	186148274	187296341	309	74	38000	7.241	2.2271e-13
ENSG00000076067	RBMS2	12	56415713	57484745	68	13	38000	6.076	6.1612e-10
ENSG00000076108	BAZ2A	12	56489380	57530600	61	11	38000	6.0036	9.6489e-10
ENSG00000076650	GPATCH1	19	33071786	34121448	62	17	38000	4.2393	1.1211e-05
ENSG00000081052	COL4A4	2	227367427	228528829	52	4	38000	2.2946	0.010879
ENSG00000081760	AACS	12	125049925	126127873	38	12	38000	4.1017	2.0503e-05
ENSG00000084453	SLCO1A2	12	20917534	22072528	43	5	38000	2.3802	0.0086511
ENSG00000086598	TMED2	12	123569078	124583116	229	16	38000	7.1035	6.0801e-13
ENSG00000086696	HSD17B2	16	81568609	82632139	345	60	38000	7.721	5.7732e-15
ENSG00000088538	DOCK3	3	50212672	51921629	8	2	38000	1.1606	0.1229
ENSG00000089041	P2RX7	12	121070622	122123876	37	4	38000	2.4574	0.0069965
ENSG00000089053	ANAPC5	12	121246048	122337699	47	6	38000	2.7689	0.002812
ENSG00000089094	KDM2B	12	121366900	122518920	82	13	38000	4.1663	1.5481e-05
ENSG00000089327	FXYD5	19	35145633	36160786	8	2	38000	1.9072	0.028248
ENSG00000089335	ZNF302	19	34668544	35677302	40	9	38000	3.124	0.00089198
ENSG00000089351	GRAMD1A	19	34985688	36017375	18	3	38000	2.1985	0.013957
ENSG00000089356	FXYD3	19	35106732	36115228	9	2	38000	1.8801	0.030049
ENSG00000090097	PCBP4	3	51491470	52502426	82	11	38000	6.672	1.2618e-11
ENSG00000090512	FETUB	3	185853758	186870930	281	69	38000	7.4122	6.2117e-14
ENSG00000090520	DNAJB11	3	185785192	186815061	270	66	38000	6.1094	5e-10
ENSG00000090975	PITPNM2	12	122968027	124134562	112	19	38000	5.3936	3.4528e-08
ENSG00000091592	NLRP1	17	4902747	6022744	19	2	38000	2.1881	0.014333
ENSG00000091622	PITPNM3	17	5854584	6959814	63	15	38000	3.8635	5.5886e-05
ENSG00000092841	MYL6	12	56051945	57057280	68	13	38000	6.159	3.6601e-10
ENSG00000092969	TGFB2	1	218019577	219117961	25	9	38000	4.2668	9.9161e-06
ENSG00000092978	GPATCH2	1	217100334	218304424	1	1	38000	1.3158	0.094126
ENSG00000095627	TDRD1	10	115439029	116492063	107	10	38000	4.3145	7.9994e-06
ENSG00000096080	MRPS18A	6	43139040	44155528	45	12	38000	4.7767	8.9078e-07
ENSG00000096384	HSP90AB1	6	43714824	44721620	76	17	38000	4.6405	1.738e-06
ENSG00000096401	CDC5L	6	43855262	44918163	57	10	38000	3.2415	0.00059442
ENSG00000099204	ABLIM1	10	115690872	116944762	105	9	38000	4.2934	8.7976e-06
ENSG00000103121	CMC2	16	80509698	81553875	230	45	38000	6.1094	5e-10
ENSG00000103150	MLYCD	16	83432731	84449787	298	47	38000	6.2085	2.6746e-10
ENSG00000103154	NECAB2	16	83502237	84536381	285	44	38000	6.1521	3.8226e-10
ENSG00000103160	HSDL1	16	83655886	84678797	190	29	38000	4.9485	3.7395e-07
ENSG00000103168	TAF1C	16	83711458	84720669	146	23	38000	4.2891	8.9716e-06
ENSG00000103175	WFDC1	16	83828252	84863450	51	14	38000	4.41	5.1679e-06
ENSG00000103187	COTL1	16	84099200	85151683	15	3	38000	3.1339	0.00086261
ENSG00000104537	ANXA13	8	124193034	125249647	2	1	38000	1.9809	0.023801
ENSG00000104549	SQLE	8	125510739	126534525	147	22	38000	6.3799	8.8586e-11
ENSG00000105185	PDCD5	19	32571974	33578358	39	10	38000	3.2829	0.00051368
ENSG00000105186	ANKRD27	19	32587913	33667503	41	10	38000	3.3137	0.00046033
ENSG00000105220	GPI	19	34350385	35393061	49	12	38000	3.4506	0.00027965
ENSG00000105695	MAG	19	35283028	36304707	1	1	38000	1.6538	0.04908
ENSG00000105697	HAMP	19	35271619	36276046	1	1	38000	1.6538	0.04908
ENSG00000105698	USF2	19	35259881	36270724	1	1	38000	1.6538	0.04908
ENSG00000105699	LSR	19	35239233	36258867	3	1	38000	1.8035	0.035651
ENSG00000105707	HPN	19	35031410	36057475	18	3	38000	2.1985	0.013957
ENSG00000105711	SCN1B	19	35021588	36031352	18	3	38000	2.1985	0.013957
ENSG00000108559	NUP88	17	4764258	5823480	2	1	38000	2.5364	0.0055997
ENSG00000108561	C1QBP	17	4836097	5852150	7	2	38000	2.9022	0.0018527
ENSG00000108590	MED31	17	6046635	7054954	42	13	38000	4.0469	2.5946e-05
ENSG00000108839	ALOX12	17	6399384	7414055	78	14	38000	5.9267	1.5455e-09
ENSG00000108947	EFNB3	17	7108520	8114696	69	13	38000	6.0365	7.8729e-10
ENSG00000108961	RANGRF	17	7691815	8693410	40	11	38000	3.9616	3.722e-05
ENSG00000110680	CALCA	11	14488214	15493900	245	23	38000	4.9995	2.8737e-07
ENSG00000110693	SOX6	11	15487995	17261138	58	2	38000	2.1772	0.014733
ENSG00000110801	PSMD9	12	121826637	122856203	122	21	38000	5.2519	7.5249e-08
ENSG00000110931	CAMKK2	12	121175497	122236111	42	5	38000	2.5673	0.0051247
ENSG00000110944	IL23A	12	56232663	57234193	66	12	38000	6.1171	4.7636e-10
ENSG00000110955	ATP5B	12	56531959	57539798	60	11	38000	5.9898	1.0508e-09
ENSG00000110958	PTGES3	12	56557127	57582159	60	11	38000	5.9898	1.0508e-09
ENSG00000110987	BCL7A	12	121957328	122999948	111	19	38000	5.2225	8.8253e-08
ENSG00000111011	RSRC2	12	122489190	123511547	140	21	38000	5.6447	8.2728e-09
ENSG00000111012	CYP27B1	12	57656117	58662769	8	2	38000	2.1204	0.016986
ENSG00000111087	GLI1	12	57353918	58366045	14	3	38000	2.522	0.0058351
ENSG00000111325	OGFOD2	12	122959127	123964590	90	14	38000	5.1988	1.003e-07
ENSG00000111328	CDK2AP1	12	123245528	124256881	158	10	38000	3.5892	0.00016584
ENSG00000111358	GTF2H3	12	123618375	124647153	241	17	38000	7.2397	2.2476e-13
ENSG00000111361	EIF2B1	12	123604953	124618313	237	17	38000	7.2245	2.5141e-13
ENSG00000111364	DDX55	12	123586624	124605488	234	16	38000	7.165	3.8902e-13
ENSG00000111540	RAB5B	12	55867697	56888490	72	14	38000	5.2224	8.8298e-08
ENSG00000111602	TIMELESS	12	56310903	57343187	69	13	38000	6.1251	4.5318e-10
ENSG00000111700	SLCO1B3	12	20463636	21743040	129	24	38000	7.1323	4.9338e-13
ENSG00000111711	GOLT1B	12	21154715	22171342	39	4	38000	2.2598	0.011917
ENSG00000111713	GYS2	12	21189123	22257781	39	4	38000	2.2598	0.011917
ENSG00000111716	LDHB	12	21288276	22410791	39	4	38000	2.2598	0.011917
ENSG00000111726	CMAS	12	21699108	22718608	3	1	38000	1.8195	0.034418
ENSG00000112576	CCND3	6	41402671	42518095	3	1	38000	2.4145	0.0078784
ENSG00000112578	BYSL	6	41388926	42400784	3	1	38000	2.4145	0.0078784
ENSG00000112599	GUCA1B	6	41652139	42662654	3	1	38000	2.4145	0.0078784
ENSG00000112619	PRPH2	6	42164340	43190312	5	3	38000	2.9948	0.0013731
ENSG00000112624	GLTSCR1L	6	42249765	43336298	13	4	38000	2.4637	0.0068753
ENSG00000112640	PPP2R5D	6	42452237	43480080	15	4	38000	2.4036	0.0081173
ENSG00000112651	MRPL2	6	42521767	43527544	15	4	38000	2.4036	0.0081173
ENSG00000112655	PTK7	6	42544006	43629457	15	4	38000	2.4036	0.0081173
ENSG00000112658	SRF	6	42639037	43649243	15	4	38000	2.4036	0.0081173
ENSG00000112659	CUL9	6	42649913	43692325	15	4	38000	2.4036	0.0081173
ENSG00000112667	DNPH1	6	42693367	43697222	15	4	38000	2.4036	0.0081173
ENSG00000112715	VEGFA	6	43237921	44254224	39	11	38000	4.7082	1.2493e-06
ENSG00000112759	SLC29A1	6	43687242	44701888	76	17	38000	4.6405	1.738e-06
ENSG00000113088	GZMK	5	53820081	54830398	50	5	38000	2.5804	0.0049346
ENSG00000113811	SELK	3	53418437	54426015	49	8	38000	3.2662	0.00054498
ENSG00000113812	ACTR8	3	53401093	54416229	54	8	38000	3.2369	0.00060407
ENSG00000113838	TBCCD1	3	185763862	186788332	259	63	38000	7.3101	1.3345e-13
ENSG00000113889	KNG1	3	185935065	186961743	307	74	38000	7.574	1.8097e-14
ENSG00000113905	HRG	3	185878005	186896029	286	70	38000	6.1094	5e-10
ENSG00000113916	BCL6	3	186939165	187963515	98	25	38000	5.1002	1.6969e-07
ENSG00000114767	RRP9	3	51467446	52475957	74	10	38000	6.6101	1.9198e-11
ENSG00000114779	ABHD14B	3	51502526	52517425	97	10	38000	6.3829	8.6878e-11
ENSG00000114841	DNAH1	3	51850335	52934507	287	15	38000	6.5905	2.1925e-11
ENSG00000114854	TNNC1	3	51985118	52988086	305	16	38000	6.6475	1.4909e-11
ENSG00000114902	SPCS1	3	52238971	53242182	350	20	38000	6.915	2.3391e-12
ENSG00000114904	NEK4	3	52244800	53304965	388	24	38000	6.9449	1.8942e-12
ENSG00000115009	CCL20	2	228178558	229182272	13	3	38000	2.5308	0.0056895
ENSG00000116141	MARK1	1	220201568	221337803	8	4	38000	3.2873	0.0005057
ENSG00000117791	44987	1	220421567	221458150	8	4	38000	3.2873	0.0005057
ENSG00000118762	PKD2	4	88428820	89498929	37	6	38000	2.9263	0.001715
ENSG00000118777	ABCG2	4	88511416	89652474	28	5	38000	4.361	6.4736e-06
ENSG00000118785	SPP1	4	88396819	89404562	38	6	38000	2.9979	0.0013591
ENSG00000118873	RAB3GAP2	1	219821635	220945796	21	5	38000	2.4701	0.0067536
ENSG00000119242	CCDC92	12	123903207	124957378	245	18	38000	7.2581	1.9634e-13
ENSG00000119913	TECTB	10	113543493	114564793	4	2	38000	2.7349	0.0031204
ENSG00000119927	GPAM	10	113409624	114475135	3	1	38000	2.4804	0.0065608
ENSG00000121289	CEP89	19	32869902	33962897	64	18	38000	4.3888	5.6979e-06
ENSG00000121350	PYROXD1	12	21090549	22123300	41	4	38000	2.3264	0.0099979
ENSG00000121351	IAPP	12	21007893	22032912	43	5	38000	2.3802	0.0086511
ENSG00000121361	KCNJ8	12	21417889	22428515	30	2	38000	2.0068	0.022388
ENSG00000123297	TSFM	12	57676372	58701854	6	1	38000	2.0638	0.019519
ENSG00000123307	NEUROD4	12	54913729	55923798	35	4	38000	3.0123	0.0012965
ENSG00000123329	ARHGAP9	12	57366038	58382597	14	3	38000	2.522	0.0058351
ENSG00000123342	MMP19	12	55729217	56736750	78	13	38000	3.9734	3.5427e-05
ENSG00000123353	ORMDL2	12	55711703	56715663	81	13	38000	3.9798	3.4494e-05
ENSG00000123374	CDK2	12	55860553	56866568	68	14	38000	4.4467	4.3603e-06
ENSG00000123384	LRP1	12	57022276	58107134	21	5	38000	2.6599	0.0039086
ENSG00000123411	IKZF4	12	55901443	56932219	77	15	38000	5.4875	2.038e-08
ENSG00000123427	METTL21B	12	57665275	58676324	8	2	38000	2.1204	0.016986
ENSG00000123977	DAW1	2	228235770	229289060	11	2	38000	2.39	0.0084248
ENSG00000124299	PEPD	19	33377856	34512700	53	17	38000	4.6486	1.6713e-06
ENSG00000124302	CHST8	19	33612861	34764414	43	15	38000	4.5278	2.9802e-06
ENSG00000124496	TRERF1	6	41692669	42919789	5	3	38000	2.9948	0.0013731
ENSG00000124541	RRP36	6	42489383	43501894	15	4	38000	2.4036	0.0081173
ENSG00000124571	XPO5	6	42990072	44043812	43	11	38000	4.7359	1.0906e-06
ENSG00000124574	ABCC10	6	42895104	43918168	42	11	38000	4.7032	1.2803e-06
ENSG00000124587	PEX6	6	42431608	43446958	15	4	38000	2.4036	0.0081173
ENSG00000124608	AARS2	6	43767391	44781063	61	12	38000	3.4906	0.000241
ENSG00000124641	MED20	6	41373092	42388877	3	1	38000	2.4145	0.0078784
ENSG00000124659	TBCC	6	42212219	43214558	6	3	38000	3.363	0.00038552
ENSG00000124688	MAD2L1BP	6	43097277	44108689	43	11	38000	4.7359	1.0906e-06
ENSG00000124702	KLHDC3	6	42481951	43489036	15	4	38000	2.4036	0.0081173
ENSG00000124713	GNMT	6	42428496	43431618	15	4	38000	2.4036	0.0081173
ENSG00000124733	MEA1	6	42479832	43481706	15	4	38000	2.4036	0.0081173
ENSG00000124813	RUNX2	6	44795894	46132086	9	1	38000	2.441	0.0073232
ENSG00000125434	SLC25A35	17	7691081	8698661	40	11	38000	3.9616	3.722e-05
ENSG00000126249	PDCD2L	19	34395289	35417073	49	12	38000	3.4506	0.00027965
ENSG00000126261	UBA2	19	34419257	35460853	49	12	38000	3.4506	0.00027965
ENSG00000127241	MASP1	3	186435942	187509810	258	66	38000	6.1094	5e-10
ENSG00000129083	COPB1	11	13964986	15021573	256	23	38000	5.1147	1.5709e-07
ENSG00000129084	PSMA1	11	14015329	15165181	304	28	38000	5.1669	1.1902e-07
ENSG00000129194	SOX15	17	6991496	7993488	72	13	38000	5.9738	1.1589e-09
ENSG00000129195	FAM64A	17	5847735	6854789	56	11	38000	3.4112	0.00032337
ENSG00000129197	RPAIN	17	4822961	5836196	3	1	38000	2.7403	0.0030688
ENSG00000129214	SHBG	17	7017382	8036700	72	13	38000	5.9738	1.1589e-09
ENSG00000129221	AIPL1	17	5797013	6838519	60	12	38000	3.5573	0.00018732
ENSG00000129226	CD68	17	6982785	7985429	72	13	38000	5.9738	1.1589e-09
ENSG00000129235	TXNDC17	17	6044078	7047861	45	13	38000	3.9995	3.1738e-05
ENSG00000129244	ATP1B2	17	7049945	8061086	72	13	38000	5.9738	1.1589e-09
ENSG00000129245	FXR2	17	6994548	8018189	72	13	38000	5.9738	1.1589e-09
ENSG00000129255	MPDU1	17	6986847	7996107	72	13	38000	5.9738	1.1589e-09
ENSG00000130779	CLIP1	12	122255979	123407179	171	27	38000	6.0865	5.7717e-10
ENSG00000130783	CCDC62	12	122758874	123812075	112	15	38000	5.1505	1.2989e-07
ENSG00000130787	HIP1R	12	122819000	123847507	107	15	38000	5.3116	5.4319e-08
ENSG00000130876	SLC7A10	19	33199570	34216756	58	16	38000	4.1466	1.6876e-05
ENSG00000130881	LRP3	19	33168509	34198694	58	16	38000	4.1466	1.6876e-05
ENSG00000130921	C12orf65	12	123217463	124242506	157	10	38000	3.6551	0.00012855
ENSG00000131941	RHPN2	19	32969499	34055794	65	18	38000	4.3964	5.5035e-06
ENSG00000131944	C19orf40	19	32963115	33969128	63	17	38000	4.3429	7.0291e-06
ENSG00000132507	EIF5A	17	6710318	7715774	72	12	38000	5.8939	1.8854e-09
ENSG00000132510	KDM6B	17	7243222	8258114	47	15	38000	4.5443	2.7564e-06
ENSG00000132514	CLEC10A	17	6477856	7483626	80	15	38000	5.9654	1.2203e-09
ENSG00000132518	GUCY2D	17	7405912	8423657	39	11	38000	4.184	1.4323e-05
ENSG00000132522	GPS2	17	6714643	7718883	72	12	38000	5.8939	1.8854e-09
ENSG00000132530	XAF1	17	6158766	7178966	59	11	38000	5.591	1.1291e-08
ENSG00000132535	DLG4	17	6593209	7623021	78	14	38000	5.9806	1.1118e-09
ENSG00000133026	MYH10	17	7877523	9034079	33	8	38000	3.4558	0.00027433
ENSG00000133794	ARNTL	11	12798199	13908813	33	4	38000	2.5341	0.0056368
ENSG00000133818	RRAS2	11	13799472	14886052	198	19	38000	4.8973	4.8578e-07
ENSG00000134352	IL6ST	5	54730923	55790821	2	1	38000	1.9059	0.028329
ENSG00000134363	FST	5	52276239	53282964	94	17	38000	4.8964	4.8806e-07
ENSG00000134538	SLCO1B1	12	20784136	21892180	64	9	38000	3.1036	0.00095583
ENSG00000134548	C12orf39	12	21179241	22190311	39	4	38000	2.2598	0.011917
ENSG00000135100	HNF1A	12	120916346	121940315	25	1	38000	1.992	0.023185
ENSG00000135114	OASL	12	120958095	121977045	25	1	38000	1.992	0.023185
ENSG00000135124	P2RX4	12	121147660	122171909	42	5	38000	2.5673	0.0051247
ENSG00000135392	DNAJC14	12	55714744	56724608	81	13	38000	3.9798	3.4494e-05
ENSG00000135404	CD63	12	55619107	56623491	80	13	38000	3.9637	3.6901e-05
ENSG00000135407	AVIL	12	57691159	58712487	5	1	38000	2.0644	0.01949
ENSG00000135414	GDF11	12	55637064	56650911	80	13	38000	3.9637	3.6901e-05
ENSG00000135423	GLS2	12	56364736	57382198	73	14	38000	6.1568	3.7108e-10
ENSG00000135424	ITGA7	12	55578352	56609827	80	13	38000	3.9637	3.6901e-05
ENSG00000135426	TESPA1	12	54841802	55878530	35	4	38000	3.0123	0.0012965
ENSG00000135437	RDH5	12	55614151	56618489	80	13	38000	3.9637	3.6901e-05
ENSG00000135439	AGAP2	12	57618980	58635940	8	2	38000	2.1204	0.016986
ENSG00000135441	BLOC1S1	12	55609820	56613871	80	13	38000	3.9637	3.6901e-05
ENSG00000135446	CDK4	12	57641510	58649796	8	2	38000	2.1204	0.016986
ENSG00000135452	TSPAN31	12	57631796	58643994	8	2	38000	2.1204	0.016986
ENSG00000135454	B4GALNT1	12	57517193	58527138	8	2	38000	2.1204	0.016986
ENSG00000135469	COQ10A	12	56160642	57164750	67	13	38000	6.1287	4.4295e-10
ENSG00000135473	PAN2	12	56210007	57227837	67	13	38000	6.1287	4.4295e-10
ENSG00000135482	ZC3H10	12	56011943	57016278	70	14	38000	6.1812	3.1816e-10
ENSG00000135502	SLC26A10	12	57513310	58519934	8	2	38000	2.1204	0.016986
ENSG00000135506	OS9	12	57587738	58615340	8	2	38000	2.1204	0.016986
ENSG00000135517	MIP	12	56343286	57362950	70	13	38000	6.1345	4.2718e-10
ENSG00000135697	BCMO1	16	80772053	81824747	268	55	38000	7.7338	5.218e-15
ENSG00000135698	MPHOSPH6	16	81681403	82703831	388	67	38000	6.1094	5e-10
ENSG00000135905	DOCK10	2	225129807	226407162	100	8	38000	2.6807	0.0036739
ENSG00000135917	SLC19A3	2	228049926	229082728	14	3	38000	2.861	0.0021113
ENSG00000136514	RTP4	3	186586120	187589864	168	43	38000	6.8708	3.1927e-12
ENSG00000136527	TRA2B	3	185133694	186155924	26	12	38000	5.2315	8.4064e-08
ENSG00000136628	EPRS	1	219641943	220720000	132	12	38000	6.1939	2.9347e-10
ENSG00000136630	HLX	1	220551699	221558401	6	3	38000	2.822	0.0023861
ENSG00000137161	CNPY3	6	42396938	43407025	13	3	38000	2.2589	0.011945
ENSG00000137171	KLC4	6	42508515	43542837	15	4	38000	2.4036	0.0081173
ENSG00000137204	SLC22A7	6	42763432	43773276	35	10	38000	5.3165	5.288e-08
ENSG00000137207	YIPF3	6	42979565	43984728	41	10	38000	4.6755	1.4664e-06
ENSG00000137216	TMEM63B	6	43594651	44623256	56	15	38000	5.2371	8.1564e-08
ENSG00000137221	TJAP1	6	42945261	43974294	41	10	38000	4.6755	1.4664e-06
ENSG00000137225	CAPN11	6	43626548	44652139	64	18	38000	5.4245	2.9057e-08
ENSG00000137413	TAF8	6	41518251	42555199	3	1	38000	2.4145	0.0078784
ENSG00000138640	FAM13A	4	89147106	90532549	107	17	38000	6.1969	2.88e-10
ENSG00000138641	HERC3	4	88942199	90129693	101	15	38000	6.1534	3.7909e-10
ENSG00000138642	HERC6	4	88799891	89864263	96	14	38000	6.1112	4.9439e-10
ENSG00000138646	HERC5	4	88878268	89927314	99	15	38000	6.1121	4.9179e-10
ENSG00000138722	MMRN1	4	90300683	91375780	33	6	38000	2.7252	0.0032131
ENSG00000139144	PIK3C2G	12	17900548	19301348	1	1	38000	1.8448	0.032537
ENSG00000139151	PLCZ1	12	18336103	19390991	1	1	38000	1.8448	0.032537
ENSG00000139154	AEBP2	12	19056979	20373735	41	12	38000	4.0583	2.4718e-05
ENSG00000139155	SLCO1C1	12	20348289	21406320	129	26	38000	7.4805	3.7026e-14
ENSG00000139266	44994	12	57648881	58654190	8	2	38000	2.1204	0.016986
ENSG00000139269	INHBE	12	57346106	58353063	15	3	38000	2.4937	0.0063207
ENSG00000139364	TMEM132B	12	125171382	126646917	29	8	38000	3.5083	0.00022546
ENSG00000139531	SUOX	12	55890964	56900425	71	14	38000	5.1943	1.0273e-07
ENSG00000139540	SLC39A5	12	56123833	57131630	66	12	38000	6.1064	5.0943e-10
ENSG00000139547	RDH16	12	56845219	57853158	56	10	38000	6.0597	6.8169e-10
ENSG00000139579	NABP2	12	56115799	57123638	66	12	38000	6.1064	5.0943e-10
ENSG00000139613	SMARCC2	12	56056767	57083351	68	13	38000	6.159	3.6601e-10
ENSG00000139641	ESYT1	12	56012034	57038455	70	14	38000	6.1812	3.1816e-10
ENSG00000139645	ANKRD52	12	56131591	57152175	67	13	38000	6.1287	4.4295e-10
ENSG00000139697	SBNO1	12	123273656	124349390	188	13	38000	4.1598	1.5924e-05
ENSG00000139714	MORN3	12	121589024	122610537	82	13	38000	4.1663	1.5481e-05
ENSG00000139718	SETD1B	12	121742086	122770562	109	18	38000	4.8804	5.2925e-07
ENSG00000139719	VPS33A	12	122214111	123251068	129	20	38000	5.3819	3.6849e-08
ENSG00000139722	VPS37B	12	122849882	123880991	102	15	38000	5.3311	4.8801e-08
ENSG00000139725	RHOF	12	121715664	122741309	109	18	38000	4.8804	5.2925e-07
ENSG00000139726	DENR	12	122737321	123755611	111	15	38000	5.1465	1.327e-07
ENSG00000140905	GCSH	16	80615566	81630008	257	52	38000	7.6651	8.9373e-15
ENSG00000140943	MBTPS1	16	83587368	84650511	219	35	38000	5.5197	1.6977e-08
ENSG00000140945	CDH13	16	82160408	84330204	1082	157	38000	9.6961	1.5655e-22
ENSG00000140950	TLDC1	16	84011681	85087639	39	9	38000	3.9634	3.695e-05
ENSG00000140955	ADAD2	16	83724744	84730774	141	22	38000	4.2476	1.0802e-05
ENSG00000140961	OSGIN1	16	83481887	84499937	285	44	38000	6.1521	3.8226e-10
ENSG00000141485	SLC13A5	17	6088032	7116886	36	11	38000	4.6606	1.5767e-06
ENSG00000141499	WRAP53	17	7089389	8106820	72	13	38000	5.9738	1.1589e-09
ENSG00000141504	SAT2	17	7029552	8031194	72	13	38000	5.9738	1.1589e-09
ENSG00000141505	ASGR1	17	6576750	7582883	82	15	38000	6.0207	8.6817e-10
ENSG00000141506	PIK3R5	17	8282233	9369029	7	2	38000	2.4702	0.0067514
ENSG00000141510	TP53	17	7065097	8090856	72	13	38000	5.9738	1.1589e-09
ENSG00000142279	WTIP	19	34471874	35497258	48	12	38000	3.4124	0.00032201
ENSG00000143353	LYPLAL1	1	218847186	219886207	224	19	38000	6.3346	1.1898e-10
ENSG00000144460	NYAP2	2	225765364	227018734	314	30	38000	5.2111	9.3857e-08
ENSG00000144468	RHBDD1	2	227200297	228363931	60	5	38000	2.6003	0.0046574
ENSG00000145012	LPP	3	187371072	189108460	59	16	38000	4.2533	1.0532e-05
ENSG00000145041	VPRBP	3	50933298	52034010	8	2	38000	1.1606	0.1229
ENSG00000145050	MANF	3	50922478	51926828	8	2	38000	1.1606	0.1229
ENSG00000145192	AHSG	3	185830712	186839107	271	67	38000	6.1094	5e-10
ENSG00000145332	KLHL8	4	87581255	88661466	35	5	38000	2.9482	0.001598
ENSG00000145335	SNCA	4	90145250	91259466	34	7	38000	2.7702	0.0028007
ENSG00000145337	PYURF	4	88942136	89944964	101	15	38000	6.1534	3.7909e-10
ENSG00000145649	GZMA	5	53898476	54906080	39	3	38000	2.4014	0.008167
ENSG00000146215	CRIP3	6	42767448	43776535	37	10	38000	5.0587	2.1103e-07
ENSG00000146216	TTBK1	6	42711418	43755997	22	7	38000	3.3041	0.00047638
ENSG00000146221	TCTE1	6	43746480	44765458	72	16	38000	4.5012	3.3792e-06
ENSG00000146223	RPL7L1	6	42347356	43357663	12	3	38000	2.2865	0.011113
ENSG00000146232	NFKBIE	6	43725903	44733500	76	17	38000	4.6405	1.738e-06
ENSG00000147684	NDUFB9	8	125051344	126080751	46	7	38000	3.314	0.00045987
ENSG00000147687	TATDN1	8	125000726	126051699	47	7	38000	3.3422	0.00041554
ENSG00000148702	HABP2	10	114810596	115849361	88	16	38000	5.8633	2.269e-09
ENSG00000148735	PLEKHS1	10	115011213	116043188	142	17	38000	4.6269	1.8561e-06
ENSG00000148737	TCF7L2	10	114210009	115427437	47	13	38000	3.9468	3.9602e-05
ENSG00000148925	BTBD10	11	12909548	13984844	33	4	38000	2.5341	0.0056368
ENSG00000150967	ABCB9	12	122905498	123966196	99	15	38000	5.3507	4.3806e-08
ENSG00000150977	RILPL2	12	123399936	124421264	173	11	38000	4.7997	7.9463e-07
ENSG00000150990	DHX37	12	124931371	125973668	43	14	38000	4.4981	3.4277e-06
ENSG00000150991	UBC	12	124896150	125901914	35	12	38000	4.4943	3.4907e-06
ENSG00000151532	VTI1A	10	113706756	115078503	19	7	38000	3.6777	0.00011767
ENSG00000152266	PTH	11	13013602	14017728	33	4	38000	2.5341	0.0056368
ENSG00000152270	PDE3B	11	14165269	15392350	315	29	38000	5.218	9.0441e-08
ENSG00000152583	SPARCL1	4	87894487	88952213	37	6	38000	2.9966	0.001365
ENSG00000152591	DSPP	4	88029681	89038062	37	6	38000	2.9966	0.001365
ENSG00000152592	DMP1	4	88071459	89085513	37	6	38000	2.9966	0.001365
ENSG00000152595	MEPE	4	88242563	89267969	38	6	38000	3.0316	0.0012164
ENSG00000152669	CCNO	5	54026980	55029508	37	2	38000	2.3508	0.0093667
ENSG00000152670	DDX4	5	54533845	55612985	5	1	38000	1.8484	0.032276
ENSG00000152684	PELO	5	51583774	52599880	88	11	38000	3.2596	0.00055792
ENSG00000153815	CMIP	16	80978775	82245367	296	63	38000	7.5951	1.5377e-14
ENSG00000153820	SPHKAP	2	228344666	229546361	11	2	38000	2.39	0.0084248
ENSG00000153879	CEBPG	19	33364236	34373592	57	15	38000	4.1308	1.8076e-05
ENSG00000153885	KCTD15	19	33786838	34806668	34	11	38000	4.2	1.3347e-05
ENSG00000153896	ZNF599	19	34748981	35764134	40	9	38000	3.124	0.00089198
ENSG00000153902	LGI4	19	35115417	36133355	9	2	38000	1.8801	0.030049
ENSG00000154099	DNAAF1	16	83678865	84712373	173	27	38000	4.65	1.6595e-06
ENSG00000155980	KIF5A	12	57443781	58480415	9	2	38000	2.2626	0.011831
ENSG00000156804	FBXO32	8	124010129	125053446	1	1	38000	2.1023	0.017764
ENSG00000156831	NSMCE2	8	125603921	126879362	185	28	38000	6.3543	1.0467e-10
ENSG00000156976	EIF4A2	3	186000994	187007689	306	74	38000	7.5593	2.0262e-14
ENSG00000157005	SST	3	186886694	187888187	116	28	38000	5.358	4.2062e-08
ENSG00000157388	CACNA1D	3	53028683	54347760	170	22	38000	5.3794	3.7359e-08
ENSG00000157445	CACNA2D3	3	53656574	55608584	4	2	38000	3.4524	0.00027786
ENSG00000157593	SLC35B2	6	43721833	44725291	76	17	38000	4.6405	1.738e-06
ENSG00000157837	SPPL3	12	120700313	121842174	3	1	38000	2.0455	0.020403
ENSG00000157895	C12orf43	12	120940225	121954305	25	1	38000	1.992	0.023185
ENSG00000158023	WDR66	12	121855768	122941833	125	22	38000	5.4374	2.7026e-08
ENSG00000158104	HPD	12	121777433	122801502	109	18	38000	4.8804	5.2925e-07
ENSG00000158113	LRRC43	12	122152285	123188018	123	19	38000	5.223	8.8035e-08
ENSG00000161940	BCL6B	17	6426339	7433609	77	14	38000	5.9188	1.6211e-09
ENSG00000161944	ASGR2	17	6504641	7519019	81	15	38000	5.9842	1.0873e-09
ENSG00000161955	TNFSF13	17	6961609	7964925	72	13	38000	5.9738	1.1589e-09
ENSG00000161956	SENP3	17	6965192	7975287	72	13	38000	5.9738	1.1589e-09
ENSG00000161958	FGF11	17	6841592	7848256	79	14	38000	6.0313	8.1312e-10
ENSG00000161960	EIF4A1	17	6976024	7982323	72	13	38000	5.9738	1.1589e-09
ENSG00000161970	RPL26	17	7780838	8786531	34	9	38000	3.55	0.00019264
ENSG00000161973	CCDC42	17	8133252	9148537	24	6	38000	3.1502	0.00081593
ENSG00000162244	RPL29	3	51527616	52529958	104	10	38000	6.2195	2.493e-10
ENSG00000162267	ITIH3	3	52328784	53343025	386	25	38000	6.9424	1.927e-12
ENSG00000162290	DCP1A	3	52817447	53881654	288	28	38000	6.7982	5.2949e-12
ENSG00000162813	BPNT1	1	219730824	220763804	53	8	38000	4.4642	4.0189e-06
ENSG00000162814	SPATA17	1	217304666	218545038	7	2	38000	2.7186	0.0032783
ENSG00000162817	C1orf115	1	220363187	221372499	8	4	38000	3.2873	0.0005057
ENSG00000163644	PPM1K	4	88678772	89705921	54	8	38000	4.9017	4.7506e-07
ENSG00000163898	LIPH	3	184724050	185770401	7	2	38000	2.4594	0.0069576
ENSG00000163900	TMEM41A	3	184694284	185716845	7	2	38000	2.4594	0.0069576
ENSG00000163904	SENP2	3	184800284	185851339	7	2	38000	2.4594	0.0069576
ENSG00000163915	C3orf65	3	184930316	185947575	9	3	38000	2.8112	0.0024676
ENSG00000163918	RFC4	3	186007669	187024847	305	74	38000	7.5407	2.337e-14
ENSG00000163923	RPL39L	3	186338736	187398696	278	66	38000	7.5752	1.793e-14
ENSG00000163930	BAP1	3	51935029	52944366	290	15	38000	6.5826	2.3112e-11
ENSG00000163931	TKT	3	52758723	53790068	302	28	38000	6.7549	7.1452e-12
ENSG00000163932	PRKCD	3	52690025	53726733	322	27	38000	6.7029	1.0215e-11
ENSG00000163933	RFT1	3	52622499	53664478	345	27	38000	6.6695	1.2832e-11
ENSG00000163935	SFMBT1	3	52437588	53580766	401	27	38000	6.9059	2.4941e-12
ENSG00000163938	GNL3	3	52215172	53228508	358	20	38000	6.9252	2.1768e-12
ENSG00000163939	PBRM1	3	52079368	53219933	368	21	38000	6.941	1.9463e-12
ENSG00000164080	RAD54L2	3	51075160	52202683	24	4	38000	2.5156	0.0059407
ENSG00000164081	TEX264	3	51196709	52238339	32	6	38000	4.2447	1.0945e-05
ENSG00000164082	GRM2	3	51241086	52252629	38	7	38000	5.0468	2.2464e-07
ENSG00000164086	DUSP7	3	51582935	52590566	125	12	38000	7.0975	6.3505e-13
ENSG00000164087	POC1A	3	51609269	52688706	162	12	38000	7.1863	3.329e-13
ENSG00000164088	PPM1M	3	51779841	52784613	187	12	38000	6.8399	3.9637e-12
ENSG00000164091	WDR82	3	51788437	52822036	205	11	38000	6.6559	1.4076e-11
ENSG00000164171	ITGA2	5	51785156	52890609	136	20	38000	4.1259	1.8463e-05
ENSG00000164172	MOCS2	5	51891509	52905893	136	20	38000	4.1259	1.8463e-05
ENSG00000164258	NDUFS4	5	52356463	53479168	204	29	38000	7.1455	4.4831e-13
ENSG00000164283	ESM1	5	53773692	54818499	50	5	38000	2.5804	0.0049346
ENSG00000164287	CDC20B	5	53908799	54969005	39	3	38000	2.4014	0.008167
ENSG00000164294	GPX8	5	53955946	54962899	37	2	38000	2.3508	0.0093667
ENSG00000164509	IL31RA	5	54647207	55718678	3	1	38000	1.8806	0.03001
ENSG00000164663	USP49	6	41257634	42363099	1	1	38000	2.3268	0.0099885
ENSG00000164961	KIAA0196	8	125536502	126604082	150	23	38000	6.3973	7.9093e-11
ENSG00000164983	TMEM65	8	124824231	125884933	45	7	38000	3.3102	0.00046623
ENSG00000165806	CASP7	10	114938942	115990662	126	17	38000	5.0018	2.8398e-07
ENSG00000165813	C10orf118	10	115380621	116433979	110	10	38000	4.3371	7.22e-06
ENSG00000165816	VWA2	10	115499018	116551272	106	9	38000	4.3004	8.525e-06
ENSG00000166359	WDR88	19	33122996	34166701	62	17	38000	4.2393	1.1211e-05
ENSG00000166398	KIAA0355	19	34245442	35346491	49	12	38000	3.4506	0.00027965
ENSG00000166446	CDYL2	16	80131803	81338226	117	28	38000	6.0326	8.0685e-10
ENSG00000166451	CENPN	16	80540103	81566719	235	46	38000	6.1094	5e-10
ENSG00000166454	ATMIN	16	80569452	81580963	243	48	38000	6.1094	5e-10
ENSG00000166455	C16orf46	16	80587102	81610872	255	51	38000	7.6588	9.3814e-15
ENSG00000166558	SLC38A8	16	83543272	84576241	261	40	38000	6.0224	8.5948e-10
ENSG00000166579	NDEL1	17	7816449	8893729	33	8	38000	3.4558	0.00027433
ENSG00000166856	GPR182	12	56888230	57890468	41	10	38000	6.0921	5.5729e-10
ENSG00000166860	ZBTB39	12	56892618	57900230	41	10	38000	6.0921	5.5729e-10
ENSG00000166863	TAC3	12	56903784	57922667	41	10	38000	6.0921	5.5729e-10
ENSG00000166866	MYO1A	12	56922301	57944982	37	9	38000	6.0596	6.8238e-10
ENSG00000166881	TMEM194A	12	56949426	57981846	27	7	38000	3.7136	0.00010216
ENSG00000166886	NAB2	12	56982677	57989259	24	6	38000	2.8884	0.0019363
ENSG00000166888	STAT6	12	56989191	58025922	22	5	38000	2.7418	0.0030553
ENSG00000166896	XRCC6BP1	12	57835324	58851052	2	1	38000	2.3634	0.0090541
ENSG00000166908	PIP4K2C	12	57484957	58497198	8	2	38000	2.1204	0.016986
ENSG00000166986	MARS	12	57369228	58411352	14	3	38000	2.522	0.0058351
ENSG00000166987	MBD6	12	57414493	58423931	9	2	38000	2.2626	0.011831
ENSG00000167842	MIS12	17	4889605	5894134	19	2	38000	2.1881	0.014333
ENSG00000167858	TEKT1	17	6192452	7235080	72	12	38000	5.8	3.3166e-09
ENSG00000167874	TMEM88	17	7258383	8259417	44	13	38000	4.4456	4.3824e-06
ENSG00000168237	GLYCTK	3	51821105	52829272	218	11	38000	6.4743	4.7616e-11
ENSG00000168268	NT5DC2	3	52058386	53069070	328	18	38000	6.7354	8.1733e-12
ENSG00000168273	SMIM4	3	52068029	53113253	343	19	38000	6.8256	4.3786e-12
ENSG00000168418	KCNG4	16	83755823	84773356	105	18	38000	3.8713	5.4119e-05
ENSG00000168589	DYNLRB2	16	80074631	81084657	43	13	38000	4.5892	2.2245e-06
ENSG00000168661	ZNF30	19	34917807	35936074	26	6	38000	2.6842	0.0036348
ENSG00000168672	FAM84B	8	127064687	128070638	16	1	38000	1.939	0.026254
ENSG00000168778	TCTN2	12	123655660	124692948	241	17	38000	7.2397	2.2476e-13
ENSG00000168813	ZNF507	19	32336500	33378573	22	7	38000	3.8819	5.1831e-05
ENSG00000168955	TM4SF20	2	227726872	228746711	36	6	38000	2.8468	0.0022081
ENSG00000168958	MFF	2	227689867	228722550	48	5	38000	2.5242	0.0057985
ENSG00000169031	COL4A3	2	227529281	228679508	57	5	38000	2.4049	0.0080895
ENSG00000169047	IRS1	2	227096033	228164475	130	13	38000	6.4951	4.1488e-11
ENSG00000169129	AFAP1L2	10	115554583	116664515	106	9	38000	4.3004	8.525e-06
ENSG00000169271	HSPB3	5	53251445	54252207	185	23	38000	6.5445	2.9845e-11
ENSG00000169992	NLGN2	17	6808193	7823179	79	14	38000	6.0313	8.1312e-10
ENSG00000170004	CHD3	17	7288124	8316078	44	13	38000	4.4456	4.3824e-06
ENSG00000170037	CNTROB	17	7335419	8353236	42	12	38000	4.3099	8.1672e-06
ENSG00000170043	TRAPPC1	17	7333663	8335441	42	12	38000	4.3099	8.1672e-06
ENSG00000170049	KCNAB3	17	7325177	8333121	42	12	38000	4.3099	8.1672e-06
ENSG00000170175	CHRNB1	17	6848380	7861026	79	14	38000	6.0313	8.1312e-10
ENSG00000170291	ELP5	17	6654735	7663259	75	13	38000	5.935	1.4694e-09
ENSG00000170296	GABARAP	17	6643333	7646089	75	13	38000	5.935	1.4694e-09
ENSG00000170426	SDR9C7	12	56816938	57828189	62	11	38000	6.0519	7.1552e-10
ENSG00000170439	METTL7B	12	55575330	56578395	79	13	38000	3.9451	3.9876e-05
ENSG00000170473	WIBG	12	55795197	56826402	67	12	38000	3.8206	6.6563e-05
ENSG00000170502	NUDT9	4	87843734	88880606	37	6	38000	2.9966	0.001365
ENSG00000170509	HSD17B13	4	87724941	88744058	37	6	38000	2.9966	0.001365
ENSG00000170515	PA2G4	12	55998103	57007691	74	15	38000	6.232	2.3031e-10
ENSG00000170581	STAT2	12	56235381	57253939	66	12	38000	6.1171	4.7636e-10
ENSG00000170605	OR9K2	12	55023465	56024586	56	7	38000	3.3307	0.00043316
ENSG00000170633	RNF34	12	121337844	122368389	54	7	38000	3.1406	0.00084311
ENSG00000170734	POLH	6	43043887	44086701	43	11	38000	4.7359	1.0906e-06
ENSG00000170873	MTSS1	8	125063031	126240730	47	7	38000	3.3279	0.00043745
ENSG00000170881	RNF139	8	124986979	126000155	47	7	38000	3.3422	0.00041554
ENSG00000171453	POLR1C	6	42977440	43997323	41	10	38000	4.6755	1.4664e-06
ENSG00000171462	DLK2	6	42918090	43924370	41	10	38000	4.6755	1.4664e-06
ENSG00000171467	ZNF318	6	42774872	43837216	42	11	38000	4.7032	1.2803e-06
ENSG00000171611	PTCRA	6	42383727	43393573	10	2	38000	2.0657	0.019429
ENSG00000172426	RSPH9	6	43112783	44140336	45	12	38000	4.7767	8.9078e-07
ENSG00000172432	GTPBP2	6	43073053	44096899	43	11	38000	4.7359	1.0906e-06
ENSG00000172493	AFF1	4	87356154	88562206	35	5	38000	2.9482	0.001598
ENSG00000172551	MUCL1	12	54724303	55752177	4	1	38000	2.8202	0.0024
ENSG00000172572	PDE3A	12	20022179	21337315	151	33	38000	6.1094	5e-10
ENSG00000173334	TRIB1	8	125942563	126950647	153	22	38000	6.008	9.3885e-10
ENSG00000173366	TLR9	3	51755097	52765206	182	12	38000	6.9107	2.4113e-12
ENSG00000173389	IQCF1	3	51428892	52437351	69	10	38000	6.5122	3.7022e-11
ENSG00000173744	AGFG1	2	227836868	228925930	19	5	38000	3.3	0.00048345
ENSG00000173809	TDRD12	19	32710659	33820483	55	16	38000	3.9659	3.6564e-05
ENSG00000174083	PIK3R6	17	8206041	9270994	17	4	38000	3.0226	0.0012529
ENSG00000174282	ZBTB4	17	6862685	7887582	79	14	38000	6.0313	8.1312e-10
ENSG00000174292	TNK1	17	6783853	7793093	79	14	38000	6.0313	8.1312e-10
ENSG00000174326	SLC16A11	17	6444949	7447242	79	14	38000	5.9525	1.3201e-09
ENSG00000174327	SLC16A13	17	6439394	7443440	79	14	38000	5.9525	1.3201e-09
ENSG00000175077	RTP1	3	186415274	187419253	264	62	38000	6.1094	5e-10
ENSG00000175189	INHBC	12	57328543	58344611	17	4	38000	2.4726	0.0067071
ENSG00000175197	DDIT3	12	57410371	58414300	9	2	38000	2.2626	0.011831
ENSG00000175203	DCTN2	12	57423885	58441114	9	2	38000	2.2626	0.011831
ENSG00000175215	CTDSP2	12	57713710	58740522	4	1	38000	2.0815	0.018694
ENSG00000175336	APOF	12	56254353	57256607	64	12	38000	6.0671	6.512e-10
ENSG00000175398	OR10P1	12	55530644	56531638	79	13	38000	3.9451	3.9876e-05
ENSG00000175727	MLXIP	12	122016628	123131894	127	20	38000	4.8512	6.1355e-07
ENSG00000175826	CTDNEP1	17	6646910	7655810	75	13	38000	5.935	1.4694e-09
ENSG00000175868	CALCB	11	14426543	15603888	324	29	38000	5.2283	8.5551e-08
ENSG00000175946	KLHL38	8	124157767	125165190	2	1	38000	1.9809	0.023801
ENSG00000176383	B3GNT4	12	122188090	123193499	119	18	38000	5.1934	1.0326e-07
ENSG00000176422	SPRYD4	12	56362301	57364763	69	13	38000	6.1196	4.6901e-10
ENSG00000176853	FAM91A1	8	124280696	125327692	4	2	38000	1.978	0.023964
ENSG00000177058	SLC38A9	5	54421673	55569022	23	2	38000	2.2459	0.012355
ENSG00000177294	FBXO39	17	6179542	7200420	66	11	38000	5.7124	5.5701e-09
ENSG00000177432	NAP1L5	4	89117066	90119386	100	15	38000	6.1465	3.9606e-10
ENSG00000177558	FAM187B	19	35215703	36219632	4	2	38000	1.8933	0.029159
ENSG00000177938	CAPZA3	12	18391045	19392121	1	1	38000	1.8448	0.032537
ENSG00000178233	TMEM151B	6	43738203	44775243	73	16	38000	4.524	3.0347e-06
ENSG00000178498	DTX3	12	57498405	58503587	8	2	38000	2.1204	0.016986
ENSG00000178573	MAF	16	79119740	80134611	5	2	38000	2.8683	0.0020633
ENSG00000178882	FAM101A	12	123957788	125300570	263	21	38000	7.3561	9.4702e-14
ENSG00000178904	DPY19L3	19	32396449	33476801	34	8	38000	3.1243	0.00089115
ENSG00000178921	PFAS	17	7650936	8673809	40	11	38000	3.9616	3.722e-05
ENSG00000178971	CTC1	17	7630191	8651362	40	11	38000	3.9616	3.722e-05
ENSG00000178996	SNX18	5	53313589	54342415	124	17	38000	4.7614	9.6139e-07
ENSG00000178999	AURKB	17	7608056	8613918	40	11	38000	3.9616	3.722e-05
ENSG00000179029	TMEM107	17	7576555	8579717	40	11	38000	3.9616	3.722e-05
ENSG00000179094	PER1	17	7543790	8559824	40	11	38000	3.9616	3.722e-05
ENSG00000179111	HES7	17	7523908	8527410	34	9	38000	3.8667	5.5149e-05
ENSG00000179148	ALOXE3	17	7499218	8522365	34	9	38000	3.8667	5.5149e-05
ENSG00000179195	ZNF664	12	123956392	124999986	249	18	38000	7.3001	1.4377e-13
ENSG00000179314	WSCD1	17	5175554	6527747	50	9	38000	3.1959	0.00069708
ENSG00000179477	ALOX12B	17	7475954	8491021	35	9	38000	3.9336	4.1837e-05
ENSG00000179593	ALOX15B	17	7442335	8452452	36	10	38000	3.9843	3.3839e-05
ENSG00000179615	OR2AP1	12	55468199	56469128	76	12	38000	3.8761	5.3079e-05
ENSG00000179626	OR6C4	12	55444983	56446028	73	11	38000	3.8294	6.4226e-05
ENSG00000179695	OR6C2	12	55345998	56346936	63	9	38000	3.5656	0.0001815
ENSG00000179837	RBM15B	3	50928731	51935330	8	2	38000	1.1606	0.1229
ENSG00000179912	R3HDM2	12	57143392	58324788	21	5	38000	2.6599	0.0039086
ENSG00000179919	OR10A7	12	55114809	56115759	60	8	38000	3.4606	0.00026953
ENSG00000180346	TIGD2	4	89533968	90536050	105	17	38000	6.2061	2.7152e-10
ENSG00000180884	ZNF792	19	34947258	35954953	24	5	38000	2.5893	0.0048085
ENSG00000180929	GPR62	3	51489330	52491509	77	10	38000	6.6633	1.3383e-11
ENSG00000180938	ZNF572	8	125485540	126491631	133	21	38000	6.1445	4.0109e-10
ENSG00000180992	MRPL14	6	43581194	44595194	55	15	38000	5.2275	8.5901e-08
ENSG00000181092	ADIPOQ	3	186060463	187076252	301	72	38000	7.6635	9.0483e-15
ENSG00000181222	POLR2A	17	6887685	7917933	78	14	38000	6.0209	8.6715e-10
ENSG00000181284	TMEM102	17	6838762	7840998	79	14	38000	6.0313	8.1312e-10
ENSG00000181323	SPEM1	17	6823679	7824951	79	14	38000	6.0313	8.1312e-10
ENSG00000181577	C6orf223	6	43468317	44473695	37	10	38000	4.8187	7.2236e-07
ENSG00000181852	RNF41	12	56098285	57115717	68	13	38000	6.159	3.6601e-10
ENSG00000181856	SLC2A4	17	6684986	7691576	72	12	38000	5.8939	1.8854e-09
ENSG00000181885	CLDN7	17	6663222	7667302	75	13	38000	5.935	1.4694e-09
ENSG00000182196	ARL6IP4	12	122964607	123967456	90	14	38000	5.1988	1.003e-07
ENSG00000182199	SHMT2	12	57123110	58128718	21	5	38000	2.6599	0.0039086
ENSG00000182224	CYB5D1	17	7261064	8265600	44	13	38000	4.4456	4.3824e-06
ENSG00000182379	NXPH4	12	57110578	58120232	21	5	38000	2.6599	0.0039086
ENSG00000182500	ORAI1	12	121564455	122580583	82	13	38000	4.1663	1.5481e-05
ENSG00000182782	HCAR2	12	122685840	123687890	112	15	38000	5.1543	1.2727e-07
ENSG00000182896	TMEM95	17	6758442	7760538	75	13	38000	5.9393	1.4311e-09
ENSG00000183011	LSMD1	17	7260003	8288556	44	13	38000	4.4456	4.3824e-06
ENSG00000183318	SPDYE4	17	8156424	9161877	23	5	38000	3.1207	0.00090196
ENSG00000183665	TRMT12	8	124963048	125974391	46	7	38000	3.3313	0.00043221
ENSG00000183914	DNAH2	17	7120672	8237062	85	18	38000	6.2925	1.5621e-10
ENSG00000183955	SETD8	12	123368320	124393905	162	9	38000	4.0517	2.5427e-05
ENSG00000184047	DIABLO	12	122192210	123212081	123	19	38000	5.2998	5.7959e-08
ENSG00000184209	SNRNP35	12	123442188	124457701	189	12	38000	5.7286	5.0623e-09
ENSG00000184305	CCSER1	4	90548686	93023064	27	5	38000	2.6272	0.0043039
ENSG00000184345	IQCF2	3	51395645	52397440	60	9	38000	6.1977	2.8643e-10
ENSG00000184445	KNTC1	12	122511793	123610943	138	20	38000	5.5995	1.075e-08
ENSG00000184560	C17orf74	17	6828934	7830887	79	14	38000	6.0313	8.1312e-10
ENSG00000184619	KRBA2	17	7771955	8780029	36	9	38000	3.7421	9.1246e-05
ENSG00000184650	ODF4	17	7743182	8749364	37	10	38000	3.8139	6.8395e-05
ENSG00000184860	SDR42E1	16	81531221	82545093	318	57	38000	7.1707	3.7315e-13
ENSG00000184954	OR6C70	12	55362984	56363922	64	9	38000	3.589	0.000166
ENSG00000184992	BRI3BP	12	124978246	126015777	43	14	38000	4.4981	3.4277e-06
ENSG00000185156	MFSD6L	17	8200436	9202667	19	4	38000	3.0138	0.00129
ENSG00000185305	ARL15	5	52679775	54106412	219	30	38000	6.5778	2.3881e-11
ENSG00000185344	ATP6V0A2	12	123696865	124746302	241	17	38000	7.2397	2.2476e-13
ENSG00000185477	GPRIN3	4	89657537	90729161	98	18	38000	6.1141	4.8557e-10
ENSG00000185482	STAC3	12	57137236	58144976	21	5	38000	2.6599	0.0039086
ENSG00000185633	NDUFA4L2	12	57128686	58134498	21	5	38000	2.6599	0.0039086
ENSG00000185664	PMEL	12	55847889	56867101	69	14	38000	4.4759	3.8045e-06
ENSG00000185821	OR6C76	12	55320038	56320976	63	9	38000	3.5656	0.0001815
ENSG00000186104	CYP2R1	11	14399553	15413798	276	25	38000	5.0425	2.2973e-07
ENSG00000186205	44986	1	220460101	221487735	8	4	38000	3.2873	0.0005057
ENSG00000186326	RGS9BP	19	32666313	33669206	41	10	38000	3.3137	0.00046033
ENSG00000187857	OR6C75	12	55258895	56259833	63	9	38000	3.5656	0.0001815
ENSG00000188026	RILPL1	12	123455925	124518265	217	14	38000	6.8942	2.7085e-12
ENSG00000188112	C6orf132	6	41568856	42610357	3	1	38000	2.4145	0.0078784
ENSG00000188324	OR6C6	12	55188072	56189016	60	8	38000	3.4606	0.00026953
ENSG00000188487	INSC	11	14633970	15768754	283	26	38000	4.9399	3.9081e-07
ENSG00000188735	TMEM120B	12	121650658	122720907	108	18	38000	4.8688	5.6142e-07
ENSG00000189051	RNF222	17	7794022	8801144	33	8	38000	3.4558	0.00027433
ENSG00000196284	SUPT3H	6	44277054	45845690	51	8	38000	3.0257	0.0012403
ENSG00000196465	MYL6B	12	56046040	57053431	68	13	38000	6.159	3.6601e-10
ENSG00000196498	NCOR2	12	124308961	125552135	150	16	38000	6.1094	5e-10
ENSG00000196531	NACA	12	56606212	57625412	59	10	38000	5.9779	1.1305e-09
ENSG00000196544	C17orf59	17	7591652	8593564	40	11	38000	3.9616	3.722e-05
ENSG00000196660	SLC30A10	1	219358769	220631989	194	15	38000	6.2363	2.2405e-10
ENSG00000196865	NHLRC2	10	115114420	116176953	129	14	38000	4.5213	3.0737e-06
ENSG00000196917	HCAR1	12	122604824	123715390	138	20	38000	5.5995	1.075e-08
ENSG00000197142	ACSL5	10	113633776	114688138	4	2	38000	2.7349	0.0031204
ENSG00000197601	FAR1	11	13190217	14253893	55	10	38000	3.5329	0.0002055
ENSG00000197653	DNAH10	12	123747042	124920753	250	19	38000	7.2751	1.7308e-13
ENSG00000197706	OR6C74	12	55140982	56142086	60	8	38000	3.4606	0.00026953
ENSG00000197728	RPS26	12	55935637	56938116	82	15	38000	5.9511	1.3314e-09
ENSG00000197841	ZNF181	19	34725060	35733777	40	9	38000	3.124	0.00089198
ENSG00000197893	NRAP	10	114848475	115923886	112	19	38000	5.8823	2.0235e-09
ENSG00000197943	PLCG2	16	81272702	82491899	378	73	38000	6.1094	5e-10
ENSG00000198056	PRIM1	12	56625380	57646157	59	10	38000	5.9779	1.1305e-09
ENSG00000198189	HSD17B11	4	87757762	88812538	37	6	38000	2.9966	0.001365
ENSG00000198471	RTP2	3	186916047	187920345	102	26	38000	5.1919	1.0407e-07
ENSG00000198844	ARHGEF15	17	7713559	8725829	40	11	38000	3.9616	3.722e-05
ENSG00000198920	KIAA0753	17	5981468	7044247	54	13	38000	3.6959	0.00010954
ENSG00000198924	DCLRE1A	10	115094488	116114142	132	15	38000	4.5472	2.7189e-06
ENSG00000204052	LRRC73	6	42974707	43978424	41	10	38000	4.6755	1.4664e-06
ENSG00000204671	IL31	12	122156577	123158746	115	17	38000	4.6904	1.3631e-06
ENSG00000205209	SCGB2B2	19	34584234	35666604	46	11	38000	3.306	0.00047324
ENSG00000205323	SARNP	12	55646247	56711540	81	13	38000	3.9798	3.4494e-05
ENSG00000205327	OR6C68	12	55386147	56387100	67	10	38000	3.694	0.00011038
ENSG00000205328	OR6C65	12	55294214	56295289	63	9	38000	3.5656	0.0001815
ENSG00000205329	OR6C3	12	55225485	56226420	60	8	38000	3.4606	0.00026953
ENSG00000205330	OR6C1	12	55214346	56215408	60	8	38000	3.4606	0.00026953
ENSG00000205544	TMEM256	17	6806294	7807456	79	14	38000	6.0313	8.1312e-10
ENSG00000205754	SLCO1B7	12	20468673	21745679	127	23	38000	7.0838	7.0149e-13
ENSG00000212734	C17orf100	17	6054971	7056791	36	11	38000	3.8224	6.6086e-05
ENSG00000212993	POU5F1B	8	127926535	128932311	15	1	38000	1.8886	0.02947
ENSG00000213139	CRYGS	3	185756230	186764491	256	62	38000	7.6794	7.9936e-15
ENSG00000213533	TMEM110	3	52370235	53431612	385	26	38000	6.9502	1.8237e-12
ENSG00000213859	KCTD11	17	6755208	7758258	75	13	38000	5.9393	1.4311e-09
ENSG00000213949	ITGA1	5	51583730	52755040	124	18	38000	3.9991	3.1788e-05
ENSG00000213965	NUDT19	19	32682867	33704702	41	10	38000	3.3137	0.00046033
ENSG00000214681	IQCF5	3	51407737	52409600	63	9	38000	6.254	2.0001e-10
ENSG00000214686	IQCF6	3	51312580	52313009	46	8	38000	5.7279	5.0836e-09
ENSG00000214814	FER1L6	8	124364227	125632302	39	6	38000	3.228	0.00062322
ENSG00000215041	NEURL4	17	6718947	7732712	75	13	38000	5.9393	1.4311e-09
ENSG00000219200	RNASEK	17	6415736	7417851	77	14	38000	5.9188	1.6211e-09
ENSG00000220205	VAMP2	17	7562467	8566864	40	11	38000	3.9616	3.722e-05
ENSG00000221821	C6orf226	6	42358005	43358554	12	3	38000	2.2865	0.011113
ENSG00000221946	FXYD7	19	35134154	36145204	9	2	38000	1.8801	0.030049
ENSG00000228208	C1orf143	1	218183438	219199320	40	9	38000	3.5422	0.00019844
ENSG00000229117	RPL41	12	56010370	57011727	71	14	38000	6.3639	9.8373e-11
ENSG00000229972	IQCF3	3	51351620	52364876	54	8	38000	6.0604	6.7876e-10
ENSG00000230989	HSBP1	16	83341448	84353342	301	48	38000	6.2235	2.4304e-10
ENSG00000234602	MCIDAS	5	54015442	55023143	37	2	38000	2.3508	0.0093667
ENSG00000239697	TNFSF12	17	6952208	7964925	72	13	38000	5.9738	1.1589e-09
ENSG00000239732	TLR9	3	51755096	52773183	184	12	38000	6.8766	3.0655e-12
ENSG00000240771	ARHGEF25	12	57503963	58513162	8	2	38000	2.1204	0.016986
ENSG00000243989	ACY1	3	51509066	52523213	99	10	38000	6.3446	1.1148e-10
ENSG00000244405	ETV5	3	185264097	186328107	68	20	38000	5.1416	1.3617e-07
ENSG00000245848	CEBPA	19	33290840	34293470	57	15	38000	4.1308	1.8076e-05
ENSG00000247596	TWF2	3	51762626	52773276	184	12	38000	6.8766	3.0655e-12
ENSG00000248487	ABHD14A	3	51505442	52515212	94	10	38000	6.4898	4.2965e-11
ENSG00000249481	SPATS1	6	43810397	44844904	51	9	38000	3.1506	0.00081461
ENSG00000250091	DNAH10OS	12	123910971	124919531	245	18	38000	7.2581	1.9634e-13
ENSG00000255072	PIGY	4	88942724	89942940	101	15	38000	6.1534	3.7909e-10
ENSG00000255398	HCAR3	12	122699303	123701439	112	15	38000	5.1543	1.2727e-07
ENSG00000256206	PSMA1	11	14015329	15041890	263	24	38000	5.1317	1.4357e-07
ENSG00000257046	LST3	12	20468608	21743179	127	23	38000	7.0838	7.0149e-13
ENSG00000257103	LSM14A	19	34163409	35220420	45	11	38000	3.3623	0.00038641
ENSG00000257727	CNPY2	12	56203626	57210120	67	13	38000	6.1287	4.4295e-10
ENSG00000258315	C17orf49	17	6417814	7420844	77	14	38000	5.9188	1.6211e-09
ENSG00000259224	SLC35G6	17	6884721	7886383	78	14	38000	6.0209	8.6715e-10
ENSG00000261609	GAN	16	80848557	81924489	282	59	38000	6.1094	5e-10
ENSG00000266964	FXYD1	19	35129712	36134013	9	2	38000	1.8801	0.030049
ENSG00000268162	HBCBP	12	56890745	57891335	41	10	38000	6.0921	5.5729e-10
ENSG00000272573	MUSTN1	3	52367130	53369235	379	25	38000	6.925	2.1793e-12
NSNPS: the number of SNPs annotated to the gene that were found in the data and were not excluded based on internal SNP QC. NPARAM: the number of relevant parameters used in the model. For the SNP-wise models, this is an approximate value; for the principal components regression (raw data default), this is set to the number of principal components retained after pruning; for the multi-models, this is the mean NPARAM value of the component base models. N: the sample size used when analyzing that gene; can differ for allosomal chromosomes or when analysing SNP p-value input with variable sample size by SNP (due to missingness or differences in coverage in meta-analysis). ZSTAT: the Z-value for the gene, based on its (permutation) p-value; this is what is used as the measure of gene association in the gene-level analyses. P: the gene p-value, using asymptotic sampling distribution.

### Sheet: S11
Supplementary Table S11: eQTL colocalization using coloc+susie between lead variants associated with gene expression in relevant GTEx tissues and lead adiponectin-associated variants from the multi-ancestry meta-analysis.
GTEx Tissue	gene_id	gene_name	Variant	maf	pval_nominal	slope	slope_se	p	PP
Adipose Subcutaneous	ENSG00000156171.14	DRAM2	rs3818797	0.266781	7.86313e-96	0.576115	0.0221141	0.00220247	1
Adipose Subcutaneous	ENSG00000225920.2	RIMKLBP2	rs3001032	0.296902	3.61059e-06	-0.176665	0.0377164	1.38632e-08	1
Artery Aorta	ENSG00000156171.14	DRAM2	rs3762374	0.271318	4.11068e-55	0.557824	0.029027	0.00354784	1
Artery Aorta	ENSG00000186205.12	44621	rs2807835	0.286822	1.17423e-20	0.439734	0.0439556	0.0826897	1
Artery Coronary	ENSG00000156171.14	DRAM2	rs3762374	0.262911	1.30667e-22	0.460944	0.0406871	0.00354784	1
Artery Coronary	ENSG00000215817.5	ZC3H11B	rs12133396	0.213615	5.34971e-06	0.574722	0.12235	0.000736748	1
Artery Coronary	ENSG00000095627.9	TDRD1	rs12777663	0.239437	0.000141679	-0.444534	0.114215	0.0295392	1
Artery Coronary	ENSG00000138152.8	BTBD16	rs9630108	0.434272	1.04865e-35	0.91858	0.0577246	0.00811606	1
Artery Coronary	ENSG00000129083.12	COPB1	rs2350984	0.232394	0.00093479	0.136683	0.0405885	0.0355085	1
Brain Amygdala	ENSG00000156171.14	DRAM2	rs3818797	0.263566	2.39573e-13	0.627084	0.074619	0.00220247	1
Brain Amygdala	ENSG00000277007.1	RP11-392O17.2	rs11118304	0.445736	0.00306097	0.321691	0.106076	1.6264e-07	1
Brain Anterior cingulate cortex BA24	ENSG00000156171.14	DRAM2	rs3762374	0.265306	1.28236e-19	0.532133	0.0490324	0.00354784	1
Brain Caudate basal ganglia	ENSG00000156171.14	DRAM2	rs3762374	0.283505	8.90099e-23	0.527951	0.0454819	0.00354784	1
Brain Caudate basal ganglia	ENSG00000186205.12	44621	rs2807835	0.291237	7.91908e-06	0.214439	0.0463754	0.0826897	1
Brain Cerebellar Hemisphere	ENSG00000156171.14	DRAM2	rs3762374	0.257143	9.47782e-29	0.710967	0.0498106	0.00354784	1
Brain Cerebellum	ENSG00000156171.14	DRAM2	rs3762374	0.272727	5.68432e-39	0.845282	0.0491457	0.00354784	1
Brain Cortex	ENSG00000156171.14	DRAM2	rs3762374	0.258537	6.5837e-35	0.721319	0.0455825	0.00354784	1
Brain Frontal Cortex BA9	ENSG00000156171.14	DRAM2	rs3762374	0.282857	8.09164e-22	0.54789	0.047548	0.00354784	1
Brain Hippocampus	ENSG00000156171.14	DRAM2	rs3762374	0.312121	1.85814e-25	0.595335	0.0450952	0.00354784	1
Brain Hypothalamus	ENSG00000156171.14	DRAM2	rs3762374	0.302941	2.6149e-18	0.666494	0.0653396	0.00354784	1
Brain Nucleus accumbens basal ganglia	ENSG00000156171.14	DRAM2	rs3762374	0.284653	7.60651e-36	0.79453	0.0488931	0.00354784	1
Brain Putamen basal ganglia	ENSG00000156171.14	DRAM2	rs3762374	0.294118	9.31751e-28	0.765957	0.0546626	0.00354784	1
Brain Spinal cord cervical c-1	ENSG00000156171.14	DRAM2	rs3762374	0.285714	6.92956e-11	0.499032	0.0684122	0.00354784	0.999999
Brain Spinal cord cervical c-1	ENSG00000228536.2	RP11-392O17.1	rs17048364	0.0714286	0.0013328	-0.715554	0.216777	0.0151783	1
Brain Spinal cord cervical c-1	ENSG00000198924.7	DCLRE1A	rs4345919	0.119048	0.00071519	0.432771	0.12397	0.0397529	1
Brain Substantia nigra	ENSG00000156171.14	DRAM2	rs3762374	0.289474	1.49208e-17	0.646884	0.0607579	0.00354784	1
Cells EBV-transformed lymphocytes	ENSG00000121931.15	LRIF1	rs17680634	0.493197	0.00018874	0.320005	0.0830937	0.0567102	1
Colon Sigmoid	ENSG00000156171.14	DRAM2	rs3762374	0.273585	1.27192e-55	0.62609	0.0309054	0.00354784	1
Colon Sigmoid	ENSG00000233012.2	HDAC1P2	rs7530353	0.196541	0.000785017	-0.295171	0.0868755	0.0263662	1
Colon Transverse	ENSG00000156171.14	DRAM2	rs3762374	0.27038	7.03665e-45	0.459088	0.0273905	0.00354784	1
Colon Transverse	ENSG00000186205.12	44621	rs2642438	0.254076	4.76433e-06	0.202633	0.0434793	0.115381	1
Colon Transverse	ENSG00000165816.12	VWA2	rs7078513	0.172554	3.67983e-21	0.635208	0.0622564	0.0305866	1
Esophagus Gastroesophageal Junction	ENSG00000156171.14	DRAM2	rs3762374	0.260606	2.83168e-43	0.608022	0.036673	0.00354784	1
Esophagus Gastroesophageal Junction	ENSG00000228536.2	RP11-392O17.1	rs2605098	0.337879	7.14748e-05	-0.276656	0.0686032	2.72947e-07	1
Esophagus Mucosa	ENSG00000156171.14	DRAM2	rs3762374	0.255533	9.70698e-44	0.527184	0.0337952	0.00354784	1
Esophagus Muscularis	ENSG00000156171.14	DRAM2	rs3762374	0.270968	9.27866e-80	0.69677	0.0288619	0.00354784	1
Heart Atrial Appendage	ENSG00000156171.14	DRAM2	rs3762374	0.276882	2.41733e-52	0.638819	0.0341745	0.00354784	1
Heart Left Ventricle	ENSG00000156171.14	DRAM2	rs3762374	0.257772	8.16524e-45	0.530372	0.0320105	0.00354784	1
Heart Left Ventricle	ENSG00000186205.12	44621	rs2807835	0.273316	7.12409e-58	0.879324	0.0440816	0.0826897	1
Kidney Cortex	ENSG00000156171.14	DRAM2	rs3762374	0.294521	1.58911e-05	0.595108	0.123988	0.00354784	0.919639
Kidney Cortex	ENSG00000228536.2	RP11-392O17.1	rs12034686	0.376712	2.46075e-08	-0.694666	0.104335	2.13733e-07	1
Liver	ENSG00000156171.14	DRAM2	rs3762374	0.283654	5.87092e-22	0.761616	0.0683157	0.00354784	1
Minor Salivary Gland	ENSG00000156171.14	DRAM2	rs3818797	0.256944	7.24609e-11	0.536413	0.0749236	0.00220247	1
Muscle Skeletal	ENSG00000156171.14	DRAM2	rs3762374	0.266289	3.67326e-90	0.654936	0.0274894	0.00354784	1
Nerve Tibial	ENSG00000156171.14	DRAM2	rs3762374	0.254699	4.77484e-85	0.685997	0.0281268	0.00354784	1
Nerve Tibial	ENSG00000196660.10	SLC30A10	rs12094370	0.298872	1.03223e-08	-0.21164	0.0362915	0.0798521	1
Nerve Tibial	ENSG00000260917.1	RP11-57H14.4	rs1047468	0.25	2.02159e-06	0.195363	0.0405945	0.0560867	1
Nerve Tibial	ENSG00000066468.22	FGFR2	rs1873446	0.0864662	0.000544408	0.250422	0.071913	3.18513e-10	1
Nerve Tibial	ENSG00000254695.1	RP11-396O20.1	rs1054952	0.288534	1.19683e-08	0.29998	0.051675	0.0723641	1
Nerve Tibial	ENSG00000151135.9	TMEM263	rs10746071	0.391917	8.54107e-20	-0.225202	0.0236161	3.13213e-05	1
Pancreas	ENSG00000156171.14	DRAM2	rs3762374	0.267213	9.35369e-36	0.584726	0.0397142	0.00354784	1
Pancreas	ENSG00000162813.17	BPNT1	rs7538503	0.262295	8.01866e-05	-0.199044	0.0496357	5.01065e-06	0.998359
Pituitary	ENSG00000156171.14	DRAM2	rs3762374	0.272152	1.3919e-39	0.742737	0.0444792	0.00354784	1
Pituitary	ENSG00000215817.5	ZC3H11B	rs7544369	0.5	8.43977e-05	-0.334037	0.0831928	0.00631589	1
Prostate	ENSG00000156171.14	DRAM2	rs3762374	0.276018	1.34097e-21	0.64735	0.059375	0.00354784	1
Skin Not Sun Exposed Suprapubic	ENSG00000156171.14	DRAM2	rs3762374	0.27176	1.00545e-55	0.460248	0.0253072	0.00354784	1
Skin Not Sun Exposed Suprapubic	ENSG00000228536.2	RP11-392O17.1	rs6669442	0.393617	6.75514e-19	-0.433163	0.0466233	2.99383e-06	1
Skin Sun Exposed Lower leg	ENSG00000156171.14	DRAM2	rs3762374	0.271074	4.39116e-54	0.474002	0.0272367	0.00354784	1
Skin Sun Exposed Lower leg	ENSG00000228536.2	RP11-392O17.1	rs6669442	0.382645	6.70543e-21	-0.416175	0.0425444	2.99383e-06	1
Small Intestine Terminal Ileum	ENSG00000156171.14	DRAM2	rs3762374	0.284483	1.19093e-18	0.292833	0.0284677	0.00354784	1
Spleen	ENSG00000156171.14	DRAM2	rs3762374	0.264317	3.87576e-17	0.474479	0.0510479	0.00354784	1
Stomach	ENSG00000156171.14	DRAM2	rs3762374	0.273148	1.88596e-32	0.463167	0.0340303	0.00354784	1
Testis	ENSG00000156171.14	DRAM2	rs2297703	0.282609	7.88633e-16	0.231108	0.0269355	0.00104486	1
Testis	ENSG00000215817.5	ZC3H11B	rs10746387	0.484472	6.17736e-40	-0.442563	0.0281191	0.00687904	1
Testis	ENSG00000043591.5	ADRB1	rs2484294	0.299689	1.97145e-14	0.4773	0.0589246	0.000740156	1
Testis	ENSG00000227143.1	LINC01153	rs3943077	0.322981	1.62171e-12	0.349036	0.0470756	2.24066e-05	1
Testis	ENSG00000254927.1	RP11-98J9.2	rs966099	0.229814	9.68404e-06	0.342348	0.0758954	0.0202557	1
Testis	ENSG00000260329.1	RP11-412D9.4	rs10746071	0.436335	1.84482e-36	-0.676273	0.0458146	3.13213e-05	1
Testis	ENSG00000250091.2	DNAH10OS	rs9971695	0.403727	2.15537e-17	0.502317	0.0551992	5.51842e-14	1
Testis	ENSG00000250091.2	DNAH10OS	rs9971695	0.403727	2.15537e-17	0.502317	0.0551992	5.51842e-14	1
Thyroid	ENSG00000156171.14	DRAM2	rs3762374	0.252613	2.38853e-77	0.551834	0.0247017	0.00354784	1
Thyroid	ENSG00000092969.11	TGFB2	rs675763	0.38676	2.76719e-18	-0.289978	0.031989	0.0633749	1
Uterus	ENSG00000156171.14	DRAM2	rs3762374	0.27907	1.29027e-11	0.608485	0.0799534	0.00354784	1
Vagina	ENSG00000156171.14	DRAM2	rs3762374	0.262411	2.89703e-13	0.529439	0.0642174	0.00354784	1
Colocalization of adiponectin GWAS data and cis-expression quantitative trait loci (eQTLs) from relevant GTEx tissues using the coloc.susie() function . Signals with posterior probability of the variant being causal for the shared signal (H4) > 0.9 for each tissue is reported.

### Sheet: S12
Supplementary Table S12: eQTL colocalization using coloc+susie between lead variants associated with gene expression in relevant GTEx tissues and lead adiponectin-associated variants from the European-ancestry meta-analysis.
GTEx Tissue	gene_id	gene_name	Variant	maf	pval_nominal	slope	slope_se	p	PP
Adipose Subcutaneous	ENSG00000225920.2	RIMKLBP2	rs3001032	0.296902	3.61059e-06	-0.176665	0.0377164	3.00999e-08	1
Adipose Visceral Omentum	ENSG00000218283.2	MORF4L1P1	rs11118304	0.43177	0.000258773	-0.121191	0.0328739	4.10311e-07	0.999046
Adrenal Gland	ENSG00000228536.2	RP11-392O17.1	rs2168333	0.437768	7.70694e-18	-0.642136	0.0675	0.000176719	1
Artery Coronary	ENSG00000215817.5	ZC3H11B	rs12133396	0.213615	5.34971e-06	0.574722	0.12235	0.0017032	1
Brain Amygdala	ENSG00000277007.1	RP11-392O17.2	rs11118304	0.445736	0.00306097	0.321691	0.106076	4.10311e-07	1
Brain Substantia nigra	ENSG00000228063.1	LYPLAL1-AS1	rs6669007	0.333333	0.00105218	0.365069	0.10777	0.0294468	1
Breast Mammary Tissue	ENSG00000092969.11	TGFB2	rs10863401	0.209596	0.000497231	0.151593	0.0430955	0.0304938	1
Cells Cultured fibroblasts	ENSG00000228536.2	RP11-392O17.1	rs12037905	0.385093	7.19499e-05	0.138099	0.0344354	4.40278e-07	1
Colon Sigmoid	ENSG00000233012.2	HDAC1P2	rs7530353	0.196541	0.000785017	-0.295171	0.0868755	0.0223537	1
Esophagus Gastroesophageal Junction	ENSG00000228536.2	RP11-392O17.1	rs2605098	0.337879	7.14748e-05	-0.276656	0.0686032	2.71635e-07	1
Kidney Cortex	ENSG00000228536.2	RP11-392O17.1	rs12034686	0.376712	2.46075e-08	-0.694666	0.104335	2.92727e-07	1
Nerve Tibial	ENSG00000196660.10	SLC30A10	rs12094370	0.298872	1.03223e-08	-0.21164	0.0362915	0.0632343	1
Ovary	ENSG00000218283.2	MORF4L1P1	rs4846310	0.0718563	0.000214891	0.31876	0.0836482	0.072745	1
Pancreas	ENSG00000162813.17	BPNT1	rs7538503	0.262295	8.01866e-05	-0.199044	0.0496357	1.0666e-05	0.997598
Pituitary	ENSG00000215817.5	ZC3H11B	rs7544369	0.5	8.43977e-05	-0.334037	0.0831928	0.0190525	1
Skin Not Sun Exposed Suprapubic	ENSG00000228536.2	RP11-392O17.1	rs6669442	0.393617	6.75514e-19	-0.433163	0.0466233	4.43653e-06	1
Skin Sun Exposed Lower leg	ENSG00000228536.2	RP11-392O17.1	rs6669442	0.382645	6.70543e-21	-0.416175	0.0425444	4.43653e-06	1
Stomach	ENSG00000143507.17	DUSP10	rs4846675	0.0277778	1.84464e-05	-0.51476	0.118033	0.0843444	1
Testis	ENSG00000215817.5	ZC3H11B	rs10746387	0.484472	6.17736e-40	-0.442563	0.0281191	0.0214694	1
Vagina	ENSG00000116141.15	MARK1	rs17006201	0.0496454	0.00144431	0.755926	0.231603	0.0715191	1
Colocalization of adiponectin GWAS data and cis-expression quantitative trait loci (eQTLs) from relevant GTEx tissues using the coloc.susie() function . Signals with posterior probability of the variant being causal for the shared signal (H4) > 0.9 for each tissue is reported.

### Sheet: S13
Supplementary Table S13: LD-based colocalization of adiponectin-association signals with eQTLs in GTEx
Variant	Chr	Poition	Locus	Tissue	Transcript	EA	Normalized effect size	P-Value	Lead eSNP	Lead eSNP P-value	GWAS/eSNP LD (EUR)	GWAS/eSNP LD (EAS)
EUR Meta-Analysis Results
rs2061155	1	219665008	LYPLAL1-AS1	Kidney - Cortex	RP11-392O17.1	T	-0.68	9.5e-08	rs12034686	2.5e-08	0.95	-
				Colon - Transverse	RP11-392O17.1	T	-0.27	7.2e-05	rs113400825	4e-05	0.94	-
				Skin - Not Sun Exposed (Suprapublic)	RP11-392O17.1	T	-0.43	4e-18	rs6669442	6.8e-19	0.83	-
				Skin - Sun Exposed (lower leg)	RP11-392O17.1	T	-0.4	9.8e-19	rs6669442	6.7e-21	0.83	-
				Adipose - Subcutaneous	RP11-392O17.1	T	-0.17	7.6e-06	rs2605106	1.4e-06	0.75	-
rs2943657	2	227123439	IRS1	Adipose - Visceral	IRS1	T	-0.2	1.2e-09	rs2943646	3.1e-11	0.88	-
				Adipose - Subcutaneous	RP11-395N3.1	T	-0.18	4.4e-05	rs2943652	3e-08	0.88	-
				Adipose - Subcutaneous	IRS1	T	-0.26	3.1e-12	rs2222018	6.1e-17	0.87	-
				Adipose - Visceral	RP11-395N3.2	T	-0.19	4.2e-06	rs2972147	1.3e-06	0.87	-
				Adipose - Subcutaneous	RP11-395N3.2	T	-0.22	1.1e-08	rs952227	8.4e-10	0.7	-
rs1108842	3	52,720,080	PBRM1/STAB1	Brain - Anterior cingulate cortex (BA24)	GNL3	C	-0.2	5.2e-06	rs7646741	3.5e-06	1	-
				Brain - Cerebellar Hemisphere	GNL3	C	-0.5	3.8e-15	rs34372721	3.8e-15	1	-
				Esophagus - Muscularis	GNL3	C	-0.21	1.4e-15	rs34372721	4.2e-16	1	-
				Brain - Cortex	GNL3	C	-0.16	1.8e-05	rs13083798	1.7e-07	0.97	-
				Brain - Frontal Cortex (BA9)	GNL3	C	-0.24	2.1e-07	rs13083798	1.7e-07	0.97	-
				Brain - Hypothalamus	GNL3	C	-0.28	4.3e-10	rs13083798	8.6e-11	0.97	-
				Prostate	GNL3	C	-0.12	5.9e-05	rs13083798	1.5e-05	0.97	-
				Nerve - Tibial	NEK4	C	-0.25	1.5e-16	rs2577831	2.3e-17	0.96	-
				Heart - Atrial Appendage	GNL3	C	-0.13	4.1e-08	rs1866268	2.6e-08	0.95	-
				Heart - Left Ventricle	GNL3	C	-0.15	2.6e-11	rs1866268	1.3e-12	0.95	-
				Thyroid	PBRM1	C	0.35	1e-36	rs1866268	1.5e-63	0.95	-
				Adrenal Gland	NEK4	C	-0.16	7.3e-05	rs2710323	6.3e-07	0.93
				Brain - Nucleus accumbens (basal ganglia)	GNL3	C	-0.19	9.7e-06	rs3216517	2.6e-06	0.92	-
				Brain - Nucleus accumbens (basal ganglia)	RP5-966M1.7	C	-0.34	6.9e-05	rs2276824	2.9e-06	0.81	-
				Esophagus - Gastroesophageal Junction	GNL3	C	-0.19	9.8e-09	rs2276824	4.5e-10	0.81	-
				Heart - Left Ventricle	NT5DC2	C	0.2	3e-07	rs2276824	2e-10	0.81	-
				Ovary	GNL3	C	-0.22	5.2e-05	rs2276824	1.3e-05	0.81	-
				Pituitary	GNL3	C	-0.17	6.3e-07	rs13081028	1e-08	0.81	-
				Skin - Not Sun Exposed (Suprapubic)	NEK4	C	-0.14	8.6e-07	rs2276824	8.5e-08	0.81	-
				Stomach	NEK4	C	-0.17	1.3e-05	rs3617	6.1e-06	0.81	-
				Brain - Hippocampus	GNL3	C	-0.21	8.7e-06	rs6778735	7.4e-06	0.8	-
				Colon - Transverse	GLYCTK	C	-0.12	1.2e-06	rs6778735	1.3e-07	0.8	-
				Colon - Transverse	NT5DC2	C	-0.26	9.6e-12	rs4234633	2.3e-23	0.8	-
				Nerve - Tibial	RP5-966M1.7	C	-0.2	0.00012	rs7636227	1e-05	0.8	-
				Spleen	NT5DC2	C	-0.22	9.1e-08	rs4234633	1e-19	0.8	-
				Adipose - Visceral (Omentum)	NT5DC2	C	-0.14	1.8e-06	rs4687624	9.2e-45	0.79	-
				Artery - Aorta	NT5DC2	C	-0.22	5.3e-11	rs66824127	1.1e-17	0.79	-
				Lung	NT5DC2	C	-0.12	3.3e-05	rs66824127	5.9e-08	0.79	-
				Skin - Sun Exposed (Lower leg)	NT5DC2	C	-0.18	1.3e-15	rs4687624	9.2e-45	0.79	-
				Breast - Mammary Tissue	NEK4	C	-0.28	2.6e-13	rs66782572	1.2e-14	0.78	-
				Cells - Cultured fibroblasts	NT5DC2	C	-0.11	1.3e-10	rs66782572	2.1e-17	0.78	-
				Lung	NEK4	C	-0.12	2.6e-07	rs66782572	7.5e-10	0.78	-
				Artery - Tibial	NT5DC2	C	-0.17	3.8e-08	rs7614981	9.6e-14	0.77	-
				Colon - Sigmoid	NT5DC2	C	-0.25	7.5e-07	rs7614981	7.3e-20	0.77	-
				Esophagus - Gastroesophageal Junction	NT5DC2	C	-0.19	6.9e-06	rs7614981	7.1e-08	0.77	-
				Thyroid	GNL3	C	-0.074	0.00016	rs7614981	2.3e-07	0.77	-
				Breast - Mammary Tissue	NT5DC2	C	-0.14	1.3e-05	rs1010554	1.7e-11	0.75	-
				Testis	NT5DC2	C	-0.23	6.2e-13	rs1010554	2.8e-21	0.75	-
				Brain - Cerebellar Hemisphere	RP5-966M1.7	C	-0.34	7.8e-06	rs11130326	2.9e-09	0.71	-
				Cells - EBV-transformed lymphocytes	NT5DC2	C	-0.44	2.3e-09	rs11130306	2.9e-14	0.71	-
				Colon - Transverse	GNL3	C	-0.11	5.5e-09	rs11130326	1.1e-10	0.71	-
				Cells - Cultured fibroblasts	RP5-966M1.7	C	-0.23	0.00023	rs7653028	2e-05	0.7	-
				Cells - Cultured fibroblasts	NEK4	C	-0.16	7.4e-11	rs7653028	2.6e-13	0.7	-
				Heart - Atrial Appendage	NEK4	C	-0.24	6.2e-13	rs7653028	1.9e-13	0.7	-
				Adipose - Subcutaneous	NEK4	C	-0.2	2e-09	rs998909	2.5e-11	0.69	-
				Artery - Aorta	GNL3	C	-0.17	3.5e-09	rs34959878	3.6e-11	0.69	-
				Artery - Tibial	NEK4	C	-0.21	1.2e-13	rs998909	3e-14	0.69	-
				Artery - Tibial	GNL3	C	-0.19	1.6e-14	rs1570	2.8e-16	0.69	-
				Brain - Cerebellum	RP5-966M1.7	C	-0.57	8.4e-15	rs13059862	2.6e-16	0.69	-
				Colon - Transverse	NEK4	C	-0.19	3.7e-08	rs13071584	1.3e-09	0.69	-
				Esophagus - Muscularis	NEK4	C	-0.13	9.9e-09	rs13071584	1.3e-11	0.69	-
				Muscle - Skeletal	NEK4	C	-0.14	4.3e-12	rs998909	2.9e-17	0.69	-
				Thyroid	GLT8D1	C	0.1	6.8e-06	rs13071584	4.9e-09	0.69	-
				Thyroid	NEK4	C	-0.28	5.9e-24	rs13071584	1.8e-26	0.69	-
				Artery - Coronary	GNL3	C	-0.17	8.1e-09	rs141752554	6.7e-13	0.68	-
				Artery - Tibial	PBRM1	C	0.15	3.2e-20	rs12486554	4e-28	0.68	-
				Brain - Cerebellum	GNL3	C	-0.55	1.6e-21	rs141752554	1.3e-23	0.68	-
				Brain - Cortex	RP5-966M1.7	C	-0.33	1.3e-05	rs141752554	1.9e-06	0.68	-
				Adipose - Visceral (Omentum)	NEK4	C	-0.21	3.6e-10	rs7628578	1.5e-12	0.67	-
				Brain - Putamen (basal ganglia)	GNL3	C	-0.22	2.6e-07	rs9714129	1.1e-07	0.67	-
				Colon - Sigmoid	NEK4	C	-0.18	7.4e-07	rs9714129	3.3e-12	0.67	-
				Esophagus - Mucosa	NEK4	C	-0.21	5.2e-12	rs7628578	1.8e-12	0.67	-
				Nerve - Tibial	GNL3	C	-0.15	5.4e-14	rs34017441	1.2e-16	0.67	-
				Adipose - Subcutaneous	GNL3	C	-0.1	7.1e-08	rs13061253	9e-10	0.66	-
				Cells - Cultured fibroblasts	GNL3	C	-0.1	2.4e-15	rs13078422	1.3e-24	0.66	-
				Colon - Sigmoid	GNL3	C	-0.15	6e-06	rs8906	7.5e-08	0.66	-
				Skin - Sun Exposed (Lower leg)	NEK4	C	-0.21	1.4e-14	rs13082208	3.6e-20	0.66	-
				Brain - Putamen (basal ganglia)	RP5-966M1.7	C	-0.5	6.5e-06	rs1014969	6.5e-07	0.65	-
				Muscle - Skeletal	GNL3	C	-0.11	1.3e-11	rs7620039	3.9e-16	0.65	-
				Testis	GNL3	C	-0.26	2.6e-18	rs71084197	3e-19	0.62	-
				Lung	GNL3	C	-0.066	0.00019	rs3774355	2.9e-05	0.61	-
				Artery - Tibial	GLYCTK	C	-0.11	0.00012	rs2276834	7.5e-12	0.54	-
				Esophagus - Gastroesophageal Junction	GLYCTK	C	-0.18	1.7e-05	rs2276834	1e-11	0.54	-
				Esophagus - Mucosa	GLYCTK	C	-0.22	4.8e-12	rs2276834	1.7e-19	0.54	-
				Esophagus - Muscularis	GLYCTK	C	-0.17	8.7e-08	rs2276834	1.7e-13	0.54	-
				Heart - Atrial Appendage	GLYCTK	C	-0.2	1.1e-05	rs2276834	1.3e-10	0.54	-
				Lung	GLYCTK-AS1	C	-0.19	3.7e-05	rs2276834	2.6e-06	0.54	-
				Lung	GLYCTK	C	-0.19	1.1e-11	rs2276834	1.3e-21	0.54	-
				Muscle - Skeletal	ITIH3	C	0.13	9.2e-05	rs3774364	1.4e-09	0.54
				Muscle - Skeletal	ITIH4	C	0.18	1.5e-14	rs6445541	2.4e-31	0.54	-
				Nerve - Tibial	GLYCTK	C	-0.27	5.1e-15	rs2276834	6.6e-25	0.54	-
				Pituitary	GLYCTK	C	-0.31	1.1e-07	rs7622851	1.4e-12	0.54	-
				Skin - Not Sun Exposed (Suprapubic)	GLYCTK	C	-0.15	1.1e-05	rs2276834	2.1e-09	0.54	-
				Skin - Sun Exposed (Lower leg)	GLYCTK	C	-0.14	2.7e-06	rs2276834	1.6e-13	0.54	-
				Thyroid	GLYCTK	C	-0.24	2e-14	rs2276834	2.4e-33	0.54	-
				Whole Blood	GLYCTK	C	-0.2	4.9e-17	rs2276834	6.4e-30	0.54	-
				Brain - Cerebellum	NEK4	C	-0.17	3.1e-05	rs648514	6.9e-08	0.53	-
				Brain - Cerebellum	GLYCTK	C	-0.39	4e-09	rs1060330	1.5e-13	0.53	-
				Cells - Cultured fibroblasts	RP5-1157M23.2	C	-0.15	2.4e-05	rs610060	4e-11	0.53	-
				Esophagus - Gastroesophageal Junction	RP5-1157M23.2	C	-0.28	0.00011	rs5848946	9.7e-07	0.53
				Esophagus - Mucosa	RP5-1157M23.2	C	-0.2	0.00024	rs1060330	2.3e-05	0.53	-
				Heart - Atrial Appendage	NT5DC2	C	0.25	3e-11	rs7638808	8.1e-17	0.53	-
				Nerve - Tibial	RP5-1157M23.2	C	-0.19	0.00032	rs610060	2.7e-10	0.53	-
				Nerve - Tibial	NT5DC2	C	-0.21	1.3e-14	rs7638808	9.9e-18	0.53	-
				Spleen	GLYCTK	C	-0.27	2.8e-05	rs1060330	5.4e-15	0.53	-
				Artery - Tibial	RP11-894J14.2	C	0.25	9.8e-08	rs2276823	9.9e-24	0.51	-
				Brain - Caudate (basal ganglia)	GNL3	C	-0.16	1.4e-05	rs12489732	3.5e-06	0.51	-
				Esophagus - Gastroesophageal Junction	NEK4	C	-0.18	2.2e-08	rs11711421	1.1e-13	0.51	-
				Adipose - Subcutaneous	TMEM110	C	0.12	1.5e-05	rs12638968	7.7e-09	0.5	-
				Cells - Cultured fibroblasts	TMEM110	C	0.09	1e-05	rs2256332	9.7e-12	0.5	-
				Skin - Not Sun Exposed (Suprapubic)	NT5DC2	C	-0.14	8.3e-11	rs62256903	7.2e-34	0.5	-
				Small Intestine - Terminal Ileum	NT5DC2	C	-0.24	6.7e-06	rs62256903	1.9e-12	0.5	-
				Thyroid	NT5DC2	C	-0.2	1.7e-14	rs28661185	1.9e-27	0.5	-
				Brain - Anterior cingulate cortex (BA24)	GLYCTK	C	-0.39	6.2e-05	rs353547	1.5e-06	0.49
				Brain - Cortex	GLYCTK	C	-0.29	5.8e-05	rs353547	1.5e-06	0.49
				Pancreas	GLYCTK	C	-0.15	5.4e-05	rs187084	9e-06	0.49	-
				Pancreas	NEK4	C	-0.21	3.7e-06	rs3755799	1e-09	0.48	-
				Pancreas	ITIH4	C	-0.31	2.4e-08	rs4687680	1.4e-16	0.48	-
				Nerve - Tibial	ITIH1	C	-0.21	8.4e-06	rs68094128	6.7e-13	0.46	-
				Brain - Cerebellar Hemisphere	PPM1M	C	-0.25	7.1e-06	rs3844291	3e-16	0.44	-
				Brain - Cerebellum	PPM1M	C	-0.28	2.6e-05	rs7618915	5.6e-20	0.43	-
				Testis	GLYCTK-AS1	C	0.29	7.8e-09	rs59565798	2.9e-17	0.43	-
				Artery - Aorta	GLYCTK	C	-0.19	3.3e-06	rs58772134	8.4e-10	0.41	-
				Skin - Not Sun Exposed (Suprapubic)	RP5-1157M23.2	C	-0.22	9e-05	rs55807227	2.7e-06	0.4	-
				Artery - Aorta	TMEM110	C	0.31	1.1e-14	rs2239547	2e-19	0.34	-
				Whole Blood	TMEM110	C	0.11	2.1e-08	rs2276825	1.1e-21	0.31	-
				Esophagus - Mucosa	ITIH4	C	0.16	1.8e-05	rs6445538	1.2e-44	0.3	-
				Lung	TMEM110	C	0.22	1e-09	rs6445538	8e-19	0.3	-
				Lung	ITIH4	C	0.29	3.9e-12	rs6445538	1.9e-77	0.3	-
				Whole Blood	MUSTN1	C	0.11	1e-05	rs6803519	1.9e-24	0.3	-
				Whole Blood	ITIH4	C	0.2	4.9e-12	rs4687672	7.5e-86	0.3	-
				Adipose - Subcutaneous	ITIH4	C	0.17	2e-09	rs4687658	1.6e-41	0.29	-
				Adipose - Visceral (Omentum)	ITIH4	C	0.18	5.5e-07	rs1573815	2.1e-39	0.29	-
				Artery - Aorta	MUSTN1	C	0.33	1.2e-11	rs2071040	4.5e-30	0.29	-
				Artery - Aorta	ITIH4	C	0.45	2.4e-16	rs2071040	3.9e-89	0.29	-
				Artery - Coronary	ITIH4	C	0.29	1.1e-06	rs2071040	4.4e-25	0.29	-
				Artery - Tibial	ITIH4	C	0.35	1.2e-14	rs2071040	1.1e-144	0.29	-
				Breast - Mammary Tissue	ITIH4	C	0.22	5.4e-09	rs4687658	4.5e-33	0.29	-
				Cells - Cultured fibroblasts	ITIH4	C	0.28	1.7e-11	rs4687658	1.6e-53	0.29	-
				Cells - EBV-transformed lymphocytes	ITIH4	C	0.44	4.4e-06	rs2071041	4.4e-14	0.29	-
				Colon - Transverse	ITIH4	C	0.14	3.1e-05	rs1573812	1.2e-35	0.29
				Heart - Atrial Appendage	ITIH4	C	0.2	9.6e-05	rs4687658	1.2e-36	0.29
				Muscle - Skeletal	TMEM110	C	0.15	2.7e-08	rs4687658	1.6e-15	0.29	-
				Nerve - Tibial	ITIH4	C	0.17	8.9e-07	rs13083728	9.4e-57	0.29	-
				Skin - Not Sun Exposed (Suprapubic)	ITIH4	C	0.19	4.1e-08	rs4687663	3.6e-60	0.29	-
				Skin - Sun Exposed (Lower leg)	ITIH4	C	0.15	7.3e-07	rs4687658	1e-48	0.29	-
				Thyroid	ITIH4	C	0.19	3.9e-07	rs4687658	9.2e-92	0.29	-
				Whole Blood	SFMBT1	C	0.1	2.8e-05	rs2581820	1.8e-14	0.29	-
				Cells - Cultured fibroblasts	WDR82	C	0.07	0.00053	rs11542804	7.5e-19	0.2
				Esophagus - Mucosa	GNL3	C	0.11	4.4e-06	rs35911561	1.5e-21	0.1	-
				Pancreas	RFT1	C	0.23	0.0001	rs9830353	6.3e-22	0.05
				Cells - Cultured fibroblasts	PBRM1	C	-0.11	1.7e-09	rs78691006	1e-12	0.04	-
				Nerve - Tibial	PPM1M	C	-0.08	0.00049	rs114645176	6.8e-24	0
				Testis	ITIH1	C	0.25	3e-05	rs111947082	1.7e-06	0	-
rs7617025	3	150,055,958	LINC01214	Artery - Tibial	EIF2A	A	-0.18	5.8e-05	rs14434	3e-104	0.04	-
				Heart - Atrial Appendage	SERP1	A	0.18	8.2e-05	rs73004847	2.4e-06	0.001	-
rs16861209	3	186,563,114	ADIPOQ	None	-	-	-	-	-	-	-	-
rs13131633	4	89739479	FAM13A	Nerve - Tibial	FAM13A	T	0.17	1.2e-10	rs2167750	2.3e-12	0.96	-
				Adipose - Subcutaneous	FAM13A	T	0.1	9.1e-08	rs72614904	2.2e-09	0.94	-
				Artery - Tibial	FAM13A	T	0.14	4.6e-08	rs6825776	7.5e-10	0.66	-
				Artery - Aorta	NAP1L5	T	0.17	4.5e-05	rs8605	5.5e-17	0.07	-
				Artery - Tibial	NAP1L5	T	0.17	4.5e-05	rs8605	4.6e-28	0.07	-
				Brain - Cerebellum	NAP1L5	T	0.15	4.3e-05	rs8605	1.3e-08	0.07	-
				Nerve - Tibial	NAP1L5	T	0.16	5.5e-05	rs8605	6.3e-19	0.07	-
				Cells - Cultured Fibroblasts	FAM13A	T	0.09	0.00016	rs1708670	3.7e-12	0.04	-
rs6450176	5	53,298,025	ARL15	None	-	-	-	-	-	-	-	-
rs998584	6	43,757,896	VEGFA	None	-	-	-	-	-	-	-	-
rs2980879	8	126481475	TRIB1	None	-	-	-	-	-	-	-	-
rs10787516	10	115813924	ADRB1	Brain - Cortex	ADRB1	T	0.24	1.3e-05	rs4917675	5.1e-07	0.26	-
				Muscle - Skeletal	ADRB1	T	0.2	6.2e-05	rs7921036	2.3e-08	0.06	-
rs11023332	11	14,784,110	PDE3B	Pancreas	PDE3B	C	0.32	1e-08	rs11023295	9e-11	0.95	-
				Muscle - Skeletal	CYP2R1	C	0.13	8e-06	rs1451677	7.3e-07	0.93	-
				Brain - Cerebellar Hemisphere	CALCB	C	-0.49	1.2e-07	rs10766197	2.8e-13	0.71	-
				Brain - Cerebellum	CALCB	C	-0.48	2.4e-07	rs10766197	2.1e-10	0.71	-
				Thyroid	CYP2R1	C	0.16	9.5e-08	rs1553006	3e-09	0.49	-
				Adipose - Visceral (Omentum)	RRAS2	C	-0.13	6.8e-05	rs11023209	6.8e-10	0.37	-
				Adipose - Subcutaneous	RRAS2	C	-0.12	3.3e-05	rs11023178	4.2e-14	0.2	-
				Lung	RRAS2	C	-0.12	3.4e-05	rs11023170	5.7e-19	0.2	-
				Nerve - Tibial	RRAS2	C	-0.14	2.4e-07	rs11023170	1.5e-12	0.2	-
				Skin - Sun Exposed (Lower leg)	RRAS2	C	-0.1	0.00019	rs11023170	1e-12	0.2	-
				Brain - Cerebellum	RRAS2	C	-0.25	6.4e-05	rs35057616	1.2e-06	0.19	-
				Cells - Cultured fibroblasts	COPB1	C	0.08	2.9e-06	rs2597184	2.5e-17	0.19	-
				Esophagus - Mucosa	RRAS2	C	-0.13	7.3e-05	rs35057616	1.6e-09	0.19	-
				Testis	RRAS2	C	-0.21	8.7e-06	rs35057616	5e-20	0.19	-
				Whole Blood	COPB1	C	0.08	1.6e-10	rs4463820	3.5e-31	0.19	-
				Thyroid	COPB1	C	0.07	3.8e-05	rs10832279	7.2e-10	0.18	-
				Brain - Cerebellum	COPB1	C	0.18	1.2e-05	rs7118886	2.6e-07	0.1	-
				Artery - Tibial	RRAS2	C	-0.14	2.6e-08	rs7118682	6.1e-16	0.07	-
rs11045172	12	20470221	PDEA3A	Muscle - Skeletal	PDE3A	C	-0.44	5.6e-20	rs7134375	9.8e-56	0.31	-
rs2657888	12	56,938,383	RBMS2	Esophagus - Muscularis	HSPD1P4	G	0.23	1.6e-05	rs34325581	2.9e-08	0.64	-
				Nerve - Tibial	RBMS2	G	-0.09	0.00013	rs2638319	6.3e-07	0.61	-
				Adipose - Visceral (Omentum)	RBMS2	G	-0.17	7e-07	rs71459376	1.5e-07	0.57	-
				Colon - Sigmoid	HSPD1P4	G	0.26	2e-05	rs34287864	2.3e-08	0.56	-
				Adipose - Subcutaneous	RBMS2	G	-0.1	0.00011	rs2657913	2.2e-07	0.54	-
				Cells - EBV-transformed lymphocytes	RBMS2	G	-0.45	2.6e-05	rs12814413	6.4e-24	0.31	-
				Esophagus - Mucosa	RBMS2	G	-0.29	3.2e-16	rs3782235	5.3e-39	0.31	-
				Heart - Left Ventricle	RBMS2	G	-0.13	0.00014	rs12814413	1.1e-05	0.31	-
				Heart - Left Ventricle	STAT2	G	-0.1	2.3e-05	rs12814413	1.1e-05	0.31	-
				Whole Blood	RBMS2	G	-0.39	9.3e-23	rs3782235	2e-101	0.31	-
				Brain - Cerebellar Hemisphere	RBMS2	G	-0.29	9.6e-07	rs10735863	1.8e-11	0.27	-
				Brain - Cerebellum	RBMS2	G	-0.26	2.7e-06	rs10735863	2.2e-09	0.27	-
				Muscle - Skeletal	RBMS2	G	-0.18	1.5e-10	rs7132918	2.3e-20	0.27	-
				Testis	RBMS2	G	-0.19	2.7e-06	rs11171883	3.1e-13	0.27	-
rs601339	12	123174743	HCAR1	Testis	HCAR2	G	-0.54	2e-23	rs1696336	1.3e-23	1	-
				Spleen	HCAR2	G	-0.35	6.7e-06	rs597365	7.2e-07	0.87	-
				Adipose - Subcutaneous	HCAR3	G	0.21	3e-06	rs580063	2.8e-07	0.8	-
				Lung	RHOF	G	-0.16	0.00013	rs3922628	4.6e-06	0.8	-
				Stomach	HCAR2	G	-0.32	5.9e-08	rs579877	9.1e-09	0.41	-
				Whole Blood	HCAR2	G	-0.087	4.8e-06	rs579876	6e-07	0.41	-
				Nerve - Tibial	HCAR2	G	-0.19	1.4e-05	rs579877	1.6e-06	0.41	-
				Esophagus - Mucosa	HCAR2	G	-0.45	1.2e-32	rs9668559	4.6e-40	0.16	-
				Skin - Sun Exposed (Lower leg)	HCAR3	G	0.53	1.5e-30	rs680934	4.8e-124	0.16	-
				Skin - Not Sun Exposed (Suprapubic)	HCAR3	G	0.43	2.8e-21	rs9668559	3.2e-89	0.16	-
				Esophagus - Mucosa	HCAR3	G	0.31	3.3e-10	rs681317	3.7e-83	0.16	-
				Adipose - Subcutaneous	HCAR1	G	0.12	7.9e-05	rs11059418	1.6e-16	0.15	-
				Adipose - Subcutaneous	HCAR2	G	-0.14	3.3e-05	rs2264433	1.3e-08	0.15	-
				Esophagus - Mucosa	RP11-324E6.6	G	-0.26	0.00021	rs374433955	8.5e-06	0.11	-
				Skin - Not Sun Exposed (Suprapubic)	HCAR2	G	-0.12	9.6e-05	rs140998934	1.2e-05	0.01	-
rs7978610	12	124,468,572	ZNF664	Adrenal Gland	CCDC92	C	0.44	3.9e-14	rs7978610	3.9e-14	Same variant	-
				Heart - Left Ventricle	RP11-380L11.4	C	0.34	1.5e-07	rs4765127	1.1e-07	1	-
				Heart - Atrial Appendage	RP11-380L11.4	C	0.36	1.9e-09	rs1187415	1.3e-11	0.99	-
				Adipose - Subcutaneous	DNAH10OS	C	0.34	1.2e-20	rs34878139	1.4e-27	0.98	-
				Artery - Coronary	DNAH10OS	C	0.22	5.7e-06	rs6488912	8.1e-07	0.98	-
				Artery - Tibial	RP11-380L11.4	C	0.4	1.1e-22	rs12296259	1.5e-26	0.98	-
				Brain - Caudate (basal ganglia)	RP11-380L11.4	C	0.23	3.7e-06	rs6488912	5.8e-08	0.98	-
				Brain - Putamen (basal ganglia)	RP11-380L11.4	C	0.24	1.1e-05	rs6488912	2.5e-06	0.98	-
				Esophagus - Gastroesophageal Junction	DNAH10OS	C	0.62	3.4e-31	rs34878139	3.6e-33	0.98	-
				Esophagus - Gastroesophageal Junction	RP11-380L11.4	C	0.61	6.9e-26	rs6488913	2.6e-27	0.98	-
				Esophagus - Muscularis	RP11-380L11.4	C	0.51	6.4e-33	rs77020228	2.3e-35	0.98	-
				Ovary	CCDC92	C	0.39	6.8e-08	rs11057393	8.5e-09	0.98	-
				Whole Blood	ZNF664	C	-0.08	8.4e-06	rs6488913	5.1e-08	0.98	-
				Adipose - Subcutaneous	RP11-380L11.4	C	0.29	4.1e-10	rs11835839	2.3e-13	0.97	-
				Adipose - Visceral (Omentum)	DNAH10OS	C	0.42	1.8e-15	rs9971695	3e-21	0.97	-
				Artery - Aorta	DNAH10OS	C	0.28	1.6e-13	rs3762103	1.2e-15	0.97	-
				Artery - Tibial	DNAH10OS	C	0.41	5.6e-37	rs12317176	6.2-e45	0.97	-
				Brain - Anterior cingulate cortex (BA24)	DNAH10OS	C	0.31	7.1e-06	rs4930726	3.3e-07	0.97	-
				Brain - Caudate (basal ganglia)	DNAH10OS	C	0.19	1.6e-06	rs4930726	4.8e-08	0.97	-
				Brain - Nucleus accumbens (basal ganglia)	DNAH10OS	C	0.21	2e-07	rs12317176	3.9e-08	0.97	-
				Breast - Mammary Tissue	CCDC92	C	0.23	1e-20	rs4930706	5e-22	0.97	-
				Breast - Mammary Tissue	RP11-380L11.4	C	0.29	3.3e-07	rs4930706	4e-09	0.97	-
				Breast - Mammary Tissue	DNAH10OS	C	0.29	2.5e-10	rs4930726	3e-14	0.97	-
				Colon - Sigmoid	DNAH10OS	C	0.46	2.8e-20	rs3762103	2e-23	0.97	-
				Colon - Sigmoid	RP11-380L11.4	C	0.35	1.3e-14	rs3762103	5.1e-16	0.97	-
				Colon - Transverse	DNAH10OS	C	0.24	8.8e-15	rs9971695	3.5e-20	0.97	-
				Esophagus - Mucosa	RP11-380L11.4	C	0.29	1.2e-08	rs11835839	2.4e-10	0.97	-
				Esophagus - Muscularis	DNAH10OS	C	0.59	3.2e-46	rs3762103	9.9e-51	0.97	-
				Heart - Atrial Appendage	DNAH10OS	C	0.38	8.3e-10	rs12317176	1.2e-12	0.97	-
				Heart - Left Ventricle	DNAH10OS	C	0.43	6.4e-15	rs9971695	1.1e-17	0.97	-
				Lung	DNAH10OS	C	0.23	8.5e-15	rs3762103	1.4-e18	0.97	-
				Lung	RP11-380L11.4	C	0.25	9.2e-11	rs3762103	1.8e-14	0.97	-
				Muscle - Skeletal	DNAH10OS	C	0.3	8.8e-17	rs11835839	1.4e-21	0.97	-
				Nerve - Tibial	DNAH10OS	C	0.33	5.9e-20	rs3762103	4.4e-23	0.97	-
				Nerve - Tibial	RP11-380L11.4	C	0.26	6.9e-09	rs3762103	4.9e-10	0.97	-
				Prostate	DNAH10OS	C	0.34	4.4e-08	rs3762103	4e-11	0.97	-
				Skin - Sun Exposed (Lower leg)	DNAH10OS	C	0.33	1.4e-23	rs11835839	3.6e-29	0.97	-
				Testis	DNAH10	C	0.16	3.8e-09	rs11835839	5.2e-11	0.97	-
				Testis	DNAH10OS	C	0.44	4.1e-13	rs9971695	2.2e-17	0.97	-
				Thyroid	DNAH10OS	C	0.21	6.6e-08	rs4930726	2.1e-16	0.97	-
				Brain - Cortex	RP11-380L11.4	C	0.34	7.2e-08	rs10846579	1.6e-10	0.96	-
				Ovary	DNAH10OS	C	0.39	2.4e-07	rs10846579	4e-08	0.96	-
				Adipose - Visceral (Omentum)	RP11-380L11.4	C	0.31	5.8e-08	rs4930724	3.6e-12	0.92	-
				Brain - Frontal Cortex (BA9)	DNAH10OS	C	0.3	8.6e-08	rs4930724	4.5e-11	0.92	-
				Esophagus - Mucosa	DNAH10OS	C	0.37	7.8e-14	rs4930724	3.8e-20	0.92	-
				Prostate	CCDC92	C	0.22	6.9e-07	rs76283024	2e-08	0.92	-
				Skin - Sun Exposed (Lower leg)	RP11-380L11.4	C	0.26	2.3e-10	rs4930724	6.9e-14	0.92	-
				Testis	RP11-380L11.4	C	0.29	1.9e-05	rs4930724	5.7e-07	0.92	-
				Thyroid	ZNF664	C	-0.28	5.5e-22	rs76283024	6.9e-23	0.92	-
				Artery - Tibial	CCDC92	C	0.15	3e-09	rs35825716	6.3e-11	0.91	-
				Heart - Atrial Appendage	ZNF664	C	0.19	1.2e-10	rs77112003	1.6e-11	0.91	-
				Adipose - Visceral (Omentum)	CCDC92	C	0.34	1.8e-26	rs4930722	1.2e-28	0.9	-
				Heart - Left Ventricle	CCDC92	C	0.43	9.4e-28	rs4930722	6.5e-29	0.9	-
				Nerve - Tibial	CCDC92	C	0.32	4.7e-17	rs4930722	5.2e-21	0.9	-
				Stomach	CCDC92	C	0.13	2.6e-05	rs11338826	6.6e-07	0.9	-
				Muscle - Skeletal	CCDC92	C	0.1	4.6e-06	rs4765335	5.8e-10	0.89	-
				Skin - Not Sun Exposed (Suprapubic)	CCDC92	C	0.12	1.3e-07	rs4765335	6.1e-14	0.89	-
				Spleen	CCDC92	C	0.42	7.1e-12	rs4765335	1e-13	0.89	-
				Thyroid	CCDC92	C	0.18	1.4e-08	rs4765335	1.1e-15	0.89	-
				Brain - Hypothalamus	DNAH10OS	C	0.33	1.1e-07	rs7133378	3.4e-09	0.88	-
				Colon - Transverse	RP11-380L11.4	C	0.16	3.6e-05	rs7133378	1.1e-08	0.88	-
				Muscle - Skeletal	RP11-380L11.4	C	0.32	1.4e-14	rs7133378	4.3e-18	0.88	-
				Skin - Not Sun Exposed (Suprapubic)	DNAH10OS	C	0.15	4.7e-05	rs7133378	4.3e-10	0.88	-
				Thyroid	RP11-380L11.4	C	0.19	1.3e-05	rs7133378	1.8e-09	0.88	-
				Brain - Cortex	DNAH10OS	C	0.28	4.4e-08	rs9863	4e-11	0.82	-
				Liver	CCDC92	C	0.29	1.8e-05	rs1054852	1.8e-08	0.82	-
				Ovary	ZNF664	C	-0.29	1.1e-05	rs1054852	6.3e-07	0.82	-
				Pancreas	CCDC92	C	0.34	5.8e-10	rs1054852	2.7e-11	0.82	-
				Skin - Sun Exposed (Lower leg)	CCDC92	C	0.12	2.6e-08	rs9963	3.8e-12	0.82	-
				Cells - Cultured fibroblasts	ZNF664	C	-0.16	2.1e-09	rs10606185	2e-13	0.51	-
				Adipose - Subcutaneous	CCDC92	C	0.25	5e-17	rs3768	2.5e-19	0.46	-
				Esophagus - Mucosa	CCDC92	C	0.17	1.4e-06	rs3768	1e-10	0.46	-
				Heart - Atrial Appendage	CCDC92	C	0.32	1.9e-15	rs3768	1.7e-17	0.46	-
				Lung	CCDC92	C	0.15	9.9e-05	rs3768	1.1e-08	0.46	-
				Whole Blood	CCDC92	C	0.1	1.2e-05	rs3768	1.2e-14	0.46	-
				Adipose - Visceral (Omentum)	RP11-214K3.24	C	0.24	4e-05	rs57078519	1.1e-05	0.45	-
				Heart - Left Ventricle	ZNF664	C	0.13	6.5e-08	rs74816775	2e-10	0.24	-
				Artery - Aorta	RP11-380L11.4	C	0.24	9.8e-09	rs36037304	4e-10	0.23	-
				Cells - Cultured fibroblasts	CCDC92	C	0.1	1.7e-05	rs74624536	4.5e-08	0.22	-
				Whole Blood	DNAH10	C	0.11	4.1e-05	rs12307524	5.7e-16	0.17	-
				Stomach	DNAH10OS	C	0.21	2.3e-05	rs1964599	4e-07	0.11	-
				Nerve - Tibial	ATP6V0A2	C	-0.09	0.00015	rs66806839	4.3e-29	0.01	-
				Adipose - Subcutaneous	DNAH10	C	0.2	0.00011	rs114686409	1.4e-27	0	-
				Adipose - Visceral (Omentum)	DNAH10	C	0.23	2.8e-05	rs148953579	9.2e-27	0	-
				Artery - Tibial	DNAH10	C	0.22	1.2e-06	rs190448532	6.6e-48	0	-
				Colon - Sigmoid	DNAH10	C	0.28	9.1e-05	rs190448532	1e-12	0	-
				Esophagus - Gastroesophageal Junction	DNAH10	C	0.32	6e-06	rs190448532	3.6e-23	0	-
				Esophagus - Muscularis	DNAH10	C	0.27	8.4e-06	rs190448532	2.9e-27	0	-
rs2925979	16	81,534,790	CMIP	None	-	-	-	-	-	-	-	-
rs12051272	16	82663288	CDH13	Adipose - Subcutaneous	CDH13	T	0.65	5.9e-07	rs12051272	5.9e-07	Same variant	-
				Esophagus - Gastroesophageal Junction	CDH13	T	0.8	6e-07	rs12051272	6.3e-08	Same variant	-
				Esophagus - Muscularis	CDH13	T	0.9	6.3e-08	rs12051272	6e-07	Same variant	-
rs17805277	17	7201753	CLDN7	Esophagus - Muscularis	CLDN7	T	0.37	2.1e-07	rs77549883	9.4e-12	0.46	-
				Whole Blood	ACAP1	T	-0.21	3.9e-14	rs61759532	1.7e-46	0.34	-
				Spleen	ACAP1	T	-0.23	9.3e-07	rs61759532	2.4e-12	0.34	-
				Spleen	CLDN7	T	0.84	2.7e-10	rs34958987	1.5e-45	0.13	-
				Heart - Left Ventricle	CLDN7	T	0.48	9.1e-08	rs34958987	2.8e-26	0.13	-
				Muscle - Skeletal	CLDN7	T	0.39	2.5e-07	rs34958987	3.6e-66	0.13	-
				Adipose - Subcutaneous	CLDN7	T	0.26	7e-06	rs34958987	3.1e-26	0.13	-
				Adipose - Visceral (Omentum)	CLDN7	T	0.33	1e-05	rs34958987	3.5e-33	0.13	-
				Muscle - Skeletal	ELP5	T	0.23	2.7e-08	rs34926505	5.6e-101	0.13	-
				Skin - Sun Exposed (Lower leg)	ELP5	T	0.29	2.1e-07	rs8067500	2.5e-32	0.13	-
				Heart - Left Ventricle	ELP5	T	0.35	8.4e-06	rs402514	1.2e-68	0.13	-
				Heart - Atrial Appendage	CLDN7	T	0.39	4.1e-05	rs138524862	6.3e-11	0.12	-
				Colon - Transverse	EIF5A	T	-0.17	9.2e-06	rs2292064	3.6e-36	0.12	-
				Testis	EIF5A	T	-0.37	3.3e-05	rs4796402	2.3e-16	0.12	-
				Cells - Cultured fibroblasts	EIF5A	T	-0.14	6.9e-09	rs7503161	2.2e-62	0.1	-
				Lung	EIF5A	T	-0.14	7.7e-08	rs1054378	3.7e-32	0.1	-
				Thyroid	EIF5A	T	-0.16	1.3e-07	rs7503161	3.2e-44	0.1	-
				Artery - Tibial	EIF5A	T	-0.19	2e-07	rs7503161	2.4e-40	0.1	-
				Skin - Not Sun Exposed (Suprapubic)	EIF5A	T	-0.17	2.2e-07	rs7503161	2.3e-57	0.1	-
				Esophagus - Mucosa	EIF5A	T	-0.16	8.9e-07	rs7503161	6.6e-52	0.1	-
				Skin - Sun Exposed (Lower leg)	EIF5A	T	-0.15	9.6e-07	rs7503161	2.2e-62	0.1	-
				Esophagus - Muscularis	ACAP1	T	-0.28	2.6e-05	rs138997812	2.8e-06	0.02	-
				Thyroid	YBX2	T	-0.21	6e-05	rs5412	3.4e-21	0.02	-
rs731839	19	33,899,065	PEPD	Brain - Hippocampus	LSM14A	A	0.17	2.7e-06	rs731839	2.7e-06	Same variant	-
				Muscle - Skeletal	PEPD	A	0.16	6.2e-07	rs7247349	6.4e-36	0.38	-
				Esophagus - Mucosa	PEPD	A	0.21	1.7e-09	rs3786920	7.6e-43	0.28	-
				Artery - Aorta	CEBPA-AS1	A	0.2	4.7e-05	rs75146786	1.3e-12	0.2	-
				Artery - Tibial	CEBPA-AS1	A	0.18	3.4e-07	rs1423062	2.1e-21	0.2	-
				Heart - Left Ventricle	PEPD	A	0.17	4.2e-05	rs10402950	3.1e-17	0.14	-
				Brain - Frontal Cortex (BA9)	PEPD	A	0.3	2e-05	rs140842	2.1e-16	0.07
				Brain - Hippocampus	PEPD	A	0.25	1.4e-05	rs8111027	2.4e-10	0.07	-
				Skin - Sun Exposed (lower leg)	CEBPG	A	0.1	2.1e-05	rs77339594	1.1e-20	0.07	-
				Nerve - Tibial	CEBPA-AS1	A	0.14	1.8e-05	rs7251505	1.1e-18	0.03	-
Trans-ancestry Meta-analysis Results
rs333947	1	110,470,764	CSF1	Artery - Tibial	AHCYL1	A	0.19	6.2e-09	rs333947	6.2e-09	Same variant	Same variant
				Adipose - Subcutaneous	CSF1	A	0.28	4.5e-10	rs333947	4.5e-10	Same variant	Same variant
				Artery - Aorta	CSF1	A	0.24	6.5e-08	rs333947	6.5e-08	Same variant	Same variant
				Artery - Tibial	CSF1	A	0.4	1.3e-19	rs333947	1.3e-19	Same variant	Same variant
				Breast - Mammary Tissue	CSF1	A	0.32	7e-13	rs333947	7e-13	Same variant	Same variant
				Esophagus - Muscularis	CSF1	A	0.19	8.3e-08	rs333947	8.3e-08	Same variant	Same variant
				Muscle - Skeletal	CSF1	A	0.21	4.6e-08	rs333947	4.6e-08	Same variant	Same variant
				Nerve - Tibial	CSF1	A	0.37	1e-19	rs333947	1e-19	Same variant	Same variant
				Skin - Sun Exposed (Lower leg)	CSF1	A	0.17	1.1e-07	rs333947	1.1e-07	Same variant	Same variant
rs2061155	1	219665008	LYPAL1-AS1	Kidney - Cortex	RP11-392O17.1	T	-0.68	9.5e-08	rs12034686	2.5e-08	0.95	0.88
				Colon - Transverse	RP11-392O17.1	T	-0.27	7.2e-05	rs113400825	4e-05	0.94	0.88
				Skin - Not Sun Exposed (Suprapublic)	RP11-392O17.1	T	-0.43	4e-18	rs6669442	6.8e-19	0.83	0.76
				Skin - Sun Exposed (lower leg)	RP11-392O17.1	T	-0.4	9.8e-19	rs6669442	6.7e-21	0.83	0.76
				Adipose - Subcutaneous	RP11-392O17.1	T	-0.17	7.6e-06	rs2605106	1.4e-06	0.75	0.13
rs1515108	2	227123086	IRS1	Adipose - Subcutaneous	RP11-395N3.1	T	-0.18	4.6e-05	rs2943652	3e-08	0.89	0.92
				Adipose - Visceral	IRS1	T	-0.18	2.9e-08	rs2943646	3.1e-11	0.88	0.8
				Adipose - Visceral	RP11-395N3.2	T	-0.19	3e-06	rs2972147	1.3e-06	0.88	0.8
				Adipose - Subcutaneous	IRS1	T	-0.26	1.2e-12	rs2222018	6.1e-17	0.87	0.79
				Adipose - Subcutaneous	RP11-395N3.2	T	-0.21	9.9e-08	rs952227	8.4e-10	0.69	0.59
rs1108842	3	52,720,080	PBRM1	Brain - Anterior cingulate cortex (BA24)	GNL3	C	-0.2	5.2e-06	rs7646741	3.5e-06	1	0.99
				Brain - Cerebellar Hemisphere	GNL3	C	-0.5	3.8e-15	rs34372721	3.8e-15	1	1
				Esophagus - Muscularis	GNL3	C	-0.21	1.4e-15	rs34372721	4.2e-16	1	1
				Brain - Cortex	GNL3	C	-0.16	1.8e-05	rs13083798	1.7e-07	0.97	1
				Brain - Frontal Cortex (BA9)	GNL3	C	-0.24	2.1e-07	rs13083798	1.7e-07	0.97	1
				Brain - Hypothalamus	GNL3	C	-0.28	4.3e-10	rs13083798	8.6e-11	0.97	1
				Prostate	GNL3	C	-0.12	5.9e-05	rs13083798	1.5e-05	0.97	1
				Nerve - Tibial	NEK4	C	-0.25	1.5e-16	rs2577831	2.3e-17	0.96	1
				Adipose - Subcutaneous	ITIH4	C	0.17	2e-09	rs4687658	1.6e-41	0.95	0.42
				Breast - Mammary Tissue	ITIH4	C	0.22	5.4e-09	rs4687658	4.5e-33	0.95	0.42
				Cells - Cultured fibroblasts	ITIH4	C	0.28	1.7e-11	rs4687658	1.6e-53	0.95	0.42
				Heart - Atrial Appendage	ITIH4	C	0.2	9.6e-05	rs4687658	1.2e-36	0.95	0.42
				Muscle - Skeletal	TMEM110	C	0.15	2.7e-08	rs4687658	1.6e-15	0.95	0.42
				Skin - Sun Exposed (Lower leg)	ITIH4	C	0.15	7.3e-07	rs4687658	1e-48	0.95	0.42
				Thyroid	ITIH4	C	0.19	3.9e-07	rs4687658	9.2e-92	0.95	0.42
				Adrenal Gland	NEK4	C	-0.16	7.3e-05	rs2710323	6.3e-07	0.93	0.77
				Brain - Nucleus accumbens (basal ganglia)	RP5-966M1.7	C	-0.34	6.9e-05	rs2276824	2.9e-06	0.81	0.99
				Esophagus - Gastroesophageal Junction	GNL3	C	-0.19	9.8e-09	rs2276824	4.5e-10	0.81	0.99
				Heart - Left Ventricle	NT5DC2	C	0.2	3e-07	rs2276824	2e-10	0.81	0.99
				Ovary	GNL3	C	-0.22	5.2e-05	rs2276824	1.3e-05	0.81	0.99
				Pituitary	GNL3	C	-0.17	6.3e-07	rs13081028	1e-08	0.81	0.91
				Skin - Not Sun Exposed (Suprapubic)	NEK4	C	-0.14	8.6e-07	rs2276824	8.5e-08	0.81	0.99
				Skin - Sun Exposed (Lower leg)	NEK4	C	-0.21	1.4e-14	rs13082208	3.6e-20	0.81	0.91
				Stomach	NEK4	C	-0.17	1.3e-05	rs3617	6.1e-06	0.81	0.64
				Brain - Hippocampus	GNL3	C	-0.21	8.7e-06	rs6778735	7.4e-06	0.8	0.95
				Colon - Transverse	GLYCTK	C	-0.12	1.2e-06	rs6778735	1.3e-07	0.8	0.95
				Nerve - Tibial	RP5-966M1.7	C	-0.2	0.00012	rs7636227	1e-05	0.8	0.96
				Artery - Aorta	NT5DC2	C	-0.22	5.3e-11	rs66824127	1.1e-17	0.79	0.48
				Lung	NT5DC2	C	-0.12	3.3e-05	rs66824127	5.9e-08	0.79	0.48
				Breast - Mammary Tissue	NEK4	C	-0.28	2.6e-13	rs66782572	1.2e-14	0.78	0.96
				Cells - Cultured fibroblasts	NT5DC2	C	-0.11	1.3e-10	rs66782572	2.1e-17	0.78	0.96
				Lung	NEK4	C	-0.12	2.6e-07	rs66782572	7.5e-10	0.78	0.96
				Adipose - Visceral (Omentum)	NT5DC2	C	-0.14	1.8e-06	rs7614981	6e-11	0.77	0.96
				Artery - Tibial	NT5DC2	C	-0.17	3.8e-08	rs7614981	9.6e-14	0.77	0.96
				Colon - Sigmoid	NT5DC2	C	-0.25	7.5e-07	rs7614981	7.3e-20	0.77	0.96
				Esophagus - Gastroesophageal Junction	NT5DC2	C	-0.19	6.9e-06	rs7614981	7.1e-08	0.77	0.96
				Breast - Mammary Tissue	NT5DC2	C	-0.14	1.3e-05	rs1010554	1.7e-11	0.75	0.9
				Testis	NT5DC2	C	-0.23	6.2e-13	rs1010554	2.8e-21	0.75	0.9
				Brain - Cerebellar Hemisphere	RP5-966M1.7	C	-0.34	7.8e-06	rs11130326	2.9e-09	0.71	0.87
				Cells - EBV-transformed lymphocytes	NT5DC2	C	-0.44	2.3e-09	rs11130306	2.9e-14	0.71	0.87
				Colon - Transverse	GNL3	C	-0.11	5.5e-09	rs11130326	1e-10	0.71	0.87
				Cells - Cultured fibroblasts	NEK4	C	-0.16	7.4e-11	rs7653028	2.6e-13	0.7	0.9
				Cells - Cultured fibroblasts	RP5-966M1.7	C	-0.23	0.00023	rs7653028	2e-05	0.7	0.9
				Heart - Atrial Appendage	GNL3	C	-0.13	4.1e-08	rs1866268	2.6e-08	0.7	0.9
				Heart - Atrial Appendage	NEK4	C	-0.24	6.2e-13	rs7653028	1.9e-13	0.7	0.9
				Heart - Left Ventricle	GNL3	C	-0.15	2.6e-11	rs1866268	1.3e-12	0.7	0.9
				Thyroid	PBRM1	C	0.35	1e-36	rs1866268	1.5e-63	0.7	0.9
				Adipose - Subcutaneous	NEK4	C	-0.2	2e-09	rs998909	2.5e-11	0.69	0.88
				Artery - Aorta	GNL3	C	-0.17	3.5e-09	rs34959878	3.6e-11	0.69	0.88
				Artery - Tibial	GNL3	C	-0.19	1.6e-14	rs1570	2.8e-16	0.69	0.89
				Artery - Tibial	NEK4	C	-0.21	1.2e-13	rs998909	3e-14	0.69	0.88
				Brain - Cerebellum	RP5-966M1.7	C	-0.57	8.4e-15	rs13059862	2.6e-16	0.69	0.89
				Colon - Transverse	NEK4	C	-0.19	3.7e-08	rs13071584	1.3e-09	0.69	0.88
				Esophagus - Muscularis	NEK4	C	-0.13	9.9e-09	rs13071584	1.3e-11	0.69	0.88
				Muscle - Skeletal	NEK4	C	-0.14	4.3e-12	rs998909	2.9e-17	0.69	0.88
				Thyroid	GLT8D1	C	0.1	6.8e-06	rs13071584	4.9e-09	0.69	0.88
				Thyroid	NEK4	C	-0.28	5.9e-24	rs13071584	1.8e-26	0.69	0.88
				Artery - Coronary	GNL3	C	-0.17	8.1e-09	rs141752554	6.7e-13	0.68	0.9
				Artery - Tibial	PBRM1	C	0.15	3.2e-20	rs12486554	4e-28	0.68	0.89
				Brain - Cerebellum	GNL3	C	-0.55	1.6e-21	rs141752554	1.3e-23	0.68	0.9
				Brain - Cortex	RP5-966M1.7	C	-0.33	1.3e-05	rs141752554	1.9e-06	0.68	0.9
				Adipose - Visceral (Omentum)	NEK4	C	-0.21	3.6e-10	rs7628578	1.5e-12	0.67	0.9
				Brain - Putamen (basal ganglia)	GNL3	C	-0.22	2.6e-07	rs9714129	1.1e-07	0.67	0.9
				Colon - Sigmoid	NEK4	C	-0.18	7.4e-07	rs9714129	3.3e-12	0.67	0.9
				Esophagus - Mucosa	NEK4	C	-0.21	5.2e-12	rs7628578	1.8e-12	0.67	0.9
				Nerve - Tibial	GNL3	C	-0.15	5.4e-14	rs34017441	1.2e-16	0.67	0.89
				Adipose - Subcutaneous	GNL3	C	-0.1	7.1e-08	rs13061253	9e-10	0.66	0.89
				Cells - Cultured fibroblasts	GNL3	C	-0.1	2.4e-15	rs13078422	1.3e-24	0.66	0.88
				Colon - Sigmoid	GNL3	C	-0.15	6.6e-05	rs8906	7.5e-08	0.66	0.89
				Brain - Putamen (basal ganglia)	RP5-966M1.7	C	-0.5	6.5e-06	rs1014969	6.5e-07	0.65	0.87
				Muscle - Skeletal	GNL3	C	-0.11	1.3e-11	rs7620039	3.9e-16	0.65	0.89
				Testis	GNL3	C	-0.26	2.6e-18	rs71084197	3e-19	0.65	0.87
				Lung	GNL3	C	-0.07	0.00019	rs3774355	2.9e-05	0.61	0.64
				Thyroid	GNL3	C	-0.07	0.00016	rs7614981	2.3e-07	0.6	0.96
				Muscle - Skeletal	ITIH4	C	0.18	1.5e-14	rs6445541	2.4e-31	0.55	0.4
				Artery - Tibial	GLYCTK	C	-0.11	0.00012	rs2276834	7.5e-12	0.54	0.33
				Esophagus - Gastroesophageal Junction	GLYCTK	C	-0.18	1.7e-05	rs2276834	1e-11	0.54	0.33
				Esophagus - Mucosa	GLYCTK	C	-0.22	4.8e-12	rs2276834	1.7e-19	0.54	0.33
				Esophagus - Muscularis	GLYCTK	C	-0.17	8.7e-08	rs2276834	1.7e-13	0.54	0.33
				Heart - Atrial Appendage	GLYCTK	C	-0.2	1.1e-05	rs2276834	1.3e-10	0.54	0.33
				Heart - Atrial Appendage	NT5DC2	C	0.25	3e-11	rs7638808	8.1e-17	0.54	0.88
				Lung	GLYCTK	C	-0.19	1.1e-11	rs2276834	1.3e-21	0.54	0.33
				Lung	GLYCTK-AS1	C	-0.19	3.7e-05	rs2276834	2.6e-06	0.54	0.33
				Muscle - Skeletal	ITIH3	C	0.13	9.2e-05	rs3774364	1.4e-09	0.54	0.4
				Nerve - Tibial	GLYCTK	C	-0.27	5.1e-15	rs2276834	6.6e-25	0.54	0.33
				Nerve - Tibial	NT5DC2	C	-0.21	1.3e-14	rs7638808	9..9e-18	0.54	0.88
				Pituitary	GLYCTK	C	-0.31	1.1e-07	rs7622851	1.4e-12	0.54	0.34
				Skin - Not Sun Exposed (Suprapubic)	GLYCTK	C	-0.15	1.1e-05	rs2276834	2.1e-09	0.54	0.33
				Skin - Sun Exposed (Lower leg)	GLYCTK	C	-0.14	2.7e-06	rs2276834	1.6e-13	0.54	0.33
				Thyroid	GLYCTK	C	-0.24	2e-14	rs2276834	2.4e-33	0.54	0.33
				Whole Blood	GLYCTK	C	-0.2	4.9e-17	rs2276834	6.4e-30	0.54	0.33
				Brain - Cerebellum	GLYCTK	C	-0.39	4e-09	rs1060330	1.5e-13	0.53	0.33
				Brain - Cerebellum	NEK4	C	-0.17	3.1e-05	rs648514	6.9e-08	0.53	0.13
				Cells - Cultured fibroblasts	RP5-1157M23.2	C	-0.15	2.4e-05	rs610060	4e-11	0.53	0.32
				Esophagus - Gastroesophageal Junction	RP5-1157M23.2	C	-0.28	0.00011	rs5848946	9.7e-07	0.53	0.32
				Esophagus - Mucosa	RP5-1157M23.2	C	-0.2	0.00024	rs1060330	2.3e-05	0.53	0.33
				Nerve - Tibial	RP5-1157M23.2	C	-0.19	0.00032	rs610060	2.7e-10	0.53	0.32
				Spleen	GLYCTK	C	-0.27	2.8e-05	rs1060330	5.4e-15	0.53	0.33
				Artery - Tibial	RP11-894J14.2	C	0.25	9.8e-08	rs2276823	9.9e-24	0.51	0.42
				Brain - Caudate (basal ganglia)	GNL3	C	-0.16	1.4e-05	rs12489732	3.5e-06	0.51	0.87
				Esophagus - Gastroesophageal Junction	NEK4	C	-0.18	2.2e-08	rs11711421	1.1e-13	0.51	0.8
				Adipose - Subcutaneous	TMEM110	C	0.12	1.5e-05	rs12638968	7.7e-09	0.5	0.35
				Brain - Nucleus accumbens (basal ganglia)	GNL3	C	-0.19	9.7e-06	rs3216517	2.6e-06	0.5	0.87
				Cells - Cultured fibroblasts	TMEM110	C	0.09	1e-05	rs2256332	9.7e-12	0.5	0.43
				Skin - Not Sun Exposed (Suprapubic)	NT5DC2	C	-0.14	8.3e-11	rs62256903	7.2e-34	0.5	0.87
				Skin - Sun Exposed (Lower leg)	NT5DC2	C	-0.18	1.3e-15	rs4687624	9.2e-45	0.5	0.85
				Small Intestine - Terminal Ileum	NT5DC2	C	-0.24	6.7e-06	rs62256903	1.9e-12	0.5	0.87
				Brain - Anterior cingulate cortex (BA24)	GLYCTK	C	-0.39	6.2e-05	rs353547	1.5e-06	0.49	0.33
				Brain - Cortex	GLYCTK	C	-0.29	5.8e-05	rs353547	1.5e-06	0.49	0.33
				Pancreas	GLYCTK	C	-0.15	5.4e-05	rs187084	9e-06	0.49	0.34
				Pancreas	NEK4	C	-0.21	3.7e-06	rs3755799	1e-09	0.48	0.58
				Pancreas	ITIH4	C	-0.31	2.4e-08	rs4687680	1.4e-16	0.48	0.35
				Nerve - Tibial	ITIH1	C	-0.21	8.4e-06	rs68094128	6.7e-13	0.46	0.66
				Colon - Transverse	NT5DC2	C	-0.26	9.6e-12	rs4234633	2.3e-23	0.44	0.85
				Spleen	NT5DC2	C	-0.22	9.1e-08	rs4234633	1e-19	0.44	0.85
				Brain - Cerebellum	PPM1M	C	-0.28	2.6e-05	rs7618915	5.6e-20	0.43	0.29
				Testis	GLYCTK-AS1	C	0.29	7.8e-09	rs59565798	2.9e-17	0.43	0.29
				Artery - Aorta	GLYCTK	C	-0.19	3.3e-06	rs58772134	8.4e-10	0.41	0.33
				Skin - Not Sun Exposed (Suprapubic)	RP5-1157M23.2	C	-0.22	9e-05	rs55807227	2.7e-06	0.4	0.38
				Thyroid	NT5DC2	C	-0.2	1.7e-14	rs28661185	1.9e-27	0.38	0.87
				Brain - Cerebellar Hemisphere	PPM1M	C	-0.24	3e-05	rs3844291	3e-16	0.35	0.3
				Artery - Aorta	TMEM110	C	0.31	1.1e-14	rs2239547	2e-19	0.34	0.42
				Whole Blood	TMEM110	C	0.11	2.1e-08	rs2276825	1.1e-21	0.31	0.42
				Artery - Aorta	ITIH4	C	0.45	2.4e-16	rs2071040	3.9e-89	0.3	0.42
				Artery - Aorta	MUSTN1	C	0.33	1.2e-11	rs2071040	4.5e-30	0.3	0.42
				Artery - Coronary	ITIH4	C	0.29	1.1e-06	rs2071040	5.5e-25	0.3	0.42
				Artery - Tibial	ITIH4	C	0.35	1.2e-14	rs2071040	1.1e-144	0.3	0.42
				Esophagus - Mucosa	ITIH4	C	0.16	1.8e-05	rs6445538	1.2e-44	0.3	0.42
				Lung	ITIH4	C	0.29	3.9e-12	rs6445538	1.9e-77	0.3	0.42
				Lung	TMEM110	C	0.22	1e-09	rs6445538	8e-19	0.3	0.42
				Whole Blood	ITIH4	C	0.2	4.9e-12	rs4687672	7.5e-86	0.3	0.42
				Whole Blood	MUSTN1	C	0.11	1e-05	rs6803519	1.9e-24	0.3	0.42
				Adipose - Visceral (Omentum)	ITIH4	C	0.18	5.5e-07	rs1573815	2.1e-39	0.29	0.42
				Cells - EBV-transformed lymphocytes	ITIH4	C	0.44	4.4e-06	rs2071041	4.4e-14	0.29	0.42
				Colon - Transverse	ITIH4	C	0.14	3.1e-05	rs1573815	1.2e-35	0.29	0.42
				Nerve - Tibial	ITIH4	C	0.17	8.9e-07	rs13083728	9.4e-57	0.29	0.42
				Skin - Not Sun Exposed (Suprapubic)	ITIH4	C	0.19	4.1e-08	rs4687663	3.6e-60	0.29	0.42
				Whole Blood	SFMBT1	C	0.1	2.8e-05	rs2581812	1e-06	0.26	0.14
				Cells - Cultured fibroblasts	WDR82	C	0.07	0.00053	rs11542804	7.5e-19	0.2	0
				Esophagus - Mucosa	GNL3	C	0.11	4.4e-06	rs35911561	1.5e-21	0.1	0.03
				Pancreas	RFT1	C	0.23	0.0001	rs9830353	6.2e-22	0.05	0
				Cells - Cultured fibroblasts	PBRM1	C	-0.11	1.7e-09	rs78691006	1e-12	0.04	0
				Nerve - Tibial	PPM1M	C	-0.08	0.00049	rs114645176	6.8e-24	0	0
				Testis	ITIH1	C	0.25	3e-05	rs111947082	1.7e-06	0	NA
rs17366568	3	186,570,453	ADIPOQ	Adipose - Subcutaneous	ADIPOQ	A	-0.23	1.1e-14	rs35469083	8.9e-30	0.53	0.96
				Adipose - Visceral (Omentum)	ADIPOQ	A	-0.19	5.5e-08	rs35469083	1.4e-20	0.53	0.96
				Breast - Mammary Tissue	ADIPOQ	A	-0.14	3.2e-05	rs35469083	8.3e-08	0.53	0.96
				Breast - Mammary Tissue	ADIPOQ-AS1	A	-0.18	3.1e-05	rs17366653	5.7e-06	0	NA
rs13131633	4	89739479	FAM13A	Nerve - Tibial	FAM13A	T	0.17	1.2e-10	rs2167750	2.3e-12	0.96	0.79
				Adipose - Subcutaneous	FAM13A	T	0.1	9.1e-08	rs72614904	2.2e-09	0.94	0.79
				Artery - Tibial	FAM13A	T	0.14	4.6e-08	rs6825776	7.5e-10	0.66	0.15
				Artery - Aorta	NAP1L5	T	0.17	4.5e-05	rs8605	5.5e-17	0.07	0.12
				Artery - Tibial	NAP1L5	T	0.17	4.5e-05	rs8605	4.6e-28	0.07	0.12
				Brain - Cerebellum	NAP1L5	T	0.15	4.3e-05	rs8605	1.3e-08	0.07	0.12
				Nerve - Tibial	NAP1L5	T	0.16	5.5e-05	rs8605	6.3e-19	0.07	0.12
				Cells - Cultured Fibroblasts	FAM13A	T	0.09	0.00016	rs1708670	3.7e-12	0.04	0.08
rs998584	6	43,757,896	VEGFA	None	-	-	-	-	-	-	-	-
rs596359	6	153457053	RGS17	Whole Blood	RGS17	T	-0.16	1.3e-06	rs1281948	5e-07	1	1
				Adipose - Subcutaneous	RGS17	T	0.27	1.7e-16	rs1281973	9.7e-17	0.99	0.78
				Adipose - Visceral	RGS17	T	0.3	2.7e-14	rs1281973	1.5e-14	0.99	0.78
				Brain - Cerebellum	RGS17	T	0.28	4.9e-08	rs770159605	4.3e-09	0.35	0.56
				Prostate	RGS17	T	0.27	4.8e-06	rs9371676	1.9e-12	0.35	0.63
				Breast - Mammary Tissue	RGS17	T	0.18	1.13-5	rs6920313	7.4e-09	0.27	0.2
				Cells - Cultured Fibroblasts	RGS17	T	0.13	4e-10	rs1442744	7.5e-24	0.15	0.02
				Esophagus - Mucosa	RGS17	T	0.22	4.5e-09	rs13215402	5.8e-45	0.15	0.03
				Minor Salivary Gland	RGS17	T	0.39	5.4e-06	rs1442744	8e-14	0.15	0.02
rs2980879	8	126,481,475	TRIB1	None	-	-	-	-	-		-	-
rs10787516	10	115813924	ADRB1	Brain - Cortex	ADRB1	T	0.24	1.3e-05	rs4917675	5.1e-07	0.26	0.32
				Muscle - Skeletal	ADRB1	T	0.2	6.2e-05	rs7921036	2.3e-08	0.06	0.14
rs10886863	10	122,929,493	WDR11-FGFR2	None	-	-	-	-	-	-	-	-
rs11023332	11	14,784,110	PDE3B	Muscle - Skeletal	CYP2R1	C	0.13	8e-06	rs1451677	7.3e-07	0.98	0.93
				Pancreas	PDE3B	C	0.32	1e-08	rs11023295	9e-11	0.95	0.98
				Brain - Cerebellar Hemisphere	CALCB	C	-0.49	1.2e-07	rs10766197	2.8e-13	0.71	0.78
				Brain - Cerebellum	CALCB	C	-0.48	2.4e-07	rs10766197	2.1e-10	0.71	0.78
				Thyroid	CYP2R1	C	0.16	9.5e-08	rs1553006	3e-09	0.49	0.31
				Adipose - Visceral (Omentum)	RRAS2	C	-0.13	6.8e-05	rs11023209	6.8e-10	0.36	0.36
				Adipose - Subcutaneous	RRAS2	C	-0.12	3.3e-05	rs11023178	4.2e-14	0.2	0.24
				Lung	RRAS2	C	-0.12	3.4e-05	rs11023170	5.7e-19	0.2	0.24
				Nerve - Tibial	RRAS2	C	-0.14	2.4e-07	rs11023170	1.5e-12	0.2	0.24
				Skin - Sun Exposed (Lower leg)	RRAS2	C	-0.1	0.00019	rs11023170	1e-12	0.2	0.24
				Brain - Cerebellum	RRAS2	C	-0.25	6.4e-05	rs35057616	1.2e-06	0.19	0.2
				Cells - Cultured fibroblasts	COPB1	C	0.08	2.9e-06	rs2597184	2.5e-17	0.19	0.11
				Esophagus - Mucosa	RRAS2	C	-0.13	7.3e-05	rs35057616	1.6e-09	0.19	0.2
				Testis	RRAS2	C	-0.21	8.7e-06	rs35057616	5e-20	0.19	0.2
				Whole Blood	COPB1	C	0.08	1.6e-10	rs4463820	3.5e-31	0.19	0.11
				Thyroid	COPB1	C	0.07	3.8e-05	rs10832279	7.2e-10	0.18	0.12
				Brain - Cerebellum	COPB1	C	0.18	1.2e-05	rs7118886	2.6e-07	0.1	0.12
				Artery - Tibial	RRAS2	C	-0.14	2.6e-08	rs7118682	6.1e-16	0.07	0.08
rs11045172	12	20,470,221	PDE3A	Muscle - Skeletal	PDE3A	C	-0.44	5.6e-20	rs7134375	9.8e-56	0.31	0.07
rs2657888	12	56,938,383	RBMS2	Esophagus - Muscularis	HSPD1P4	G	0.23	1.6e-05	rs34325581	2.9e-08	0.64	0.24
				Nerve - Tibial	RBMS2	G	-0.09	0.00013	rs2638319	6.3e-07	0.61	0.25
				Adipose - Visceral (Omentum)	RBMS2	G	-0.17	7e-07	rs71459376	1.5e-07	0.57	0.24
				Colon - Sigmoid	HSPD1P4	G	0.26	2e-05	rs34287864	2.3e-08	0.56	0.28
				Adipose - Subcutaneous	RBMS2	G	-0.1	0.00011	rs2657913	2.2e-07	0.54	0.24
				Heart - Left Ventricle	STAT2	G	-0.1	2.3e-05	rs7131699	1.2e-06	0.48	0.5
				Cells - EBV-transformed lymphocytes	RBMS2	G	-0.45	2.6e-05	rs12814413	6.4e-24	0.31	0.24
				Esophagus - Mucosa	RBMS2	G	-0.29	3.2e-16	rs3782235	5.3e-39	0.31	0.24
				Heart - Left Ventricle	RBMS2	G	-0.13	0.00014	rs12814413	1.1e-05	0.31	0.24
				Whole Blood	RBMS2	G	-0.39	9.3e-23	rs3782235	2e-101	0.31	0.24
				Brain - Cerebellar Hemisphere	RBMS2	G	-0.29	9.6e-07	rs10735863	1.8e-11	0.27	0.31
				Brain - Cerebellum	RBMS2	G	-0.26	2.7e-06	rs10735863	2.2e-09	0.27	0.31
				Muscle - Skeletal	RBMS2	G	-0.18	1.5e-10	rs7132918	2.3e-20	0.27	0.3
				Testis	RBMS2	G	-0.19	2.7e-06	rs11171883	3.1e-13	0.27	0.29
rs10778506	12	107,143,260	RFX4	Pituitary	RP11-482D24.3	C	-0.35	1.8e-06	rs7964605	1.2e-06	0.99	0.97
				Colon - Transverse	RIC8B	C	-0.15	2.2e-07	rs10778502	2.4e-09	0.97	0.93
				Esophagus - Muscularis	TMEM263	C	-0.16	3.1e-06	rs5800721	2e-07	0.65	0.82
				Heart - Atrial Appendage	RP11-412D9.4	C	-0.16	2.3e-05	rs1024853	7.1e-08	0.65	0.82
				Adipose - Subcutaneous	RP11-412D9.4	C	-0.25	6.7e-14	rs4391902	3.2e-29	0.56	0.3
				Stomach	TMEM263	C	-0.16	4.1e-05	rs11113144	2.2e-07	0.56	0.3
				Nerve - Tibial	TMEM263	C	-0.16	8.3e-11	rs10746071	8.5e-20	0.48	0.3
				Skin - Sun Exposed (Lower leg)	TMEM263	C	-0.11	5.1e-07	rs10746071	2.2e-11	0.48	0.3
				Testis	RP11-412D9.4	C	-0.48	1.6e-17	rs10746071	1.8e-36	0.48	0.3
				Adipose - Visceral (Omentum)	RP11-412D9.4	C	-0.15	1.2e-06	rs10778519	1.1e-11	0.45	0.29
				Heart - Left Ventricle	RP11-412D9.4	C	-0.2	3.4e-07	rs10778520	1.6e-09	0.45	0.29
				Nerve - Tibial	RP11-412D9.4	C	-0.15	1.8e-05	rs10778520	2.7e-13	0.45	0.29
				Pancreas	RP11-412D9.4	C	-0.31	4.8e-08	rs3759316	1.8e-14	0.45	0.25
				Thyroid	RP11-412D9.4	C	-0.29	1.1e-16	rs3759316	9.2e-25	0.45	0.25
				Esophagus - Gastroesophageal Junction	TMEM263	C	-0.16	7.9e-05	rs2041895	1.7e-06	0.44	0.14
				Adipose - Subcutaneous	TMEM263	C	-0.11	6.2e-06	rs4964193	5.3e-10	0.33	0.14
				Artery - Tibial	TMEM263	C	-0.17	9.5e-13	rs7138470	5.5e-29	0.33	0.14
				Breast - Mammary Tissue	RP11-412D9.4	C	-0.25	1.1e-09	rs4964193	3.5e-21	0.33	0.14
				Colon - Sigmoid	TMEM263	C	-0.16	6.1e-05	rs4964511	2e-07	0.33	0.14
				Skin - Not Sun Exposed (Suprapubic)	RP11-412D9.4	C	-0.2	7.9e-07	rs2041893	7.5e-12	0.33	0.14
				Skin - Sun Exposed (Lower leg)	RP11-412D9.4	C	-0.2	4.2e-08	rs2374652	1e-09	0.33	0.14
				Stomach	MTERF2	C	-0.17	7.8e-05	rs68173221	3.2e-10	0.13	0.18
rs601339	12	123,174,743	HCAR1	Testis	HCAR2	G	-0.54	2e-23	rs1696336	1.3e-23	1	0.98
				Spleen	HCAR2	G	-0.35	6.7e-06	rs597365	7.2e-07	0.87	0.79
				Lung	RHOF	G	-0.16	0.00013	rs3922628	4.6e-06	0.8	0.98
				Adipose - Subcutaneous	HCAR3	G	0.21	3e-06	rs580063	2.8e-07	0.79	0.98
				Nerve - Tibial	HCAR2	G	-0.19	1.4e-05	rs579877	1.6e-06	0.41	0.49
				Stomach	HCAR2	G	-0.32	5.9e-08	rs579877	9.1e-09	0.41	0.49
				Whole Blood	HCAR2	G	-0.09	4.8e-06	rs579876	6e-07	0.41	0.49
				Esophagus - Mucosa	HCAR3	G	0.31	3.3e-10	rs681317	3.7e-83	0.16	0.87
				Esophagus - Mucosa	HCAR2	G	-0.45	1.2e-32	rs9668559	4.6e-40	0.16	0.87
				Skin - Not Sun Exposed (Suprapubic)	HCAR3	G	0.43	2.8e-21	rs9668559	3.2e-89	0.16	0.87
				Skin - Sun Exposed (Lower leg)	HCAR3	G	0.53	1.5e-30	rs680934	4.8e-124	0.16	0.87
				Adipose - Subcutaneous	HCAR1	G	0.12	7.9e-05	rs11059418	1.6e-16	0.15	0.03
				Adipose - Subcutaneous	HCAR2	G	-0.14	3.3e-05	rs2264433	1.3e-08	0.15	0.87
				Esophagus - Mucosa	RP11-324E6.6	G	-0.26	0.00021	rs374433955	8.5e-06	0.13	0.03
				Skin - Not Sun Exposed (Suprapubic)	HCAR2	G	-0.12	9.6e-05	rs140998934	1.2e-06	0.01	0
rs7978610	12	124,468,572	ZNF664	Adrenal Gland	CCDC92	C	0.44	3.9e-14	rs7978610	3.9e-14	Same variant	Same variant
				Heart - Left Ventricle	RP11-380L11.4	C	0.34	1.5e-07	rs4765127	1.1e-07	1	1
				Heart - Atrial Appendage	RP11-380L11.4	C	0.36	1.9e-09	rs1187415	1.3e-11	0.99	1
				Esophagus - Muscularis	RP11-380L11.4	C	0.51	6.4e-33	rs77020228	2.3e-35	0.98	0.61
				Ovary	CCDC92	C	0.39	6.8e-08	rs11057393	8.5e-09	0.98	0.54
				Adipose - Subcutaneous	RP11-380L11.4	C	0.29	4.1e-10	rs11835839	2.3e-13	0.97	0.97
				Adipose - Subcutaneous	DNAH10OS	C	0.34	1.2e-20	rs34878139	1.4e-27	0.97	0.96
				Adipose - Visceral (Omentum)	DNAH10OS	C	0.42	1.8e-15	rs9971695	3e-21	0.97	0.57
				Artery - Aorta	DNAH10OS	C	0.28	1.6e-13	rs3762103	1.2e-15	0.97	0.95
				Artery - Coronary	DNAH10OS	C	0.22	5.7e-06	rs6488912	8.1e-07	0.97	0.96
				Artery - Tibial	RP11-380L11.4	C	0.4	1.1e-22	rs12296259	1.5e-26	0.97	0.97
				Artery - Tibial	DNAH10OS	C	0.41	5.6e-37	rs12317176	6.2e-45	0.97	0.54
				Brain - Anterior cingulate cortex (BA24)	DNAH10OS	C	0.31	7.1e-06	rs4930726	3.3e-07	0.97	0.96
				Brain - Caudate (basal ganglia)	DNAH10OS	C	0.19	1.6e-06	rs4930726	4.8e-08	0.97	0.96
				Brain - Caudate (basal ganglia)	RP11-380L11.4	C	0.23	3.7e-06	rs6488912	5.8e-08	0.97	0.96
				Brain - Nucleus accumbens (basal ganglia)	DNAH10OS	C	0.21	2e-07	rs12317176	3.9e-08	0.97	0.54
				Brain - Putamen (basal ganglia)	RP11-380L11.4	C	0.24	1.1e-05	rs6488912	2.5e-06	0.97	0.96
				Breast - Mammary Tissue	CCDC92	C	0.23	1e-20	rs4930706	5e-22	0.97	0.59
				Breast - Mammary Tissue	RP11-380L11.4	C	0.29	3.3e-07	rs4930706	4e-09	0.97	0.59
				Breast - Mammary Tissue	DNAH10OS	C	0.29	2.5e-10	rs4930726	3e-14	0.97	0.96
				Colon - Sigmoid	DNAH10OS	C	0.46	2.8e-20	rs3762103	2e-23	0.97	0.95
				Colon - Sigmoid	RP11-380L11.4	C	0.35	1.3e-14	rs3762103	5.1e-16	0.97	0.95
				Colon - Transverse	DNAH10OS	C	0.24	8.8e-15	rs9971695	3.5e-20	0.97	0.57
				Esophagus - Gastroesophageal Junction	DNAH10OS	C	0.62	3.4e-31	rs34878139	3.6e-33	0.97	0.96
				Esophagus - Gastroesophageal Junction	RP11-380L11.4	C	0.61	6.9e-26	rs6488913	2.6e-27	0.97	0.97
				Esophagus - Mucosa	RP11-380L11.4	C	0.29	1.2e-08	rs11835839	2.4e-10	0.97	0.97
				Esophagus - Muscularis	DNAH10OS	C	0.59	3.2e-46	rs3762103	9.9e-51	0.97	0.95
				Heart - Atrial Appendage	DNAH10OS	C	0.38	8.3e-10	rs12317176	1.2e-12	0.97	0.54
				Heart - Left Ventricle	DNAH10OS	C	0.43	6.4e-15	rs9971695	1.1e-17	0.97	0.57
				Lung	DNAH10OS	C	0.23	8.5e-15	rs3762103	1.4e-18	0.97	0.95
				Lung	RP11-380L11.4	C	0.25	9.2e-11	rs3762103	1.8e-14	0.97	0.95
				Muscle - Skeletal	DNAH10OS	C	0.3	8.8e-17	rs11835839	1.4e-21	0.97	0.97
				Nerve - Tibial	DNAH10OS	C	0.33	5.9e-20	rs3762103	4.4e-23	0.97	0.95
				Nerve - Tibial	RP11-380L11.4	C	0.26	6.9e-09	rs3762103	4.9e-10	0.97	0.95
				Prostate	DNAH10OS	C	0.34	4.4e-08	rs3762103	4e-11	0.97	0.95
				Skin - Sun Exposed (Lower leg)	DNAH10OS	C	0.33	1.4e-23	rs11835839	3.6e-29	0.97	0.97
				Testis	DNAH10	C	0.16	3.8e-09	rs11835839	5.2e-11	0.97	0.97
				Testis	DNAH10OS	C	0.44	4.1e-13	rs9971695	2.2e-17	0.97	0.57
				Thyroid	DNAH10OS	C	0.21	6.6e-08	rs4930726	2.1e-16	0.97	0.96
				Whole Blood	ZNF664	C	-0.08	8.4e-06	rs6488913	5.1e-08	0.97	0.97
				Brain - Cortex	RP11-380L11.4	C	0.34	7.2e-08	rs10846579	1.6e-10	0.96	0.56
				Ovary	DNAH10OS	C	0.39	2.4e-07	rs10846579	4e-08	0.96	0.56
				Adipose - Visceral (Omentum)	RP11-380L11.4	C	0.31	5.8e-08	rs4930724	3.6-12	0.92	0.93
				Brain - Frontal Cortex (BA9)	DNAH10OS	C	0.3	8.6e-08	rs4930724	4.5e-11	0.92	0.93
				Esophagus - Mucosa	DNAH10OS	C	0.37	7.8e-14	rs4930724	3.8e-20	0.92	0.93
				Prostate	CCDC92	C	0.22	6.9e-07	rs76283024	2e-08	0.92	0.94
				Skin - Sun Exposed (Lower leg)	RP11-380L11.4	C	0.26	2.3e-10	rs4930724	6.9e-14	0.92	0.93
				Testis	RP11-380L11.4	C	0.29	1.9e-05	rs4930724	5.7e-07	0.92	0.93
				Thyroid	ZNF664	C	-0.28	5.5e-22	rs76283024	6.9e-23	0.92	0.94
				Heart - Atrial Appendage	ZNF664	C	0.19	1.2e-10	rs77112003	1.6e-11	0.91	0.94
				Adipose - Visceral (Omentum)	CCDC92	C	0.34	1.8e-26	rs4930722	1.2e-88	0.9	0.84
				Artery - Tibial	CCDC92	C	0.15	3e-09	rs35825716	6.3e-11	0.9	0.9
				Heart - Left Ventricle	CCDC92	C	0.43	9.4e-28	rs4930722	6.5e-29	0.9	0.84
				Nerve - Tibial	CCDC92	C	0.32	4.7e-17	rs4930722	5.2e-21	0.9	0.84
				Stomach	CCDC92	C	0.13	2.6e-05	rs11338826	6.6e-07	0.9	0.84
				Muscle - Skeletal	CCDC92	C	0.1	4.6e-06	rs4765335	5.8e-10	0.89	0.91
				Skin - Not Sun Exposed (Suprapubic)	CCDC92	C	0.12	1.3e-07	rs4765335	6.1e-14	0.89	0.91
				Spleen	CCDC92	C	0.42	7.1e-12	rs4765335	1.3e-13	0.89	0.91
				Thyroid	CCDC92	C	0.18	1.4e-08	rs4765335	1.1e-15	0.89	0.91
				Brain - Hypothalamus	DNAH10OS	C	0.33	1.1e-07	rs7133378	3.4e-09	0.88	0.57
				Colon - Transverse	RP11-380L11.4	C	0.16	3.6e-05	rs7133378	1.1e-08	0.88	0.57
				Muscle - Skeletal	RP11-380L11.4	C	0.32	1.4e-14	rs7133378	4.3e-18	0.88	0.57
				Skin - Not Sun Exposed (Suprapubic)	DNAH10OS	C	0.15	4.7e-05	rs7133378	4.3e-10	0.88	0.57
				Thyroid	RP11-380L11.4	C	0.19	1.3e-05	rs7133378	1.8e-09	0.88	0.57
				Brain - Cortex	DNAH10OS	C	0.28	4.4e-08	rs9863	4e-11	0.82	0.49
				Liver	CCDC92	C	0.29	1.8e-05	rs1054852	1.8e-08	0.82	0.94
				Ovary	ZNF664	C	-0.29	1.1e-05	rs1054852	6.3e-07	0.82	0.94
				Pancreas	CCDC92	C	0.34	5.8e-10	rs1054852	2.7e-11	0.82	0.94
				Skin - Sun Exposed (Lower leg)	CCDC92	C	0.12	2.6e-08	rs9863	3.8e-12	0.82	0.49
				Cells - Cultured fibroblasts	ZNF664	C	-0.16	2.1e-09	rs10606185	2e-13	0.51	0.16
				Adipose - Subcutaneous	CCDC92	C	0.25	5e-17	rs3768	2.5e-19	0.46	0.19
				Esophagus - Mucosa	CCDC92	C	0.17	1.4e-06	rs3768	1e-10	0.46	0.19
				Heart - Atrial Appendage	CCDC92	C	0.32	1.9e-15	rs3768	1.7e-17	0.46	0.19
				Lung	CCDC92	C	0.15	9.9e-05	rs3768	1.1e-08	0.46	0.19
				Whole Blood	CCDC92	C	0.1	1.2e-05	rs3768	1.2e-14	0.46	0.19
				Adipose - Visceral (Omentum)	RP11-214K3.24	C	0.24	4e-05	rs57078519	1.1e-05	0.45	0.19
				Heart - Left Ventricle	ZNF664	C	0.13	6.5e-08	rs74816775	2e-10	0.24	0.01
				Artery - Aorta	RP11-380L11.4	C	0.24	9.8e-09	rs36037304	4e-10	0.23	0.66
				Stomach	DNAH10OS	C	0.21	2.3e-05	rs1964599	4e-07	0.11	0.01
				Cells - Cultured fibroblasts	CCDC92	C	0.1	1.7e-05	rs74624536	4.5e-08	0.08	0
				Nerve - Tibial	ATP6V0A2	C	-0.09	0.00015	rs71308015	4.6e-29	0.01	0
				Adipose - Subcutaneous	DNAH10	C	0.2	0.00011	rs114686409	1.4e-27	0	NA
				Adipose - Visceral (Omentum)	DNAH10	C	0.23	2.8e-05	rs148953579	9.2e-27	0	NA
				Artery - Tibial	DNAH10	C	0.22	1.2e-06	rs190448532	6.6e-48	0	NA
				Colon - Sigmoid	DNAH10	C	0.28	9.1e-05	rs190448532	1e-12	0	NA
				Esophagus - Gastroesophageal Junction	DNAH10	C	0.32	6e-06	rs190448532	3.6e-23	0	NA
				Esophagus - Muscularis	DNAH10	C	0.27	8.4e-06	rs190448532	2.9e-27	0	NA
				Whole Blood	DNAH10	C	0.11	4.1e-05	rs12037524	5.7e-16	0	0
rs2925979	16	81,534,790	CMIP	None	-	-	-	-	-	-	-	-
rs12051272	16	82663288	CDH13	Adipose - Subcutaneous	CDH13	T	0.65	5.9e-07	rs12051272	5.9e-07	Same variant	Same variant
				Esophagus - Gastroesophageal Junction	CDH13	T	0.8	6e-07	rs12051272	6.3e-08	Same variant	Same variant
				Esophagus - Muscularis	CDH13	T	0.9	6.3e-08	rs12051272	6e-07	Same variant	Same variant
rs222852	17	7,140,606	PHF23	Artery - Tibial	CLDN7	G	0.19	1.6e-10	rs222857	5.8e-11	0.99	0.91
				Breast - Mammary Tissue	ELP5	G	0.13	8.2e-06	rs367181	4.7e-06	0.99	0.94
				Esophagus - Muscularis	ACADVL	G	0.24	1.2e-10	rs367181	1.1e-10	0.99	0.94
				Muscle - Skeletal	DLG4	G	-0.27	7.3e-16	rs222857	6.5e-17	0.99	0.91
				Breast - Mammary Tissue	CTDNEP1	G	-0.11	2.3e-07	rs1634381	3.7e-08	0.95	0.98
				Brain - Frontal Cortex (BA9)	CTDNEP1	G	-0.22	2.4e-06	rs8067500	2.2e-07	0.94	0.36
				Nerve - Tibial	ELP5	G	0.16	4.2e-08	rs8067500	5.8e-11	0.94	0.36
				Skin - Not Sun Exposed (Suprapubic)	ELP5	G	0.28	1.2e-20	rs8067500	2.9e-28	0.94	0.36
				Skin - Sun Exposed (Lower leg)	ELP5	G	0.34	1e-25	rs8067500	2.5e-32	0.94	0.36
				Nerve - Tibial	CTDNEP1	G	-0.11	2.5e-08	rs2074218	4.2e-10	0.89	0.9
				Adipose - Visceral (Omentum)	CTDNEP1	G	-0.15	3.3e-10	rs2106842	9.2e-14	0.88	0.91
				Heart - Left Ventricle	CTDNEP1	G	-0.19	1.1e-09	rs2106842	8.5e-12	0.88	0.91
				Thyroid	CTDNEP1	G	-0.09	8.3e-05	rs2106842	3.6e-08	0.88	0.91
				Esophagus - Mucosa	CTDNEP1	G	-0.22	2.7e-27	rs56219105	4.5e-34	0.87	0.9
				Adipose - Subcutaneous	CTDNEP1	G	-0.18	8.9e-19	rs222851	6.5e-21	0.85	1
				Brain - Cerebellum	CTDNEP1	G	-0.25	6.1e-06	rs222851	2.9e-06	0.85	1
				Breast - Mammary Tissue	CLDN7	G	0.11	1.5e-05	rs222851	1.8e-06	0.85	1
				Skin - Not Sun Exposed (Suprapubic)	CTDNEP1	G	-0.09	1.2e-07	rs222851	8.2e-11	0.85	1
				Adrenal Gland	ELP5	G	-0.23	4.5e-08	rs2074218	4.7e-11	0.84	0.93
				Cells - Cultured fibroblasts	CTDNEP1	G	-0.19	2.4e-17	rs139127661	8.5e-25	0.84	0.94
				Colon - Transverse	CTDNEP1	G	-0.19	1.3e-10	rs139127661	1.3e-11	0.84	0.94
				Esophagus - Mucosa	CLDN7	G	-0.15	9.5e-12	rs139127661	4.7e-19	0.84	0.94
				Skin - Sun Exposed (Lower leg)	CTDNEP1	G	-0.09	3.2e-09	rs139127661	1.5e-10	0.84	0.94
				Adipose - Subcutaneous	SLC2A4	G	-0.11	1.1e-05	rs2428362	3e-06	0.83	0.8
				Esophagus - Gastroesophageal Junction	CLDN7	G	0.27	2.8e-08	rs427784	6.3e-10	0.82	0.94
				Testis	CTDNEP1	G	0.23	1.9e-12	rs4562	4.9e-18	0.82	0.33
				Lung	ACADVL	G	0.2	1.4e-08	rs35224044	5e-11	0.81	0.51
				Pituitary	ACADVL	G	0.26	4.1e-10	rs35224044	4e-14	0.81	0.51
				Colon - Sigmoid	ELP5	G	0.38	1.9e-15	rs414206	2.3e-23	0.8	0.32
				Testis	ELP5	G	0.24	3.1e-22	rs414206	1.2e-31	0.8	0.32
				Whole Blood	ELP5	G	0.21	5.1e-19	rs414206	1.9e-23	0.8	0.32
				Adipose - Subcutaneous	CLDN7	G	0.34	1.6e-23	rs34958987	3.1e-26	0.79	0.32
				Adipose - Visceral (Omentum)	CLDN7	G	0.44	4.2e-28	rs34958987	3.5e-33	0.79	0.32
				Artery - Tibial	ELP5	G	0.3	3.7e-23	rs34926505	2.7e-36	0.79	0.32
				Brain - Caudate (basal ganglia)	ELP5	G	0.2	2.1e-05	rs222843	5e-09	0.79	0.42
				Brain - Caudate (basal ganglia)	CTDNEP1	G	-0.14	8.8e-06	rs34958987	4.2e-07	0.79	0.32
				Cells - Cultured fibroblasts	ELP5	G	0.16	9.3e-10	rs2654186	1.6e-19	0.79	0.32
				Esophagus - Mucosa	CTD-2545G14.6	G	0.3	1.5e-10	rs222843	4e-14	0.79	0.42
				Esophagus - Muscularis	ELP5	G	0.3	4e-18	rs222843	3.9e-30	0.79	0.42
				Heart - Left Ventricle	CLDN7	G	0.48	6.7e-22	rs34958987	2.8e-26	0.79	0.32
				Muscle - Skeletal	ELP5	G	0.38	6.5e-63	rs34926505	5.6e-101	0.79	0.32
				Muscle - Skeletal	CLDN7	G	0.63	3.8e-52	rs34958987	3.6e-66	0.79	0.32
				Spleen	CLDN7	G	0.92	2e-36	rs34958987	1.5e-45	0.79	0.32
				Thyroid	CLDN7	G	-0.12	4.8e-09	rs222843	4.5e-16	0.79	0.42
				Artery - Aorta	ELP5	G	0.32	2.4e-23	rs402514	2.5e-30	0.78	0.32
				Brain - Cortex	SLC2A4	G	-0.33	1.4e-10	rs139186084	9.4e-12	0.78	0.87
				Esophagus - Mucosa	ELP5	G	0.25	1.8e-11	rs402514	6.6e-18	0.78	0.32
				Heart - Atrial Appendage	ELP5	G	0.63	3.6e-50	rs402514	1.3e-83	0.78	0.32
				Heart - Left Ventricle	ELP5	G	0.52	3.1e-36	rs402514	1.2e-68	0.78	0.32
				Pituitary	SLC2A4	G	-0.25	4.6e-06	rs139186084	4.3e-07	0.78	0.87
				Thyroid	CTD-2545G14.6	G	0.22	5e-06	rs5417	9.2e-08	0.78	0.87
				Adrenal Gland	CLDN7	G	-0.34	9.1e-08	rs138524862	3.4e-11	0.74	0.88
				Adrenal Gland	CTDNEP1	G	-0.29	1.4e-09	rs138524862	3.8e-14	0.74	0.85
				Brain - Cortex	CTDNEP1	G	-0.19	2.4e-05	rs138524862	2e-06	0.74	0.85
				Esophagus - Gastroesophageal Junction	ELP5	G	0.31	1.6e-14	rs222850	9.2e-19	0.74	0.26
				Heart - Atrial Appendage	CLDN7	G	0.29	4.9e-07	rs138524862	6.3e-11	0.74	0.88
				Lung	CTDNEP1	G	-0.1	9.2e-08	rs138524862	8.5e-11	0.74	0.85
				Pancreas	CTDNEP1	G	-0.18	2.5e-08	rs12601936	3.2e-09	0.74	0.85
				Whole Blood	CTDNEP1	G	-0.14	5.2e-19	rs12601936	4.3e-25	0.74	0.85
				Adipose - Visceral (Omentum)	ELP5	G	0.12	1.9e-06	rs2521991	5.9e-11	0.73	0.88
				Cells - Cultured fibroblasts	CLDN7	G	-0.4	7.3e-23	rs2521991	3e-32	0.73	0.88
				Heart - Atrial Appendage	CTDNEP1	G	-0.15	1.6e-06	rs2521991	8.4e-08	0.73	0.88
				Muscle - Skeletal	CTDNEP1	G	-0.11	4.6e-11	rs2521991	5.9e-15	0.73	0.88
				Artery - Aorta	CTDNEP1	G	-0.12	5.4e-05	rs12601936	1.2e-07	0.71	0.46
				Artery - Coronary	ACADVL	G	0.33	7.6e-08	rs11867639	7.6e-10	0.71	0.46
				Esophagus - Muscularis	CTDNEP1	G	-0.13	3.8e-07	rs2654189	3.9e-11	0.71	0.28
				Skin - Not Sun Exposed (Suprapubic)	ACADVL	G	-0.12	4.1e-05	rs370388543	1.1e-06	0.71	0.46
				Adipose - Subcutaneous	ELP5	G	0.15	1.5e-07	rs409942	5.9e-14	0.7	0.31
				Artery - Coronary	ELP5	G	0.23	1.1e-06	rs2017365	2.5e-09	0.69	0.53
				Skin - Sun Exposed (Lower leg)	DVL2	G	0.16	5e-11	rs222835	8.3e-12	0.64	0.26
				Stomach	ELP5	G	0.26	3.7e-10	rs222835	5.9e-12	0.64	0.26
				Testis	DLG4	G	0.19	1.7e-06	rs125651	3.7e-07	0.64	0.47
				Colon - Sigmoid	CTDNEP1	G	-0.2	5.1e-07	rs178471	1.3e-07	0.44	0.43
				Skin - Not Sun Exposed (Suprapubic)	DVL2	G	0.14	7.7e-07	rs72839770	1e-11	0.42	0.29
				Skin - Sun Exposed (Lower leg)	YBX2	G	-0.11	0.0001	rs222859	1.6e-06	0.16	0.17
				Esophagus - Muscularis	CLDN7	G	0.25	8.3e-10	rs77549883	9.4e-12	0.15	NA
				Cells - Cultured fibroblasts	SLC2A4	G	-0.31	1e-08	rs5412	7.8e-12	0.13	0.07
				Cells - Cultured fibroblasts	YBX2	G	-0.33	2.3e-07	rs5412	1.8e-21	0.13	0.07
				Esophagus - Mucosa	YBX2	G	-0.31	2.7e-11	rs5412	3.9e-91	0.13	0.07
				Skin - Sun Exposed (Lower leg)	SLC2A4	G	-0.15	1.2e-07	rs3744405	2.5e-14	0.12	0.63
				Nerve - Tibial	CLDN7	G	0.19	8.9e-08	rs62059173	2e-19	0.04	NA
				Muscle - Skeletal	SLC2A4	G	-0.12	1.8e-07	rs117643180	2e-11	0.03	0.01
				Esophagus - Mucosa	EIF4A1	G	-0.06	7.7e-05	rs7211847	7.7e-08	0	0
				Adipose - Subcutaneous	ACADVL	G	0.17	2e-11	rs139223575	4e-15	NA	0
				Artery - Aorta	ACADVL	G	0.46	1.8e-21	rs139223575	2.3e-24	NA	0
				Artery - Tibial	ACADVL	G	0.37	3e-23	rs139223575	4e-29	NA	0
				Esophagus - Gastroesophageal Junction	ACADVL	G	0.25	1.2e-07	rs139223575	3.2e-10	NA	0
				Nerve - Tibial	ACADVL	G	0.23	1.1e-12	rs139223575	7.4e-14	NA	0
				Testis	ACADVL	G	0.19	1.1e-06	rs139223575	4.4e-08	NA	0
				Whole Blood	ACADVL	G	0.25	2.2e-23	rs139223575	6.2e-33	NA	0
rs731839	19	33,899,065	PEPD	Brain - Hippocampus	LSM14A	A	0.17	2.7e-06	rs731839	2.7e-06	Same variant	Same variant
				Muscle - Skeletal	PEPD	A	0.16	6.2e-07	rs7247349	6.4e-36	0.38	0.24
				Esophagus - Mucosa	PEPD	A	0.21	1.7e-09	rs3786920	7.6e-43	0.28	0.01
				Artery - Aorta	CEBPA-AS1	A	0.2	4.7e-05	rs75146786	1.3e-12	0.2	0.03
				Artery - Tibial	CEBPA-AS1	A	0.18	3.4e-07	rs1423062	2.1e-21	0.2	0.03
				Heart - Left ventricle	PEPD	A	0.17	4.2e-05	rs10402950	3.1e-17	0.14	0.03
				Brain - Frontal Cortex (BA9)	PEPD	A	0.3	2e-05	rs140842	2.1e-16	0.07	0.03
				Brain - Hippocampus	PEPD	A	0.25	1.4e-05	rs8111027	2.4e-10	0.07	0.03
				Skin - Sun Exposed (lower leg)	CEBPG	A	0.1	2.1e-05	rs77339594	1.1e-20	0.07	0.03
				Nerve - Tibial	CEBPA-AS1	A	0.14	1.8e-05	rs7251505	1.1e-18	0.03	0.003
Results of eQTLs at adiponectin-associated loci identified in the European-only and multi-ancestry meta-analyses. GWAS variants are considered colocalized (bold) when the association between the GWAS meta-analysis lead variant and gene expression level was significant at FDR<5% and pairwise LD (r2) between the GWAS variant and the lead variant associated with that gene (eSNP) is greater than 0.80 in European and East Asian ancestry populations. LD computed from 1000 Genomes Project Phase 3 European or East Asian populations. Effect sizes and P-values were obtained from the summary statistics made available through GTEx v8. Information on the statistical tests performed within each tissue can be found in the original GTEx study documentation.

### Sheet: S14
Supplementary Table S14: LD-based colocalization of adiponectin-association signals with subcutaneous adipose eQTLs in METSIM
GWAS index variant	Chr	Position (hg19)	Nearest Gene	Adiponectin-decreaseing allele	METSIM Subcutaneous Adiponectin eQTL
					Transcript	EA	Effect (β)	P-Value	Lead eSNP	Lead eSNP P-value	GWAS/eSNP LD (EUR)
rs333947	1	110470764	CSF1	A	CSF1	A	0.6	3.53e-13	rs333947	3.53e-13	Same variant
rs1515108	2	227123086	IRS1	T	RP11-395N3.2	T	-0.37	1.19e-07	rs2943650	4.33e-08	0.87
rs2943657	2	227123439	IRS1	C	RP11-395N3.2	T	0.37	1.19e-07	rs2943650	4.33e-08	0.88
rs1108842	3	52720080	PBRM1	A	GNL3	G	0.82	3.31e-35	rs7646741	2.56e-35	1
				A	NEK4	G	0.38	6.17e-08	rs7646741	5.98e-08	1
				A	RP5-1157M23.2	T	0.31	1.22e-05	rs10933	1.08e-06	0.81
rs6450176	5	53298025	ARL15	A	FST	G	-0.45	2.2e-07	rs59061738	1.2e-07	1
rs596359	6	153457053	RGS17	C	RGS17	T	-0.65	1.75e-22	rs596359	1.75e-22	Same variant
rs11045172	12	20470221	PDE3A	A	PDE3A	C	0.82	8.18e-23	rs11045172	8.18e-23	Same variant
rs10778506	12	107143260	RFX4	C	RIC8B	G	-0.38	2.38e-06	rs7975576	3.75e-07	0.99
rs601339	12	123174743	HCAR1	A	RP11-324E6.6	T	-0.5	1.31e-08	rs4759404	1.21e-08	0.98
				A	HCAR2	T	0.91	5.84e-27	rs4759364	9.24e-28	0.97
				A	HCAR3	C	-0.69	1.38e-15	rs4453272	1.27e-15	0.93
rs7978610	12	124468572	ZNF664	G	RP11-214K3.24	T	-0.3	0.000127	rs4765127	0.000126	1
				G	RP11-380L11.4	A	-0.29	0.000171	rs7133378	0.000144	0.87
				G	DNAH10	A	-0.4	2.04e-07	rs7133378	7e-11	0.87
rs2925979	16	81534790	CMIP	T	CMIP	C	0.61	9.76e-18	rs2925979	9.76e-18	Same variant
rs12051272	16	82663288	CDH13	T	CDH13	T	1.21	2.66e-39	rs12051272	2.66e-39	Same variant
rs17805277	17	7201753	PHF23	T	ACAP1	T	-0.58	1.24e-08	rs17805277	1.24e-08	Same variant
eQTLs were examined in and METSIM subcutaneous adipose. Significant eQTLs identified are reported if the pairwise LD (r2) between the adiponectin-associated index variant and the lead variant associated with that gene (eSNP) is greater than 0.80 in Europeans. β represents the change of inverse normal transformed expression levels (log2(fluorescence intensity)) with each additional copy of the effect allele. LD computed from METSIM population.
Chr, chromosome; eQTL, expression quantitative trait loci; LD, linkage disequilibrium; EA, effect allele

### Sheet: S15
Supplementary Table S15: Summary-based Mendelian randomization (SMR) and HEIDI results for multi-ancestry adiponectin-associated variants.
probeID	Gene	topSNP	topSNP_chr	topSNP_bp	Freq	p_eQTL	p_GWAS	p_SMR	p_HEIDI	nsnp_HEIDI	GTEX Tissue
ENSG00000184371	CSF1	rs333947	1	110470764	0.178405	1.2765e-19	1.21779e-08	1.41229e-06	0.581724	4	Artery Tibial
ENSG00000168710	AHCYL1	rs333947	1	110470764	0.178405	6.24257e-09	1.21779e-08	4.74444e-05	0.238746	4	Artery Tibial
ENSG00000143125	PROK1	rs12138917	1	110791822	0.448815	2.79662e-13	0.0377587	0.0456942	0.673658	3	Heart Left Ventricle
ENSG00000156171	DRAM2	rs3762374	1	111682118	0.324224	8.46619e-67	0.00354784	0.00403921	0.0294689	12	Adipose Visceral Omentum
ENSG00000156171	DRAM2	rs3762374	1	111682118	0.324224	4.11063e-55	0.00354784	0.00415194	0.0362322	12	Artery Aorta
ENSG00000156171	DRAM2	rs3762374	1	111682118	0.324224	1.30667e-22	0.00354784	0.00520018	0.0549091	9	Artery Coronary
ENSG00000156171	DRAM2	rs3762374	1	111682118	0.324224	3.41888e-75	0.00354784	0.00398109	0.0151726	12	Artery Tibial
ENSG00000156171	DRAM2	rs3762374	1	111682118	0.324224	2.41736e-52	0.00354784	0.00418664	0.0517872	11	Heart Atrial Appendage
ENSG00000156171	DRAM2	rs3762374	1	111682118	0.324224	8.16509e-45	0.00354784	0.0043047	0.0393493	11	Heart Left Ventricle
ENSG00000156171	DRAM2	rs3762374	1	111682118	0.324224	5.87094e-22	0.00354784	0.00525912	0.0515371	8	Liver
ENSG00000156171	DRAM2	rs3762374	1	111682118	0.324224	3.67327e-90	0.00354784	0.00390557	0.0140924	12	Muscle Skeletal
ENSG00000156171	DRAM2	rs3762374	1	111682118	0.324224	2.38855e-77	0.00354784	0.00396831	0.0220006	12	Thyroid
ENSG00000156171	DRAM2	rs10857859	1	111733724	0.377592	3.11081e-94	0.000116181	0.000151688	0.202707	13	Adipose Subcutaneous
ENSG00000134255	CEPT1	rs10857859	1	111733724	0.377592	2.02802e-17	0.000116181	0.000448879	0.580847	13	Adipose Subcutaneous
ENSG00000134255	CEPT1	rs10857859	1	111733724	0.377592	1.86616e-13	0.000116181	0.000639987	0.598955	13	Adipose Visceral Omentum
ENSG00000064886	CHI3L2	rs10857859	1	111733724	0.377592	1.31373e-14	0.000116181	0.000567165	0.807522	12	Adipose Visceral Omentum
ENSG00000156171	DRAM2	rs10857859	1	111733724	0.377592	5.59484e-28	0.000116181	0.000276887	0.71323	12	Whole Blood
ENSG00000134255	CEPT1	rs10857859	1	111733724	0.377592	4.81137e-22	0.000116181	0.000344549	0.462736	12	Whole Blood
ENSG00000162777	DENND2D	rs11102218	1	111735181	0.462157	3.38732e-10	0.00011184	0.000999936	0.861769	10	Thyroid
ENSG00000169047	IRS1	rs2943645	2	227099180	0.624442	8.03035e-17	2.81031e-10	4.91913e-07	0.0593173	7	Adipose Subcutaneous
ENSG00000272622	RP11-395N3.2	rs2943645	2	227099180	0.624442	2.48653e-09	2.81031e-10	1.46859e-05	0.0349653	7	Adipose Subcutaneous
ENSG00000261379	RP11-395N3.1	rs2943652	2	227108446	0.62464	2.98173e-08	7.51887e-11	2.44142e-05	0.104914	4	Adipose Subcutaneous
ENSG00000168237	GLYCTK	rs352162	3	52252969	0.498165	1.49818e-09	6.60557e-09	2.8485e-05	0.0950741	20	Artery Aorta
ENSG00000239557	RP11-168J18.6	rs353547	3	52268866	0.574546	7.02943e-09	7.10573e-09	4.24608e-05	0.215417	10	Adipose Subcutaneous
ENSG00000168237	GLYCTK	rs1060330	3	52288945	0.447227	2.33477e-11	7.00702e-09	1.20598e-05	0.0404976	13	Artery Tibial
ENSG00000168237	GLYCTK	rs1060330	3	52288945	0.447227	3.68583e-10	7.00702e-09	2.10899e-05	0.0315189	19	Heart Atrial Appendage
ENSG00000114841	DNAH1	rs9844183	3	52315192	0.0817875	1.72677e-08	0.0188916	0.0302163	0.0269959	4	Artery Aorta
ENSG00000168268	NT5DC2	rs887514	3	52522659	0.967067	1.56371e-19	1.03178e-08	1.31845e-06	0.455374	9	Whole Blood
ENSG00000010327	STAB1	rs758800	3	52529266	0.968951	1.12762e-13	1.12394e-06	4.67299e-05	0.121341	7	Whole Blood
ENSG00000168268	NT5DC2	rs1010554	3	52542919	0.460917	1.62297e-16	1.07407e-10	3.70206e-07	0.0557018	20	Artery Aorta
ENSG00000168268	NT5DC2	rs12489828	3	52567014	0.543547	8.44106e-10	7.53573e-11	7.99968e-06	0.199669	14	Adipose Subcutaneous
ENSG00000168268	NT5DC2	rs12489828	3	52567014	0.543547	5.97091e-11	7.53573e-11	3.9262e-06	0.195666	20	Adipose Visceral Omentum
ENSG00000168268	NT5DC2	rs12489828	3	52567014	0.543547	9.60198e-14	7.53573e-11	9.54074e-07	0.105958	20	Artery Tibial
ENSG00000168268	NT5DC2	rs9879090	3	52648265	0.525791	1.98918e-10	3.02622e-15	7.32368e-07	0.180702	20	Heart Left Ventricle
ENSG00000114904	NEK4	rs2083180	3	52668119	0.406606	7.25471e-12	9.05614e-09	1.06454e-05	0.0277736	20	Adipose Visceral Omentum
ENSG00000163938	GNL3	rs2083180	3	52668119	0.406606	9.4932e-11	9.05614e-09	1.7208e-05	0.0985983	18	Artery Coronary
ENSG00000163938	GNL3	rs1866268	3	52719398	0.407003	2.57761e-08	2.2019e-08	7.92092e-05	0.029786	20	Heart Atrial Appendage
ENSG00000114904	NEK4	rs1866268	3	52719398	0.407003	3.4878e-13	2.2019e-08	9.2059e-06	0.0116308	20	Heart Atrial Appendage
ENSG00000163938	GNL3	rs1866268	3	52719398	0.407003	1.32523e-12	2.2019e-08	1.11958e-05	0.0119266	20	Heart Left Ventricle
ENSG00000114904	NEK4	rs998909	3	52805093	0.407003	2.49003e-11	4.04101e-08	2.24131e-05	0.0226079	20	Adipose Subcutaneous
ENSG00000163938	GNL3	rs998909	3	52805093	0.407003	6.48419e-11	4.04101e-08	2.64176e-05	0.0215198	20	Artery Aorta
ENSG00000016864	GLT8D1	rs998909	3	52805093	0.407003	4.92916e-09	4.04101e-08	6.2618e-05	0.0495651	20	Thyroid
ENSG00000213533	TMEM110	rs2071042	3	52864584	0.360083	3.09729e-19	1.45412e-08	1.6664e-06	0.0192322	20	Artery Aorta
ENSG00000242142	SERBP1P3	rs2336723	3	53106047	0.579903	5.54038e-19	2.17648e-05	0.000126965	0.0156282	10	Artery Aorta
ENSG00000163935	SFMBT1	rs2336723	3	53106047	0.579903	2.99884e-13	2.17648e-05	0.000242953	0.0517872	10	Artery Tibial
ENSG00000242142	SERBP1P3	rs2336723	3	53106047	0.579903	6.49613e-13	2.17648e-05	0.000256166	0.823363	3	Liver
ENSG00000242142	SERBP1P3	rs2581798	3	53107600	0.63575	4.91543e-11	0.0458302	0.0560395	0.0108077	5	Kidney Cortex
ENSG00000163933	RFT1	rs2581786	3	53126143	0.579853	8.29184e-10	3.26097e-05	0.000580257	0.0659566	6	Whole Blood
ENSG00000242142	SERBP1P3	rs2163167	3	53131772	0.5803	9.15348e-17	3.12515e-05	0.000196596	0.0868734	6	Heart Atrial Appendage
ENSG00000163931	TKT	rs6768738	3	53270849	0.23207	3.90712e-14	0.0238281	0.0303629	0.0998546	4	Artery Aorta
ENSG00000197099	RP11-573D15.8	rs9842063	3	186321513	0.0513342	7.96328e-11	0.00029679	0.00156965	0.0610391	4	Adipose Subcutaneous
ENSG00000163918	RFC4	rs2293243	3	186522737	0.403333	5.01069e-16	1.59255e-35	1.0873e-11	0.146006	4	Adipose Subcutaneous
ENSG00000163918	RFC4	rs2293243	3	186522737	0.403333	4.99522e-17	1.59255e-35	3.55155e-12	0.0893857	3	Artery Aorta
ENSG00000163918	RFC4	rs2293243	3	186522737	0.403333	2.70311e-13	1.59255e-35	2.95035e-10	0.311808	3	Heart Left Ventricle
ENSG00000073849	ST6GAL1	rs967367	3	186734466	0.387561	1.54483e-19	0.00153524	0.00279214	0.130114	10	Thyroid
ENSG00000175077	RTP1	rs7641923	3	186908171	0.575191	1.41364e-15	0.0284402	0.0345978	0.361015	4	Artery Tibial
ENSG00000127241	MASP1	rs698084	3	186997648	0.151919	2.08215e-26	0.015997	0.0188011	0.212578	3	Adipose Subcutaneous
ENSG00000228804	RP11-211G3.3	rs1005099	3	187440506	0.648001	2.94124e-52	0.0616202	0.0635862	0.082577	4	Whole Blood
ENSG00000272856	RP11-710E1.2	rs12640408	4	88439106	0.148993	1.38443e-14	0.0250543	0.031453	0.88106	4	Artery Tibial
ENSG00000152583	SPARCL1	rs1462360	4	88442447	0.307658	2.68616e-17	0.029965	0.0355147	0.690124	6	Artery Tibial
ENSG00000152583	SPARCL1	rs1462360	4	88442447	0.307658	1.51317e-16	0.029965	0.0357993	0.638631	6	Muscle Skeletal
ENSG00000152583	SPARCL1	rs6814797	4	88447128	0.306914	1.00243e-10	0.0308049	0.0405234	0.661498	6	Thyroid
ENSG00000152583	SPARCL1	rs2011326	4	88448026	0.402837	2.94532e-13	0.00637942	0.0106202	0.747754	5	Adipose Visceral Omentum
ENSG00000152583	SPARCL1	rs6852853	4	88457507	0.40244	1.373e-18	0.00693178	0.0098424	0.674561	6	Adipose Subcutaneous
ENSG00000152583	SPARCL1	rs6852853	4	88457507	0.40244	9.79406e-17	0.00693178	0.0102326	0.906862	6	Artery Aorta
ENSG00000177432	NAP1L5	rs2604209	4	89621072	0.196161	9.18002e-19	4.8355e-06	4.87963e-05	0.0690291	4	Adipose Subcutaneous
ENSG00000177432	NAP1L5	rs2604209	4	89621072	0.196161	1.16031e-25	4.8355e-06	2.79057e-05	0.0956334	6	Artery Tibial
ENSG00000152669	CCNO	rs334888	5	54524616	0.271848	6.34494e-21	0.0391248	0.0439294	0.295771	6	Artery Tibial
ENSG00000039123	SKIV2L2	rs334888	5	54524616	0.271848	8.47294e-13	0.0391248	0.0474685	0.200149	6	Artery Tibial
ENSG00000251307	RP11-506H20.1	rs11741874	5	54737008	0.560212	1.63067e-15	0.0407509	0.0475083	0.673423	4	Thyroid
ENSG00000112031	MTRF1L	rs1997960	6	153292712	0.720861	1.70337e-118	0.0354065	0.0361676	0.285001	4	Muscle Skeletal
ENSG00000112031	MTRF1L	rs3799138	6	153293068	0.720861	9.74783e-105	0.0324084	0.0332501	0.254195	3	Adipose Subcutaneous
ENSG00000112031	MTRF1L	rs3799138	6	153293068	0.720861	1.96256e-123	0.0324084	0.0331201	0.253627	4	Thyroid
ENSG00000091844	RGS17	rs3910736	6	153412476	0.365539	2.417e-11	0.000202598	0.00116627	0.211298	7	Thyroid
ENSG00000091844	RGS17	rs683039	6	153463915	0.550094	1.71055e-16	3.59484e-08	4.64381e-06	0.648645	15	Adipose Subcutaneous
ENSG00000091844	RGS17	rs683039	6	153463915	0.550094	2.73608e-14	3.59484e-08	8.0878e-06	0.666827	10	Adipose Visceral Omentum
ENSG00000165806	CASP7	rs3127106	10	115405615	0.649043	3.35692e-49	0.0550785	0.0571417	0.280538	6	Adipose Subcutaneous
ENSG00000165806	CASP7	rs3127106	10	115405615	0.649043	5.60058e-25	0.0550785	0.0592996	0.357947	6	Artery Tibial
ENSG00000165806	CASP7	rs3127106	10	115405615	0.649043	6.14252e-33	0.0550785	0.0582213	0.347735	6	Muscle Skeletal
ENSG00000165806	CASP7	rs3127106	10	115405615	0.649043	3.21402e-21	0.0550785	0.0601135	0.443833	6	Whole Blood
ENSG00000066468	FGFR2	rs12414160	10	122872599	0.111249	4.4861e-10	0.00577932	0.0116062	0.412695	3	Adipose Visceral Omentum
ENSG00000107669	ATE1	rs7912957	10	123632214	0.448517	2.35335e-10	0.0115691	0.0189946	0.566726	5	Whole Blood
ENSG00000138152	BTBD16	rs9630083	10	124017423	0.607777	1.54494e-61	0.00924382	0.0101317	0.111842	13	Adipose Subcutaneous
ENSG00000138152	BTBD16	rs9630083	10	124017423	0.607777	2.14922e-39	0.00924382	0.0106729	0.192472	12	Adipose Visceral Omentum
ENSG00000138152	BTBD16	rs9630083	10	124017423	0.607777	1.26581e-74	0.00924382	0.00996912	0.324176	13	Artery Aorta
ENSG00000138152	BTBD16	rs9630083	10	124017423	0.607777	1.04866e-35	0.00924382	0.010834	0.227857	11	Artery Coronary
ENSG00000138152	BTBD16	rs9630083	10	124017423	0.607777	2.57105e-91	0.00924382	0.0098317	0.160204	13	Artery Tibial
ENSG00000138152	BTBD16	rs9630083	10	124017423	0.607777	1.01486e-29	0.00924382	0.0111892	0.185462	10	Heart Atrial Appendage
ENSG00000138152	BTBD16	rs9630083	10	124017423	0.607777	5.03941e-29	0.00924382	0.0112411	0.320913	11	Muscle Skeletal
ENSG00000138152	BTBD16	rs9630083	10	124017423	0.607777	1.99319e-102	0.00924382	0.00976584	0.0820668	13	Thyroid
ENSG00000107679	PLEKHA1	rs7097701	10	124171857	0.63952	1.27032e-18	0.0129538	0.0167712	0.283251	4	Artery Tibial
ENSG00000107679	PLEKHA1	rs2292626	10	124186714	0.63952	1.47731e-13	0.0123233	0.0177654	0.270764	3	Artery Aorta
ENSG00000133818	RRAS2	rs11023160	11	14264225	0.395	6.18059e-14	0.000332282	0.0012056	0.13503	5	Adipose Subcutaneous
ENSG00000133818	RRAS2	rs4756786	11	14285900	0.378633	1.83911e-12	0.00773705	0.0127273	0.0639277	3	Muscle Skeletal
ENSG00000133818	RRAS2	rs4756786	11	14285900	0.378633	2.01505e-11	0.00773705	0.0133157	0.0336157	7	Thyroid
ENSG00000133818	RRAS2	rs10832240	11	14304744	0.378335	1.57083e-14	0.00741262	0.0114549	0.0259394	9	Artery Tibial
ENSG00000129083	COPB1	rs1542291	11	14806266	0.654499	4.05752e-19	0.0020622	0.00358191	0.0269151	12	Whole Blood
ENSG00000186104	CYP2R1	rs10832314	11	14926414	0.540671	2.99508e-09	3.11969e-05	0.000653391	0.357737	4	Thyroid
ENSG00000172572	PDE3A	rs7134375	12	20473758	0.397332	9.84305e-56	1.83236e-11	6.46731e-10	0.137634	17	Muscle Skeletal
ENSG00000135437	RDH5	rs3138142	12	56115585	0.144529	3.29825e-55	0.000679381	0.000898841	0.854741	4	Whole Blood
ENSG00000139531	SUOX	rs773114	12	56379060	0.363406	4.17394e-15	0.017659	0.0231347	0.308152	7	Adipose Subcutaneous
ENSG00000123411	IKZF4	rs773114	12	56379060	0.363406	1.12578e-10	0.017659	0.0259631	0.360721	4	Adipose Subcutaneous
ENSG00000139531	SUOX	rs773114	12	56379060	0.363406	2.00935e-10	0.017659	0.0262119	0.282974	5	Adipose Visceral Omentum
ENSG00000139531	SUOX	rs773114	12	56379060	0.363406	6.55587e-28	0.017659	0.020401	0.192391	9	Artery Aorta
ENSG00000139531	SUOX	rs773114	12	56379060	0.363406	6.60647e-18	0.017659	0.0221584	0.123901	5	Heart Left Ventricle
ENSG00000111540	RAB5B	rs773114	12	56379060	0.363406	2.3717e-82	0.017659	0.0185316	0.138977	7	Muscle Skeletal
ENSG00000139531	SUOX	rs773114	12	56379060	0.363406	6.35539e-75	0.017659	0.0186213	0.161735	9	Thyroid
ENSG00000139531	SUOX	rs1873914	12	56379427	0.363406	4.12834e-35	0.0177918	0.0199363	0.116417	9	Artery Tibial
ENSG00000139531	SUOX	rs1873914	12	56379427	0.363406	3.85086e-28	0.0177918	0.020517	0.203251	8	Whole Blood
ENSG00000197728	RPS26	rs10876864	12	56401085	0.605743	0	0.0074902	0.0075497	0.224834	9	Adipose Subcutaneous
ENSG00000197728	RPS26	rs10876864	12	56401085	0.605743	0	0.0074902	0.00757453	0.271335	9	Adipose Visceral Omentum
ENSG00000197728	RPS26	rs10876864	12	56401085	0.605743	1.69757e-141	0.0074902	0.00782717	0.258377	9	Artery Aorta
ENSG00000197728	RPS26	rs10876864	12	56401085	0.605743	0	0.0074902	0.00754219	0.226192	9	Artery Tibial
ENSG00000139531	SUOX	rs10876864	12	56401085	0.605743	1.23962e-25	0.0074902	0.0095704	0.218713	8	Heart Atrial Appendage
ENSG00000197728	RPS26	rs10876864	12	56401085	0.605743	2.59877e-118	0.0074902	0.00789524	0.2457	9	Heart Left Ventricle
ENSG00000139531	SUOX	rs10876864	12	56401085	0.605743	1.54773e-09	0.0074902	0.0144763	0.412118	5	Liver
ENSG00000197728	RPS26	rs10876864	12	56401085	0.605743	8.68172e-53	0.0074902	0.00843251	0.262038	6	Liver
ENSG00000197728	RPS26	rs10876864	12	56401085	0.605743	0	0.0074902	0.00756165	0.249647	9	Muscle Skeletal
ENSG00000197728	RPS26	rs10876864	12	56401085	0.605743	0	0.0074902	0.00755637	0.201275	9	Thyroid
ENSG00000197728	RPS26	rs10876864	12	56401085	0.605743	0	0.0074902	0.00761011	0.193413	9	Whole Blood
ENSG00000185664	PMEL	rs2658479	12	56417403	0.902043	1.47869e-13	0.0265308	0.0336148	0.172027	5	Adipose Subcutaneous
ENSG00000197728	RPS26	rs11171739	12	56470625	0.595923	7.27829e-72	0.0165672	0.0175464	0.219433	6	Artery Coronary
ENSG00000197728	RPS26	rs11171739	12	56470625	0.595923	1.07515e-136	0.0165672	0.0170724	0.165804	9	Heart Atrial Appendage
ENSG00000197728	RPS26	rs11171739	12	56470625	0.595923	3.53035e-19	0.0165672	0.0206311	0.240622	3	Kidney Cortex
ENSG00000139531	SUOX	rs11171739	12	56470625	0.595923	2.54079e-09	0.0165672	0.0262048	0.290488	3	Muscle Skeletal
ENSG00000185664	PMEL	rs7311008	12	56565392	0.922131	1.30665e-08	0.0472544	0.0610375	0.495236	3	Adipose Visceral Omentum
ENSG00000176422	SPRYD4	rs2657880	12	56863770	0.188721	6.94977e-42	5.5483e-05	0.0001115	0.0139424	6	Whole Blood
ENSG00000076067	RBMS2	rs3782235	12	56915547	0.456651	8.49513e-13	0.0141081	0.0202536	0.0707033	3	Artery Tibial
ENSG00000151135	C12orf23	rs7974499	12	107341385	0.560807	5.28239e-10	0.00388203	0.00883448	0.0193819	11	Adipose Subcutaneous
ENSG00000260329	RP11-412D9.4	rs1055332	12	107348625	0.35557	1.88007e-28	5.8811e-05	0.000159197	0.0775018	13	Adipose Subcutaneous
ENSG00000260329	RP11-412D9.4	rs10746071	12	107353595	0.410971	1.5968e-08	3.13213e-05	0.000802326	0.277895	9	Artery Tibial
ENSG00000260329	RP11-412D9.4	rs10778519	12	107357329	0.409979	1.12609e-11	1.89165e-05	0.000295747	0.309049	6	Adipose Visceral Omentum
ENSG00000260329	RP11-412D9.4	rs10778520	12	107364873	0.409285	1.64776e-09	3.29065e-05	0.000626695	0.181743	3	Heart Left Ventricle
ENSG00000260329	RP11-412D9.4	rs3759316	12	107370210	0.409235	9.17287e-25	2.90892e-05	0.000107842	0.166243	14	Thyroid
ENSG00000139714	MORN3	rs12320939	12	122062722	0.386916	2.08275e-09	0.0127572	0.0214648	0.637637	3	Adipose Subcutaneous
ENSG00000139714	MORN3	rs12320939	12	122062722	0.386916	9.65981e-29	0.0127572	0.0150857	0.981476	5	Whole Blood
ENSG00000188735	TMEM120B	rs884885	12	122157198	0.366382	3.26872e-18	0.0373378	0.0428779	0.446524	4	Artery Aorta
ENSG00000158104	HPD	rs11043216	12	122294895	0.295754	2.45921e-11	0.00353095	0.00751331	0.214155	6	Artery Aorta
ENSG00000158104	HPD	rs11043216	12	122294895	0.295754	9.48421e-23	0.00353095	0.00516695	0.0943797	4	Heart Left Ventricle
ENSG00000158104	HPD	rs11043216	12	122294895	0.295754	2.05818e-42	0.00353095	0.00433288	0.0765369	7	Muscle Skeletal
ENSG00000212694	AC084018.1	rs10840624	12	122301299	0.295705	4.74047e-11	0.0139424	0.0212707	0.140274	4	Adipose Subcutaneous
ENSG00000272849	RP11-347I19.8	rs10840624	12	122301299	0.295705	5.54468e-10	0.0139424	0.0222709	0.026839	5	Adipose Subcutaneous
ENSG00000212694	AC084018.1	rs10840624	12	122301299	0.295705	6.47121e-12	0.0139424	0.0206184	0.156203	4	Adipose Visceral Omentum
ENSG00000158104	HPD	rs10840624	12	122301299	0.295705	3.59217e-12	0.0139424	0.0204469	0.118234	6	Artery Tibial
ENSG00000212694	AC084018.1	rs10840624	12	122301299	0.295705	1.00461e-08	0.0139424	0.0238523	0.25897	6	Thyroid
ENSG00000272849	RP11-347I19.8	rs10840624	12	122301299	0.295705	1.5597e-09	0.0139424	0.0227757	0.166751	6	Thyroid
ENSG00000158104	HPD	rs10840624	12	122301299	0.295705	7.04395e-25	0.0139424	0.0167778	0.047104	6	Whole Blood
ENSG00000110801	PSMD9	rs3847694	12	122325820	0.401647	1.14315e-14	0.0388981	0.0460272	0.0975985	6	Thyroid
ENSG00000110987	BCL7A	rs11043242	12	122356293	0.408739	2.91128e-49	0.000209878	0.000324289	0.776973	8	Muscle Skeletal
ENSG00000158023	WDR66	rs6486782	12	122359172	0.438597	6.97678e-24	0.0120972	0.0148939	0.0277945	6	Heart Atrial Appendage
ENSG00000158023	WDR66	rs6486782	12	122359172	0.438597	3.56231e-09	0.0120972	0.0209249	0.045095	5	Muscle Skeletal
ENSG00000158023	WDR66	rs10770186	12	122361412	0.438597	1.36841e-09	0.0118815	0.0201597	0.0123387	4	Heart Left Ventricle
ENSG00000110801	PSMD9	rs830121	12	122427161	0.35805	6.67089e-12	0.0388245	0.0478858	0.0505925	6	Whole Blood
ENSG00000110987	BCL7A	rs10840637	12	122427310	0.389247	3.42838e-15	0.000416569	0.00127901	0.198809	5	Whole Blood
ENSG00000111364	DDX55	rs786444	12	124065416	0.698393	7.98657e-09	0.0345166	0.0471546	0.15178	5	Liver
ENSG00000111364	DDX55	rs786444	12	124065416	0.698393	7.98657e-09	0.0345166	0.0471546	0.15178	5	Liver
ENSG00000111364	DDX55	rs7303554	12	124079920	0.0720167	6.01337e-23	0.0286566	0.0326606	0.546845	7	Adipose Visceral Omentum
ENSG00000111364	DDX55	rs7303554	12	124079920	0.0720167	6.01337e-23	0.0286566	0.0326606	0.546845	7	Adipose Visceral Omentum
ENSG00000111364	DDX55	rs7303554	12	124079920	0.0720167	8.54375e-31	0.0286566	0.0315673	0.292809	7	Artery Aorta
ENSG00000111364	DDX55	rs7303554	12	124079920	0.0720167	8.54375e-31	0.0286566	0.0315673	0.292809	7	Artery Aorta
ENSG00000111364	DDX55	rs7303554	12	124079920	0.0720167	3.07569e-14	0.0286566	0.0354966	0.561505	7	Artery Coronary
ENSG00000111364	DDX55	rs7303554	12	124079920	0.0720167	3.07569e-14	0.0286566	0.0354966	0.561505	7	Artery Coronary
ENSG00000111364	DDX55	rs7303554	12	124079920	0.0720167	8.55542e-27	0.0286566	0.0320384	0.220004	7	Heart Left Ventricle
ENSG00000111364	DDX55	rs7303554	12	124079920	0.0720167	8.55542e-27	0.0286566	0.0320384	0.220004	7	Heart Left Ventricle
ENSG00000111364	DDX55	rs7303554	12	124079920	0.0720167	6.56937e-53	0.0286566	0.0302991	0.139761	7	Thyroid
ENSG00000111364	DDX55	rs7303554	12	124079920	0.0720167	6.56937e-53	0.0286566	0.0302991	0.139761	7	Thyroid
ENSG00000111364	DDX55	rs7303554	12	124079920	0.0720167	2.18421e-23	0.0286566	0.0325782	0.13459	8	Whole Blood
ENSG00000111364	DDX55	rs7303554	12	124079920	0.0720167	2.18421e-23	0.0286566	0.0325782	0.13459	8	Whole Blood
ENSG00000111364	DDX55	rs11057306	12	124097766	0.0720663	6.19069e-31	0.0468175	0.0500868	0.363369	7	Adipose Subcutaneous
ENSG00000111364	DDX55	rs11057306	12	124097766	0.0720663	6.19069e-31	0.0468175	0.0500868	0.363369	7	Adipose Subcutaneous
ENSG00000111364	DDX55	rs11057306	12	124097766	0.0720663	3.55174e-19	0.0468175	0.0522995	0.299343	7	Heart Atrial Appendage
ENSG00000111364	DDX55	rs11057306	12	124097766	0.0720663	3.55174e-19	0.0468175	0.0522995	0.299343	7	Heart Atrial Appendage
ENSG00000086598	TMED2	rs7302183	12	124104460	0.297639	2.14949e-12	0.0243791	0.0320554	0.250685	7	Thyroid
ENSG00000086598	TMED2	rs7302183	12	124104460	0.297639	2.14949e-12	0.0243791	0.0320554	0.250685	7	Thyroid
ENSG00000111361	EIF2B1	rs7313628	12	124107015	0.301557	4.88778e-10	0.0383702	0.0494232	0.143842	6	Adipose Subcutaneous
ENSG00000111361	EIF2B1	rs7313628	12	124107015	0.301557	4.88778e-10	0.0383702	0.0494232	0.143842	6	Adipose Subcutaneous
ENSG00000111361	EIF2B1	rs7313628	12	124107015	0.301557	1.56458e-13	0.0383702	0.0461634	0.0968328	6	Whole Blood
ENSG00000111361	EIF2B1	rs7313628	12	124107015	0.301557	1.56458e-13	0.0383702	0.0461634	0.0968328	6	Whole Blood
ENSG00000086598	TMED2	rs11572952	12	124129809	0.251959	1.45288e-08	0.0107872	0.0200685	0.555821	6	Artery Aorta
ENSG00000086598	TMED2	rs11572952	12	124129809	0.251959	1.45288e-08	0.0107872	0.0200685	0.555821	6	Artery Aorta
ENSG00000086598	TMED2	rs11572952	12	124129809	0.251959	1.14016e-10	0.0107872	0.0177462	0.367754	6	Artery Tibial
ENSG00000086598	TMED2	rs11572952	12	124129809	0.251959	1.14016e-10	0.0107872	0.0177462	0.367754	6	Artery Tibial
ENSG00000168778	TCTN2	rs7134074	12	124159885	0.297738	1.53086e-35	0.0014539	0.00203991	0.18009	8	Heart Atrial Appendage
ENSG00000168778	TCTN2	rs7134074	12	124159885	0.297738	1.53086e-35	0.0014539	0.00203991	0.18009	8	Heart Atrial Appendage
ENSG00000111364	DDX55	rs7134074	12	124159885	0.297738	1.76584e-17	0.0014539	0.00286555	0.0369237	10	Muscle Skeletal
ENSG00000111364	DDX55	rs7134074	12	124159885	0.297738	1.76584e-17	0.0014539	0.00286555	0.0369237	10	Muscle Skeletal
ENSG00000086598	TMED2	rs12829893	12	124166978	0.290001	1.95193e-10	0.00153707	0.00457067	0.859016	6	Adipose Visceral Omentum
ENSG00000086598	TMED2	rs12829893	12	124166978	0.290001	1.95193e-10	0.00153707	0.00457067	0.859016	6	Adipose Visceral Omentum
ENSG00000168778	TCTN2	rs12829893	12	124166978	0.290001	8.13989e-10	0.00153707	0.00487381	0.581013	5	Liver
ENSG00000168778	TCTN2	rs12829893	12	124166978	0.290001	8.13989e-10	0.00153707	0.00487381	0.581013	5	Liver
ENSG00000188026	RILPL1	rs11609591	12	124174065	0.297689	2.77529e-08	0.00193969	0.00679844	0.880862	5	Whole Blood
ENSG00000185344	ATP6V0A2	rs11609591	12	124174065	0.297689	1.16995e-22	0.00193969	0.0031272	0.906387	7	Whole Blood
ENSG00000188026	RILPL1	rs11609591	12	124174065	0.297689	2.77529e-08	0.00193969	0.00679844	0.880862	5	Whole Blood
ENSG00000185344	ATP6V0A2	rs11609591	12	124174065	0.297689	1.16995e-22	0.00193969	0.0031272	0.906387	7	Whole Blood
ENSG00000086598	TMED2	rs7137946	12	124177289	0.339847	6.19125e-09	0.0102356	0.0188382	0.101769	8	Adipose Subcutaneous
ENSG00000086598	TMED2	rs7137946	12	124177289	0.339847	6.19125e-09	0.0102356	0.0188382	0.101769	8	Adipose Subcutaneous
ENSG00000168778	TCTN2	rs7298440	12	124181049	0.290001	1.75494e-09	0.00125376	0.00446081	0.879086	5	Whole Blood
ENSG00000168778	TCTN2	rs7298440	12	124181049	0.290001	1.75494e-09	0.00125376	0.00446081	0.879086	5	Whole Blood
ENSG00000168778	TCTN2	rs6488897	12	124195483	0.297639	4.55952e-35	0.000923844	0.00137557	0.0785389	8	Artery Aorta
ENSG00000168778	TCTN2	rs6488897	12	124195483	0.297639	4.55952e-35	0.000923844	0.00137557	0.0785389	8	Artery Aorta
ENSG00000168778	TCTN2	rs6488897	12	124195483	0.297639	1.98894e-21	0.000923844	0.00175868	0.179649	7	Artery Coronary
ENSG00000168778	TCTN2	rs6488897	12	124195483	0.297639	1.98894e-21	0.000923844	0.00175868	0.179649	7	Artery Coronary
ENSG00000168778	TCTN2	rs6488897	12	124195483	0.297639	5.138e-27	0.000923844	0.0015446	0.30843	7	Heart Left Ventricle
ENSG00000168778	TCTN2	rs6488897	12	124195483	0.297639	5.138e-27	0.000923844	0.0015446	0.30843	7	Heart Left Ventricle
ENSG00000185344	ATP6V0A2	rs7399224	12	124195856	0.289753	8.1955e-19	0.00106784	0.00214566	0.212089	8	Artery Aorta
ENSG00000185344	ATP6V0A2	rs7399224	12	124195856	0.289753	8.1955e-19	0.00106784	0.00214566	0.212089	8	Artery Aorta
ENSG00000185344	ATP6V0A2	rs7399224	12	124195856	0.289753	6.14174e-10	0.00106784	0.00382289	0.75285	6	Artery Coronary
ENSG00000185344	ATP6V0A2	rs7399224	12	124195856	0.289753	6.14174e-10	0.00106784	0.00382289	0.75285	6	Artery Coronary
ENSG00000185344	ATP6V0A2	rs10744162	12	124243707	0.68024	6.41003e-14	0.0096496	0.0144235	0.0142093	11	Adipose Visceral Omentum
ENSG00000185344	ATP6V0A2	rs10744162	12	124243707	0.68024	6.41003e-14	0.0096496	0.0144235	0.0142093	11	Adipose Visceral Omentum
ENSG00000185344	ATP6V0A2	rs10744162	12	124243707	0.68024	1.42063e-10	0.0096496	0.0163912	0.133316	7	Muscle Skeletal
ENSG00000185344	ATP6V0A2	rs10744162	12	124243707	0.68024	1.42063e-10	0.0096496	0.0163912	0.133316	7	Muscle Skeletal
ENSG00000197653	DNAH10	rs12307524	12	124381588	0.229194	5.69956e-16	4.97003e-06	6.97695e-05	0.0391108	3	Whole Blood
ENSG00000197653	DNAH10	rs12307524	12	124381588	0.229194	5.69956e-16	4.97003e-06	6.97695e-05	0.0391108	3	Whole Blood
ENSG00000250091	DNAH10OS	rs12809125	12	124407991	0.276709	1.037e-25	6.10052e-14	1.04237e-09	0.0326171	16	Adipose Subcutaneous
ENSG00000250091	DNAH10OS	rs12809125	12	124407991	0.276709	1.037e-25	6.10052e-14	1.04237e-09	0.0326171	16	Adipose Subcutaneous
ENSG00000197653	DNAH10	rs12809125	12	124407991	0.276709	2.83985e-18	6.10052e-14	1.28492e-08	0.125656	11	Artery Tibial
ENSG00000270028	RP11-380L11.4	rs12809125	12	124407991	0.276709	2.20446e-26	6.10052e-14	8.72819e-10	0.0569256	14	Artery Tibial
ENSG00000250091	DNAH10OS	rs12809125	12	124407991	0.276709	6.19415e-45	6.10052e-14	3.54342e-11	0.0235397	15	Artery Tibial
ENSG00000197653	DNAH10	rs12809125	12	124407991	0.276709	2.83985e-18	6.10052e-14	1.28492e-08	0.125656	11	Artery Tibial
ENSG00000270028	RP11-380L11.4	rs12809125	12	124407991	0.276709	2.20446e-26	6.10052e-14	8.72819e-10	0.0569256	14	Artery Tibial
ENSG00000250091	DNAH10OS	rs12809125	12	124407991	0.276709	6.19415e-45	6.10052e-14	3.54342e-11	0.0235397	15	Artery Tibial
ENSG00000270028	RP11-380L11.4	rs7133378	12	124409502	0.26173	4.29803e-12	8.26671e-14	3.8142e-07	0.0422919	12	Adipose Visceral Omentum
ENSG00000270028	RP11-380L11.4	rs7133378	12	124409502	0.26173	4.29803e-12	8.26671e-14	3.8142e-07	0.0422919	12	Adipose Visceral Omentum
ENSG00000270028	RP11-380L11.4	rs7133378	12	124409502	0.26173	4.3283e-18	8.26671e-14	1.53688e-08	0.101146	10	Muscle Skeletal
ENSG00000270028	RP11-380L11.4	rs7133378	12	124409502	0.26173	4.3283e-18	8.26671e-14	1.53688e-08	0.101146	10	Muscle Skeletal
ENSG00000270028	RP11-380L11.4	rs7133378	12	124409502	0.26173	1.81455e-09	8.26671e-14	2.82268e-06	0.128037	9	Thyroid
ENSG00000250091	DNAH10OS	rs7133378	12	124409502	0.26173	2.75804e-15	8.26671e-14	5.74204e-08	0.0119379	9	Thyroid
ENSG00000270028	RP11-380L11.4	rs7133378	12	124409502	0.26173	1.81455e-09	8.26671e-14	2.82268e-06	0.128037	9	Thyroid
ENSG00000250091	DNAH10OS	rs7133378	12	124409502	0.26173	2.75804e-15	8.26671e-14	5.74204e-08	0.0119379	9	Thyroid
ENSG00000250091	DNAH10OS	rs9971695	12	124413491	0.276957	3.00345e-21	5.51842e-14	3.93641e-09	0.0479205	12	Adipose Visceral Omentum
ENSG00000250091	DNAH10OS	rs9971695	12	124413491	0.276957	3.00345e-21	5.51842e-14	3.93641e-09	0.0479205	12	Adipose Visceral Omentum
ENSG00000250091	DNAH10OS	rs9971695	12	124413491	0.276957	1.19724e-12	5.51842e-14	2.41174e-07	0.420741	3	Heart Atrial Appendage
ENSG00000250091	DNAH10OS	rs9971695	12	124413491	0.276957	1.19724e-12	5.51842e-14	2.41174e-07	0.420741	3	Heart Atrial Appendage
ENSG00000250091	DNAH10OS	rs9971695	12	124413491	0.276957	1.06636e-17	5.51842e-14	1.59493e-08	0.238016	6	Heart Left Ventricle
ENSG00000250091	DNAH10OS	rs9971695	12	124413491	0.276957	1.06636e-17	5.51842e-14	1.59493e-08	0.238016	6	Heart Left Ventricle
ENSG00000119242	CCDC92	rs11057401	12	124427306	0.267037	3.96209e-09	3.26219e-14	3.31016e-06	0.0263827	5	Muscle Skeletal
ENSG00000119242	CCDC92	rs11057401	12	124427306	0.267037	3.96209e-09	3.26219e-14	3.31016e-06	0.0263827	5	Muscle Skeletal
ENSG00000270028	RP11-380L11.4	rs7964945	12	124437668	0.163277	1.01928e-09	2.86212e-13	2.81389e-06	0.623741	7	Artery Aorta
ENSG00000270028	RP11-380L11.4	rs7964945	12	124437668	0.163277	1.01928e-09	2.86212e-13	2.81389e-06	0.623741	7	Artery Aorta
ENSG00000250091	DNAH10OS	rs4765219	12	124440110	0.276014	1.9176e-14	4.83056e-14	7.83709e-08	0.480437	6	Artery Aorta
ENSG00000250091	DNAH10OS	rs4765219	12	124440110	0.276014	1.9176e-14	4.83056e-14	7.83709e-08	0.480437	6	Artery Aorta
ENSG00000270028	RP11-380L11.4	rs7973683	12	124449223	0.276808	1.49179e-11	2.36998e-13	6.91857e-07	0.054898	12	Adipose Subcutaneous
ENSG00000270028	RP11-380L11.4	rs7973683	12	124449223	0.276808	1.49179e-11	2.36998e-13	6.91857e-07	0.054898	12	Adipose Subcutaneous
ENSG00000270028	RP11-380L11.4	rs7973683	12	124449223	0.276808	8.00901e-11	2.36998e-13	1.1602e-06	0.482814	3	Heart Atrial Appendage
ENSG00000270028	RP11-380L11.4	rs7973683	12	124449223	0.276808	8.00901e-11	2.36998e-13	1.1602e-06	0.482814	3	Heart Atrial Appendage
ENSG00000250091	DNAH10OS	rs7973683	12	124449223	0.276808	2.52008e-20	2.36998e-13	9.46417e-09	0.139764	9	Muscle Skeletal
ENSG00000250091	DNAH10OS	rs7973683	12	124449223	0.276808	2.52008e-20	2.36998e-13	9.46417e-09	0.139764	9	Muscle Skeletal
ENSG00000119242	CCDC92	rs7973683	12	124449223	0.276808	2.75733e-14	2.36998e-13	1.30899e-07	0.194858	9	Thyroid
ENSG00000119242	CCDC92	rs7973683	12	124449223	0.276808	2.75733e-14	2.36998e-13	1.30899e-07	0.194858	9	Thyroid
ENSG00000119242	CCDC92	rs4765528	12	124462254	0.267087	4.42066e-28	2.9243e-14	4.07199e-10	0.0499638	15	Adipose Visceral Omentum
ENSG00000119242	CCDC92	rs4765528	12	124462254	0.267087	4.42066e-28	2.9243e-14	4.07199e-10	0.0499638	15	Adipose Visceral Omentum
ENSG00000119242	CCDC92	rs4765528	12	124462254	0.267087	8.04444e-11	2.9243e-14	7.80826e-07	0.1073	8	Artery Tibial
ENSG00000119242	CCDC92	rs4765528	12	124462254	0.267087	8.04444e-11	2.9243e-14	7.80826e-07	0.1073	8	Artery Tibial
ENSG00000179195	ZNF664	rs4765148	12	124478637	0.25682	6.93277e-23	2.38258e-14	1.63184e-09	0.0413026	12	Thyroid
ENSG00000179195	ZNF664	rs4765148	12	124478637	0.25682	6.93277e-23	2.38258e-14	1.63184e-09	0.0413026	12	Thyroid
ENSG00000179195	ZNF664	rs863750	12	124505444	0.555798	3.67544e-11	5.11368e-11	3.14347e-06	0.376531	5	Adipose Subcutaneous
ENSG00000179195	ZNF664	rs863750	12	124505444	0.555798	3.67544e-11	5.11368e-11	3.14347e-06	0.376531	5	Adipose Subcutaneous
ENSG00000179195	ZNF664	rs863750	12	124505444	0.555798	1.44896e-10	5.11368e-11	4.48602e-06	0.1306	4	Adipose Visceral Omentum
ENSG00000179195	ZNF664	rs863750	12	124505444	0.555798	1.44896e-10	5.11368e-11	4.48602e-06	0.1306	4	Adipose Visceral Omentum
ENSG00000140945	CDH13	rs12598803	16	82776312	0.0700823	5.31025e-09	0.000139214	0.00142152	0.981898	3	Heart Atrial Appendage
ENSG00000140945	CDH13	rs17682957	16	83017777	0.174139	7.28058e-20	1.9272e-05	0.000108953	0.0749341	10	Artery Aorta
ENSG00000140945	CDH13	rs17682957	16	83017777	0.174139	5.82532e-13	1.9272e-05	0.000237558	0.179653	10	Artery Tibial
ENSG00000260228	RP11-483P21.2	rs7198797	16	83024479	0.18019	4.62504e-09	5.03026e-05	0.000855794	0.321786	9	Artery Aorta
ENSG00000140945	CDH13	rs7500448	16	83045790	0.185101	1.00854e-17	1.48537e-08	2.29769e-06	0.29527	15	Artery Tibial
ENSG00000166558	SLC38A8	rs12921817	16	84076589	0.248586	8.55997e-16	0.00886751	0.0128184	0.199866	4	Heart Left Ventricle
ENSG00000140961	OSGIN1	rs12922113	16	84076650	0.248586	1.27841e-09	0.00840832	0.0156378	0.433043	7	Whole Blood
ENSG00000103154	NECAB2	rs12922113	16	84076650	0.248586	4.88332e-14	0.00840832	0.0128649	0.255116	9	Whole Blood
ENSG00000103154	NECAB2	rs7195511	16	84078762	0.247644	1.4348e-11	0.0161234	0.0234153	0.400142	5	Heart Left Ventricle
ENSG00000154099	DNAAF1	rs12445301	16	84079996	0.256671	1.66519e-16	0.0254759	0.0310579	0.285098	6	Thyroid
ENSG00000154099	DNAAF1	rs12445301	16	84079996	0.256671	5.42152e-11	0.0254759	0.0344479	0.177823	4	Whole Blood
ENSG00000140943	MBTPS1	rs4782582	16	84083266	0.18029	7.85868e-25	0.0261796	0.0297523	0.196207	8	Whole Blood
ENSG00000103160	HSDL1	rs4782582	16	84083266	0.18029	7.75177e-10	0.0261796	0.0365225	0.189707	7	Whole Blood
ENSG00000103168	TAF1C	rs11607	16	84088047	0.364894	6.18941e-12	0.0497336	0.0591734	0.595785	3	Adipose Subcutaneous
ENSG00000103168	TAF1C	rs11607	16	84088047	0.364894	1.48252e-22	0.0497336	0.0543736	0.189568	5	Artery Tibial
ENSG00000103168	TAF1C	rs11607	16	84088047	0.364894	1.18446e-19	0.0497336	0.0551255	0.175242	6	Thyroid
ENSG00000215067	AC027763.2	rs312466	17	6899221	0.33707	2.42956e-16	0.0223971	0.0278196	0.46331	4	Artery Tibial
ENSG00000262089	RP11-589P10.5	rs2070590	17	6900444	0.662037	3.34636e-26	0.0240751	0.0273554	0.34797	3	Artery Tibial
ENSG00000215067	AC027763.2	rs434473	17	6904934	0.338111	1.61198e-13	0.019496	0.0259509	0.799875	4	Whole Blood
ENSG00000170291	ELP5	rs1875673	17	7108506	0.724878	5.58407e-13	4.99346e-06	0.000114784	0.139296	14	Adipose Subcutaneous
ENSG00000181856	SLC2A4	rs222836	17	7133162	0.549846	6.18881e-10	0.000402553	0.00213076	0.0285552	12	Muscle Skeletal
ENSG00000181885	CLDN7	rs222835	17	7134129	0.602966	4.65503e-25	6.92458e-05	0.000204486	0.0116852	14	Adipose Subcutaneous
ENSG00000175826	CTDNEP1	rs222851	17	7139238	0.357256	6.54935e-21	3.2511e-07	7.24872e-06	0.0125644	15	Adipose Subcutaneous
ENSG00000175826	CTDNEP1	rs222851	17	7139238	0.357256	4.47955e-11	3.2511e-07	5.42002e-05	0.239907	14	Heart Left Ventricle
ENSG00000175826	CTDNEP1	rs222851	17	7139238	0.357256	3.27073e-13	3.2511e-07	2.88858e-05	0.200537	15	Muscle Skeletal
ENSG00000072778	ACADVL	rs222852	17	7140606	0.376947	2.03601e-11	3.82634e-09	9.63075e-06	0.453615	13	Adipose Subcutaneous
ENSG00000072778	ACADVL	rs222852	17	7140606	0.376947	3.02151e-23	3.82634e-09	4.03885e-07	0.348605	14	Artery Tibial
ENSG00000072778	ACADVL	rs222852	17	7140606	0.376947	2.23368e-23	3.82634e-09	3.95528e-07	0.451065	13	Whole Blood
ENSG00000175826	CTDNEP1	rs2074217	17	7150552	0.643587	3.12214e-13	1.23792e-05	0.000177884	0.0342565	12	Adipose Visceral Omentum
ENSG00000181885	CLDN7	rs2074218	17	7156186	0.643389	1.01662e-09	1.13673e-05	0.000364952	0.103914	12	Heart Atrial Appendage
ENSG00000181885	CLDN7	rs2074218	17	7156186	0.643389	8.08377e-24	1.13673e-05	5.73943e-05	0.0123544	15	Heart Left Ventricle
ENSG00000175826	CTDNEP1	rs2074218	17	7156186	0.643389	1.12694e-23	1.13673e-05	5.79089e-05	0.0360465	16	Whole Blood
ENSG00000170291	ELP5	rs402514	17	7158203	0.675727	2.46407e-30	1.61646e-07	1.90228e-06	0.114904	14	Artery Aorta
ENSG00000170291	ELP5	rs402514	17	7158203	0.675727	7.05767e-36	1.61646e-07	1.35259e-06	0.0743767	15	Artery Tibial
ENSG00000170291	ELP5	rs402514	17	7158203	0.675727	1.27255e-83	1.61646e-07	4.25539e-07	0.0252642	15	Heart Atrial Appendage
ENSG00000170291	ELP5	rs402514	17	7158203	0.675727	1.22875e-68	1.61646e-07	5.19594e-07	0.0154334	15	Heart Left Ventricle
ENSG00000170291	ELP5	rs402514	17	7158203	0.675727	7.38094e-100	1.61646e-07	3.65756e-07	0.0127682	16	Muscle Skeletal
ENSG00000181885	CLDN7	rs402514	17	7158203	0.675727	6.0358e-16	1.61646e-07	1.09713e-05	0.0106829	10	Thyroid
ENSG00000170291	ELP5	rs402514	17	7158203	0.675727	1.86629e-23	1.61646e-07	3.50889e-06	0.224816	14	Whole Blood
ENSG00000072778	ACADVL	rs367181	17	7160524	0.623351	1.42626e-21	4.7562e-09	6.02342e-07	0.680754	13	Artery Aorta
ENSG00000181885	CLDN7	rs222857	17	7164563	0.623698	5.80277e-11	5.19842e-09	1.30715e-05	0.719599	12	Artery Tibial
ENSG00000132535	DLG4	rs222857	17	7164563	0.623698	6.52953e-17	5.19842e-09	1.69269e-06	0.138037	12	Muscle Skeletal
ENSG00000006047	YBX2	rs5412	17	7184046	0.277353	3.43203e-21	3.32209e-07	7.09483e-06	0.780447	5	Thyroid
ENSG00000170291	ELP5	rs222849	17	7185861	0.692788	4.926e-10	1.99657e-07	6.61548e-05	0.655173	10	Adipose Visceral Omentum
ENSG00000132507	EIF5A	rs7220464	17	7210836	0.737972	6.84898e-32	0.312466	0.314247	0.0137326	4	Adipose Subcutaneous
ENSG00000132507	EIF5A	rs7220464	17	7210836	0.737972	4.81499e-24	0.312466	0.314868	0.0143369	4	Adipose Visceral Omentum
ENSG00000132507	EIF5A	rs7220464	17	7210836	0.737972	1.57164e-25	0.312466	0.314719	0.0106464	4	Heart Left Ventricle
ENSG00000132507	EIF5A	rs7220464	17	7210836	0.737972	9.95176e-13	0.312466	0.317272	0.0535273	3	Whole Blood
ENSG00000132507	EIF5A	rs2292064	17	7217463	0.598651	5.03701e-34	0.00664362	0.00807245	0.0802015	4	Artery Aorta
ENSG00000132507	EIF5A	rs2292064	17	7217463	0.598651	8.21684e-36	0.00664362	0.00799397	0.0782169	4	Artery Tibial
ENSG00000132507	EIF5A	rs2292064	17	7217463	0.598651	3.60912e-23	0.00664362	0.00884794	0.123552	4	Heart Atrial Appendage
ENSG00000132507	EIF5A	rs2292064	17	7217463	0.598651	5.79503e-43	0.00664362	0.00775041	0.103236	4	Thyroid
ENSG00000132522	GPS2	rs7216490	17	7221707	0.597213	2.86992e-08	0.00488782	0.0120737	0.276396	3	Thyroid
ENSG00000215041	NEURL4	rs3809816	17	7233011	0.565073	1.10671e-10	0.0509059	0.0616795	0.381823	3	Heart Atrial Appendage
ENSG00000215041	NEURL4	rs3809816	17	7233011	0.565073	3.7257e-09	0.0509059	0.0638376	0.24344	3	Whole Blood
ENSG00000072818	ACAP1	rs3809822	17	7234112	0.198641	4.68323e-34	0.000939671	0.00141241	0.0138627	10	Whole Blood
ENSG00000215041	NEURL4	rs3809826	17	7238518	0.564627	3.19149e-10	0.0668083	0.0784508	0.0672679	4	Muscle Skeletal
ENSG00000183011	LSMD1	rs3744251	17	7760983	0.105892	2.68641e-16	0.00271894	0.00487711	0.530768	3	Thyroid
ENSG00000178977	LINC00324	rs8078338	17	8129160	0.627468	8.75294e-10	0.00449781	0.00994794	0.575217	5	Whole Blood
ENSG00000178971	CTC1	rs11653623	17	8202620	0.19383	2.26274e-14	0.0352691	0.0424062	0.579345	4	Adipose Subcutaneous
ENSG00000178971	CTC1	rs11653623	17	8202620	0.19383	6.01273e-13	0.0352691	0.0433157	0.992542	3	Heart Left Ventricle
ENSG00000178971	CTC1	rs11653623	17	8202620	0.19383	1.8604e-23	0.0352691	0.0394057	0.583051	7	Whole Blood
ENSG00000184619	KRBA2	rs8070926	17	8254369	0.358199	4.46465e-13	0.011073	0.0165241	0.322389	5	Adipose Subcutaneous
ENSG00000184619	KRBA2	rs8070926	17	8254369	0.358199	1.43118e-14	0.011073	0.0158531	0.602044	7	Muscle Skeletal
ENSG00000178904	DPY19L3	rs7252579	19	32922853	0.86663	5.17867e-38	0.0254609	0.0277009	0.213579	4	Whole Blood
ENSG00000213965	NUDT19	rs3892630	19	33181484	0.228301	5.53037e-33	0.0484528	0.0515274	0.0229206	7	Adipose Subcutaneous
ENSG00000213965	NUDT19	rs3892630	19	33181484	0.228301	5.43189e-11	0.0484528	0.0587998	0.176525	3	Adipose Visceral Omentum
ENSG00000213965	NUDT19	rs3892630	19	33181484	0.228301	1.22061e-20	0.0484528	0.0535417	0.187433	5	Thyroid
ENSG00000267475	CTD-2538C1.2	rs3892630	19	33181484	0.228301	1.25186e-10	0.0484528	0.0592141	0.168783	3	Whole Blood
ENSG00000173809	TDRD12	rs2112917	19	33317543	0.231624	8.63999e-10	0.0444995	0.056201	0.157297	4	Adipose Subcutaneous
ENSG00000267475	CTD-2538C1.2	rs2112917	19	33317543	0.231624	4.6658e-13	0.0444995	0.0528593	0.292602	4	Muscle Skeletal
ENSG00000213965	NUDT19	rs2287884	19	33321447	0.230185	2.8213e-23	0.0118032	0.0146523	0.112873	6	Artery Tibial
ENSG00000213965	NUDT19	rs2287884	19	33321447	0.230185	1.03125e-18	0.0118032	0.0154574	0.103748	3	Heart Atrial Appendage
ENSG00000213965	NUDT19	rs2287882	19	33332952	0.228499	7.22413e-17	0.0220202	0.0272206	0.0769058	4	Artery Aorta
ENSG00000267475	CTD-2538C1.2	rs1990990	19	33361794	0.416328	1.07671e-18	0.0294034	0.0344632	0.297964	4	Heart Atrial Appendage
ENSG00000267475	CTD-2538C1.2	rs1990990	19	33361794	0.416328	3.04022e-20	0.0294034	0.0340345	0.237135	6	Heart Left Ventricle
ENSG00000021488	SLC7A9	rs8109698	19	33426362	0.165013	6.71268e-09	0.0358266	0.0484324	0.0137313	4	Adipose Subcutaneous
ENSG00000021488	SLC7A9	rs8109698	19	33426362	0.165013	4.50435e-08	0.0358266	0.0500453	0.270716	3	Adipose Visceral Omentum
ENSG00000021488	SLC7A9	rs8109698	19	33426362	0.165013	1.68655e-17	0.0358266	0.0415626	0.146765	3	Artery Tibial
ENSG00000021488	SLC7A9	rs8109698	19	33426362	0.165013	3.93139e-11	0.0358266	0.0454605	0.170798	3	Muscle Skeletal
ENSG00000021488	SLC7A9	rs8109698	19	33426362	0.165013	2.83044e-35	0.0358266	0.0385063	0.113229	3	Thyroid
ENSG00000021488	SLC7A9	rs8109698	19	33426362	0.165013	1.11924e-09	0.0358266	0.047212	0.264024	3	Whole Blood
ENSG00000131944	C19orf40	rs3816031	19	33428166	0.636891	8.6172e-11	0.00018627	0.00120207	0.214073	5	Heart Atrial Appendage
ENSG00000131944	C19orf40	rs751731	19	33463058	0.226168	3.42057e-17	0.00522894	0.00802668	0.80728	6	Artery Aorta
ENSG00000131944	C19orf40	rs751731	19	33463058	0.226168	3.56867e-08	0.00522894	0.012738	0.946744	3	Muscle Skeletal
ENSG00000131944	C19orf40	rs11084686	19	33463245	0.226168	1.31265e-42	0.00834804	0.00959853	0.794913	8	Adipose Subcutaneous
ENSG00000131944	C19orf40	rs11084686	19	33463245	0.226168	3.52657e-23	0.00834804	0.0108022	0.901959	7	Adipose Visceral Omentum
ENSG00000131944	C19orf40	rs11084686	19	33463245	0.226168	5.154e-24	0.00834804	0.0107052	0.691942	7	Artery Tibial
ENSG00000131944	C19orf40	rs11084686	19	33463245	0.226168	1.73001e-21	0.00834804	0.0110251	0.933415	7	Thyroid
ENSG00000131944	C19orf40	rs11084686	19	33463245	0.226168	2.98555e-50	0.00834804	0.00939562	0.529294	8	Whole Blood
ENSG00000267296	CEBPA-AS1	rs1423062	19	33846522	0.406557	8.39798e-12	0.00107989	0.00319139	0.0691207	10	Artery Aorta
ENSG00000245848	CEBPA	rs1423062	19	33846522	0.406557	6.65417e-11	0.00107989	0.00346788	0.114525	10	Artery Tibial
ENSG00000267296	CEBPA-AS1	rs1423062	19	33846522	0.406557	2.08121e-21	0.00107989	0.00199475	0.0589336	10	Artery Tibial
ENSG00000153879	CEBPG	rs1423062	19	33846522	0.406557	1.02077e-08	0.00107989	0.00452582	0.0810829	10	Artery Tibial
ENSG00000124299	PEPD	rs8111294	19	33877749	0.480012	2.58844e-12	0.0301623	0.0383711	0.108691	8	Heart Atrial Appendage
ENSG00000153879	CEBPG	rs16968074	19	33884341	0.349916	8.58746e-09	0.0026517	0.00771692	0.881287	9	Artery Aorta
ENSG00000124299	PEPD	rs16968074	19	33884341	0.349916	1.78139e-21	0.0026517	0.00415749	0.0371077	10	Artery Tibial
ENSG00000124299	PEPD	rs16968074	19	33884341	0.349916	3.22778e-15	0.0026517	0.00498142	0.59063	6	Thyroid
ENSG00000124299	PEPD	rs7250833	19	33937277	0.16908	3.44473e-17	0.00369198	0.0060488	0.798624	13	Heart Left Ventricle
ENSG00000124299	PEPD	rs11882409	19	34019685	0.156482	1.56435e-13	0.00657632	0.010765	0.308637	4	Adipose Visceral Omentum
The probes with at least one cis-QTL at PEQTL < 5 × 10−8 excluding probes with strong evidence of heterogeneity (PHEIDI > 0.01). probeID : Probe name from GTEx. Freq: frequency of the effect allele (estimated from the reference samples). p_GWAS: p-value from GWAS meta-analysis. p_eQTL: p-value from eQTL study. p_SMR: p-value from SMR. p_HEIDI: p-value from HEIDI (HEterogeneity In Dependent Instruments) tesst. nsnp_HEIDI : number of SNPs used in the HEIDI test

### Sheet: S16
Supplementary Table S16: Summary-based Mendelian randomization (SMR) and HEIDI results for European-ancestry adiponectin-associated variants.
probeID	Gene	topSNP	topSNP_chr	topSNP_bp	Freq	p_eQTL	p_GWAS	p_SMR	p_HEIDI	nsnp_HEIDI	GTEx Tissue
ENSG00000272823	RP11-295M18.6	rs7534861	1	220985900	0.389941	5.23702e-21	0.0709015	0.0761139	0.0121258	4	Adipose Subcutaneous
ENSG00000238078	RP11-295M18.2	rs7534861	1	220985900	0.389941	9.45549e-15	0.0709015	0.0785892	0.014116	4	Adipose Subcutaneous
ENSG00000186205	MARC1	rs7534861	1	220985900	0.389941	7.32714e-14	0.0709015	0.0791435	0.477015	3	Heart Atrial Appendage
ENSG00000168237	GLYCTK	rs352162	3	52252969	0.498165	1.49818e-09	1.99935e-08	3.91002e-05	0.073985	19	Artery Aorta
ENSG00000010327	STAB1	rs164637	3	52265215	0.0303045	7.34939e-13	6.49387e-06	0.000134661	0.0751614	8	Whole Blood
ENSG00000168237	GLYCTK	rs1060330	3	52288945	0.447227	2.33477e-11	1.69733e-08	1.62914e-05	0.0438379	13	Artery Tibial
ENSG00000168237	GLYCTK	rs1060330	3	52288945	0.447227	3.68583e-10	1.69733e-08	2.76088e-05	0.0300409	19	Heart Atrial Appendage
ENSG00000114841	DNAH1	rs13059674	3	52371789	0.0807956	3.8298e-08	0.0303714	0.0439416	0.0104461	5	Artery Tibial
ENSG00000114841	DNAH1	rs11718125	3	52379420	0.0802996	1.65819e-08	0.0350358	0.0482984	0.0238442	6	Artery Aorta
ENSG00000010322	NISCH	rs390802	3	52431671	0.0805476	6.84463e-09	0.0270655	0.0388857	0.131086	3	Heart Atrial Appendage
ENSG00000010327	STAB1	rs419604	3	52441606	0.0300069	4.16216e-08	8.0191e-06	0.000535586	0.318985	3	Muscle Skeletal
ENSG00000168268	NT5DC2	rs1010554	3	52542919	0.460917	1.62297e-16	2.29401e-10	4.99479e-07	0.0551228	20	Artery Aorta
ENSG00000168268	NT5DC2	rs12489828	3	52567014	0.543547	8.44106e-10	1.19003e-10	8.88207e-06	0.194033	14	Adipose Subcutaneous
ENSG00000168268	NT5DC2	rs12489828	3	52567014	0.543547	5.97091e-11	1.19003e-10	4.42248e-06	0.139433	20	Adipose Visceral Omentum
ENSG00000168268	NT5DC2	rs12489828	3	52567014	0.543547	9.60198e-14	1.19003e-10	1.109e-06	0.101772	20	Artery Tibial
ENSG00000168268	NT5DC2	rs9879090	3	52648265	0.525791	1.98918e-10	5.70687e-15	8.10933e-07	0.0707931	20	Heart Left Ventricle
ENSG00000114904	NEK4	rs2083180	3	52668119	0.406606	7.25471e-12	1.15181e-08	1.15884e-05	0.0257385	19	Adipose Visceral Omentum
ENSG00000163938	GNL3	rs2083180	3	52668119	0.406606	9.4932e-11	1.15181e-08	1.85897e-05	0.0552728	19	Artery Coronary
ENSG00000163938	GNL3	rs1866268	3	52719398	0.407003	2.57761e-08	3.44816e-08	8.8918e-05	0.0345237	20	Heart Atrial Appendage
ENSG00000114904	NEK4	rs1866268	3	52719398	0.407003	3.4878e-13	3.44816e-08	1.10407e-05	0.0124744	20	Heart Atrial Appendage
ENSG00000163938	GNL3	rs1866268	3	52719398	0.407003	1.32523e-12	3.44816e-08	1.33383e-05	0.0168507	20	Heart Left Ventricle
ENSG00000114904	NEK4	rs998909	3	52805093	0.407003	2.49003e-11	5.84616e-08	2.56564e-05	0.0234563	20	Adipose Subcutaneous
ENSG00000163938	GNL3	rs998909	3	52805093	0.407003	6.48419e-11	5.84616e-08	3.01037e-05	0.0307244	20	Artery Aorta
ENSG00000016864	GLT8D1	rs998909	3	52805093	0.407003	4.92916e-09	5.84616e-08	6.97697e-05	0.0401907	20	Thyroid
ENSG00000242142	SERBP1P3	rs2336721	3	53028375	0.375756	1.18494e-10	0.00278761	0.00668316	0.364594	3	Kidney Cortex
ENSG00000242142	SERBP1P3	rs2336723	3	53106047	0.579903	5.54038e-19	2.02119e-05	0.000120829	0.0551602	8	Artery Aorta
ENSG00000163935	SFMBT1	rs2336723	3	53106047	0.579903	2.99884e-13	2.02119e-05	0.000233003	0.0942618	8	Artery Tibial
ENSG00000163933	RFT1	rs2581786	3	53126143	0.579853	8.29184e-10	4.10526e-05	0.000648648	0.0737997	6	Whole Blood
ENSG00000163931	TKT	rs6768738	3	53270849	0.23207	3.90712e-14	0.0221588	0.0285472	0.17915	4	Artery Aorta
ENSG00000144895	EIF2A	rs9862778	3	150116149	0.0988989	5.10627e-16	1.4137e-05	0.000129394	0.0208957	3	Artery Tibial
ENSG00000114771	AADAC	rs1546687	3	151543243	0.38022	1.03738e-50	0.0236285	0.0252398	0.224597	3	Adipose Subcutaneous
ENSG00000163918	RFC4	rs1354091	3	186505900	0.403283	3.26049e-16	3.27606e-26	1.00889e-10	0.542465	3	Adipose Subcutaneous
ENSG00000163918	RFC4	rs2293243	3	186522737	0.403333	2.70311e-13	1.14029e-27	1.27602e-09	0.0706335	3	Heart Left Ventricle
ENSG00000073849	ST6GAL1	rs967367	3	186734466	0.387561	1.54483e-19	0.00319553	0.00506287	0.0945938	10	Thyroid
ENSG00000175077	RTP1	rs7641923	3	186908171	0.575191	1.41364e-15	0.0115256	0.0160115	0.543752	6	Artery Tibial
ENSG00000228804	RP11-211G3.3	rs3172469	3	187459088	0.317726	1.37835e-26	0.0727636	0.0768147	0.648937	3	Whole Blood
ENSG00000272856	RP11-710E1.2	rs10004408	4	88438330	0.216496	3.70376e-15	0.0474276	0.0545646	0.293625	5	Artery Tibial
ENSG00000152583	SPARCL1	rs1462360	4	88442447	0.307658	2.68616e-17	0.0335355	0.0392518	0.160067	5	Artery Tibial
ENSG00000152583	SPARCL1	rs1462360	4	88442447	0.307658	1.51317e-16	0.0335355	0.0395439	0.155852	5	Muscle Skeletal
ENSG00000152583	SPARCL1	rs6814797	4	88447128	0.306914	1.00243e-10	0.0330631	0.0429499	0.313556	5	Thyroid
ENSG00000152583	SPARCL1	rs2011326	4	88448026	0.402837	2.94532e-13	0.010256	0.0154524	0.90393	4	Adipose Visceral Omentum
ENSG00000152583	SPARCL1	rs6852853	4	88457507	0.40244	1.373e-18	0.0132949	0.0171608	0.680967	5	Adipose Subcutaneous
ENSG00000152583	SPARCL1	rs6852853	4	88457507	0.40244	9.79406e-17	0.0132949	0.0176611	0.481415	5	Artery Aorta
ENSG00000177432	NAP1L5	rs2604209	4	89621072	0.196161	9.18002e-19	1.15584e-05	8.52217e-05	0.135665	6	Adipose Subcutaneous
ENSG00000177432	NAP1L5	rs2604209	4	89621072	0.196161	2.55945e-13	1.15584e-05	0.000168833	0.37068	3	Adipose Visceral Omentum
ENSG00000177432	NAP1L5	rs2604209	4	89621072	0.196161	7.56427e-15	1.15584e-05	0.00013351	0.202353	3	Artery Aorta
ENSG00000177432	NAP1L5	rs2604209	4	89621072	0.196161	1.16031e-25	1.15584e-05	5.22523e-05	0.175232	8	Artery Tibial
ENSG00000177432	NAP1L5	rs2604209	4	89621072	0.196161	2.75214e-13	1.15584e-05	0.000169732	0.296446	3	Thyroid
ENSG00000138640	FAM13A	rs987469	4	89706643	0.54315	3.4055e-09	3.79465e-08	5.6606e-05	0.0158742	4	Artery Tibial
ENSG00000152669	CCNO	rs334879	5	54520147	0.250521	1.8607e-19	0.0480187	0.0534388	0.291712	4	Artery Tibial
ENSG00000039123	SKIV2L2	rs334879	5	54520147	0.250521	4.47583e-11	0.0480187	0.0582597	0.224072	4	Artery Tibial
ENSG00000251307	RP11-506H20.1	rs7730986	5	54576263	0.440482	1.3078e-15	0.0367814	0.0433434	0.657299	3	Thyroid
ENSG00000183665	TRMT12	rs7838755	8	125608876	0.21724	1.09577e-15	0.0470464	0.0539045	0.130365	8	Whole Blood
ENSG00000165806	CASP7	rs7071251	10	115337341	0.168684	1.76706e-19	0.0316057	0.0365372	0.486177	5	Artery Tibial
ENSG00000165806	CASP7	rs10885482	10	115399199	0.321496	9.62932e-30	0.045717	0.0491115	0.158716	5	Adipose Subcutaneous
ENSG00000165806	CASP7	rs10885482	10	115399199	0.321496	1.88986e-12	0.045717	0.0545886	0.355149	4	Adipose Visceral Omentum
ENSG00000165806	CASP7	rs10885482	10	115399199	0.321496	9.85941e-16	0.045717	0.0525183	0.249368	4	Artery Aorta
ENSG00000165806	CASP7	rs10885482	10	115399199	0.321496	7.71157e-21	0.045717	0.0507003	0.207655	5	Heart Atrial Appendage
ENSG00000165806	CASP7	rs10885482	10	115399199	0.321496	4.57777e-19	0.045717	0.051211	0.279493	6	Heart Left Ventricle
ENSG00000165806	CASP7	rs10885482	10	115399199	0.321496	6.41071e-22	0.045717	0.050433	0.289723	5	Muscle Skeletal
ENSG00000165806	CASP7	rs10885482	10	115399199	0.321496	5.61758e-18	0.045717	0.0515795	0.222988	5	Thyroid
ENSG00000165806	CASP7	rs10885482	10	115399199	0.321496	9.98203e-19	0.045717	0.0513205	0.211489	5	Whole Blood
ENSG00000197893	NRAP	rs1109927	10	115423747	0.237873	9.65543e-11	0.0309362	0.040648	0.31837	4	Muscle Skeletal
ENSG00000172572	PDE3A	rs7134375	12	20473758	0.397332	9.84305e-56	2.18239e-10	3.94426e-09	0.0664809	18	Muscle Skeletal
ENSG00000135437	RDH5	rs3138142	12	56115585	0.144529	7.58562e-25	0.000742748	0.00134813	0.907236	3	Adipose Subcutaneous
ENSG00000135437	RDH5	rs3138142	12	56115585	0.144529	3.29825e-55	0.000742748	0.000975277	0.984049	4	Whole Blood
ENSG00000185664	PMEL	rs2069391	12	56359878	0.0696359	5.3963e-46	0.00683974	0.00788332	0.248209	8	Adipose Subcutaneous
ENSG00000185664	PMEL	rs2069391	12	56359878	0.0696359	1.07557e-37	0.00683974	0.00813514	0.444991	6	Adipose Visceral Omentum
ENSG00000185664	PMEL	rs2069391	12	56359878	0.0696359	2.04151e-13	0.00683974	0.0111487	0.907261	5	Artery Tibial
ENSG00000185664	PMEL	rs3213122	12	56363666	0.0697351	9.52834e-13	0.00444403	0.00822692	0.948434	6	Muscle Skeletal
ENSG00000185664	PMEL	rs3213122	12	56363666	0.0697351	3.80893e-11	0.00444403	0.00897113	0.848568	4	Thyroid
ENSG00000139531	SUOX	rs773114	12	56379060	0.363406	4.17394e-15	0.00907109	0.0132811	0.374831	8	Adipose Subcutaneous
ENSG00000197728	RPS26	rs773114	12	56379060	0.363406	1.97573e-43	0.00907109	0.0103458	0.287391	4	Artery Coronary
ENSG00000139531	SUOX	rs773114	12	56379060	0.363406	6.60647e-18	0.00907109	0.0125077	0.107905	3	Heart Left Ventricle
ENSG00000111540	RAB5B	rs773114	12	56379060	0.363406	2.3717e-82	0.00907109	0.00971942	0.114174	4	Muscle Skeletal
ENSG00000139531	SUOX	rs1873914	12	56379427	0.363406	4.12834e-35	0.00907625	0.010682	0.14407	8	Artery Tibial
ENSG00000139531	SUOX	rs1873914	12	56379427	0.363406	3.85086e-28	0.00907625	0.011126	0.174615	6	Whole Blood
ENSG00000197728	RPS26	rs705699	12	56384804	0.363555	5.0374e-129	0.0281113	0.0287634	0.0875799	9	Adipose Subcutaneous
ENSG00000139531	SUOX	rs705699	12	56384804	0.363555	1.9252e-10	0.0281113	0.0379159	0.203911	3	Adipose Visceral Omentum
ENSG00000197728	RPS26	rs705699	12	56384804	0.363555	4.22634e-103	0.0281113	0.0289312	0.0976604	9	Adipose Visceral Omentum
ENSG00000139531	SUOX	rs705699	12	56384804	0.363555	6.63747e-29	0.0281113	0.0312092	0.23585	8	Artery Aorta
ENSG00000197728	RPS26	rs705699	12	56384804	0.363555	5.84215e-78	0.0281113	0.0292037	0.166503	8	Artery Aorta
ENSG00000197728	RPS26	rs705699	12	56384804	0.363555	1.73655e-123	0.0281113	0.0287932	0.121709	8	Artery Tibial
ENSG00000139531	SUOX	rs705699	12	56384804	0.363555	5.23568e-23	0.0281113	0.0320812	0.119329	5	Heart Atrial Appendage
ENSG00000197728	RPS26	rs705699	12	56384804	0.363555	1.13653e-76	0.0281113	0.0292226	0.245718	5	Heart Atrial Appendage
ENSG00000197728	RPS26	rs705699	12	56384804	0.363555	3.46628e-71	0.0281113	0.0293111	0.234091	5	Heart Left Ventricle
ENSG00000139531	SUOX	rs705699	12	56384804	0.363555	2.93471e-09	0.0281113	0.0394638	0.228843	3	Liver
ENSG00000197728	RPS26	rs705699	12	56384804	0.363555	9.73287e-33	0.0281113	0.0308215	0.278446	4	Liver
ENSG00000197728	RPS26	rs705699	12	56384804	0.363555	2.64266e-142	0.0281113	0.0287015	0.108926	9	Muscle Skeletal
ENSG00000139531	SUOX	rs705699	12	56384804	0.363555	6.46919e-76	0.0281113	0.029234	0.146742	9	Thyroid
ENSG00000197728	RPS26	rs705699	12	56384804	0.363555	8.7733e-135	0.0281113	0.028735	0.0840153	9	Thyroid
ENSG00000197728	RPS26	rs705699	12	56384804	0.363555	5.17289e-130	0.0281113	0.0287583	0.096528	8	Whole Blood
ENSG00000176422	SPRYD4	rs2657880	12	56863770	0.188721	6.94977e-42	1.53518e-05	3.80116e-05	0.326051	6	Whole Blood
ENSG00000139714	MORN3	rs12320939	12	122062722	0.386916	9.65981e-29	0.0135343	0.0159219	0.962436	5	Whole Blood
ENSG00000139714	MORN3	rs12313273	12	122063010	0.138875	1.46323e-09	0.0284397	0.0393844	0.84829	4	Adipose Subcutaneous
ENSG00000188735	TMEM120B	rs884885	12	122157198	0.366382	3.26872e-18	0.0321787	0.0375181	0.447611	4	Artery Aorta
ENSG00000158104	HPD	rs11043218	12	122297277	0.295705	1.75114e-11	0.00306852	0.00673212	0.117985	6	Artery Aorta
ENSG00000158104	HPD	rs11043218	12	122297277	0.295705	5.40182e-25	0.00306852	0.00442595	0.0232303	5	Heart Left Ventricle
ENSG00000212694	AC084018.1	rs11043220	12	122298807	0.28152	5.65943e-13	0.0014386	0.00356073	0.0439139	7	Adipose Subcutaneous
ENSG00000272849	RP11-347I19.8	rs11043220	12	122298807	0.28152	3.07175e-11	0.0014386	0.00406232	0.0159472	8	Adipose Subcutaneous
ENSG00000272849	RP11-347I19.8	rs11043220	12	122298807	0.28152	2.67014e-08	0.0014386	0.00569126	0.482604	4	Artery Tibial
ENSG00000212694	AC084018.1	rs10840624	12	122301299	0.295705	6.47121e-12	0.00383799	0.00770471	0.113546	5	Adipose Visceral Omentum
ENSG00000158104	HPD	rs10840624	12	122301299	0.295705	3.59217e-12	0.00383799	0.00759544	0.123747	7	Artery Tibial
ENSG00000212694	AC084018.1	rs10840624	12	122301299	0.295705	1.00461e-08	0.00383799	0.00984559	0.148325	9	Thyroid
ENSG00000272849	RP11-347I19.8	rs10840624	12	122301299	0.295705	1.5597e-09	0.00383799	0.00911651	0.0951825	9	Thyroid
ENSG00000158104	HPD	rs10840624	12	122301299	0.295705	7.04395e-25	0.00383799	0.00537606	0.0597743	7	Whole Blood
ENSG00000158023	WDR66	rs6486782	12	122359172	0.438597	3.56231e-09	0.0014986	0.00517077	0.0493549	6	Muscle Skeletal
ENSG00000158023	WDR66	rs10770186	12	122361412	0.438597	1.36841e-09	0.00150875	0.0049403	0.0563837	6	Heart Left Ventricle
ENSG00000110801	PSMD9	rs830121	12	122427161	0.35805	6.67089e-12	0.0329224	0.0416542	0.0120405	10	Whole Blood
ENSG00000110987	BCL7A	rs10840637	12	122427310	0.389247	3.42838e-15	9.86206e-05	0.000482133	0.198891	10	Whole Blood
ENSG00000158023	WDR66	rs11043288	12	122451187	0.405218	8.30602e-25	1.66855e-05	7.15008e-05	0.31267	11	Heart Atrial Appendage
ENSG00000110987	BCL7A	rs11043288	12	122451187	0.405218	3.07797e-52	1.66855e-05	3.43686e-05	0.533249	11	Muscle Skeletal
ENSG00000256092	hsa-mir-8072	rs3825141	12	123794104	0.0247495	1.33562e-34	0.0408223	0.0436448	0.0694259	3	Thyroid
ENSG00000256092	hsa-mir-8072	rs3825141	12	123794104	0.0247495	1.33562e-34	0.0408223	0.0436448	0.0694259	3	Thyroid
ENSG00000111364	DDX55	rs7303554	12	124079920	0.0720167	1.65679e-29	0.0492144	0.0526838	0.045649	7	Adipose Subcutaneous
ENSG00000111364	DDX55	rs7303554	12	124079920	0.0720167	1.65679e-29	0.0492144	0.0526838	0.045649	7	Adipose Subcutaneous
ENSG00000111364	DDX55	rs7303554	12	124079920	0.0720167	6.01337e-23	0.0492144	0.0537601	0.0616998	7	Adipose Visceral Omentum
ENSG00000111364	DDX55	rs7303554	12	124079920	0.0720167	6.01337e-23	0.0492144	0.0537601	0.0616998	7	Adipose Visceral Omentum
ENSG00000111364	DDX55	rs7303554	12	124079920	0.0720167	8.54375e-31	0.0492144	0.0525295	0.0307704	7	Artery Aorta
ENSG00000111364	DDX55	rs7303554	12	124079920	0.0720167	8.54375e-31	0.0492144	0.0525295	0.0307704	7	Artery Aorta
ENSG00000111364	DDX55	rs7303554	12	124079920	0.0720167	3.07569e-14	0.0492144	0.0569182	0.501886	5	Artery Coronary
ENSG00000111364	DDX55	rs7303554	12	124079920	0.0720167	3.07569e-14	0.0492144	0.0569182	0.501886	5	Artery Coronary
ENSG00000111364	DDX55	rs7303554	12	124079920	0.0720167	7.34336e-18	0.0492144	0.0551943	0.200486	6	Heart Atrial Appendage
ENSG00000111364	DDX55	rs7303554	12	124079920	0.0720167	7.34336e-18	0.0492144	0.0551943	0.200486	6	Heart Atrial Appendage
ENSG00000111364	DDX55	rs7303554	12	124079920	0.0720167	8.55542e-27	0.0492144	0.0530607	0.0291197	7	Heart Left Ventricle
ENSG00000111364	DDX55	rs7303554	12	124079920	0.0720167	8.55542e-27	0.0492144	0.0530607	0.0291197	7	Heart Left Ventricle
ENSG00000111364	DDX55	rs7303554	12	124079920	0.0720167	6.56937e-53	0.0492144	0.051092	0.0136625	7	Thyroid
ENSG00000111364	DDX55	rs7303554	12	124079920	0.0720167	6.56937e-53	0.0492144	0.051092	0.0136625	7	Thyroid
ENSG00000111364	DDX55	rs7303554	12	124079920	0.0720167	2.18421e-23	0.0492144	0.0536676	0.0181451	8	Whole Blood
ENSG00000111364	DDX55	rs7303554	12	124079920	0.0720167	2.18421e-23	0.0492144	0.0536676	0.0181451	8	Whole Blood
ENSG00000111364	DDX55	rs3748269	12	124099925	0.297639	9.25376e-09	0.0402004	0.053344	0.117302	4	Liver
ENSG00000111364	DDX55	rs3748269	12	124099925	0.297639	9.25376e-09	0.0402004	0.053344	0.117302	4	Liver
ENSG00000086598	TMED2	rs7302183	12	124104460	0.297639	2.14949e-12	0.0308379	0.0390303	0.38283	6	Thyroid
ENSG00000086598	TMED2	rs7302183	12	124104460	0.297639	2.14949e-12	0.0308379	0.0390303	0.38283	6	Thyroid
ENSG00000086598	TMED2	rs1050443	12	124105948	0.187283	8.1171e-13	0.0452204	0.053784	0.0593817	7	Adipose Subcutaneous
ENSG00000086598	TMED2	rs1050443	12	124105948	0.187283	8.1171e-13	0.0452204	0.053784	0.0593817	7	Adipose Subcutaneous
ENSG00000086598	TMED2	rs1050443	12	124105948	0.187283	6.97697e-09	0.0452204	0.0584046	0.261248	6	Artery Aorta
ENSG00000086598	TMED2	rs1050443	12	124105948	0.187283	6.97697e-09	0.0452204	0.0584046	0.261248	6	Artery Aorta
ENSG00000111361	EIF2B1	rs1050443	12	124105948	0.187283	2.43194e-08	0.0452204	0.0594546	0.128326	6	Heart Atrial Appendage
ENSG00000111361	EIF2B1	rs1050443	12	124105948	0.187283	2.43194e-08	0.0452204	0.0594546	0.128326	6	Heart Atrial Appendage
ENSG00000111361	EIF2B1	rs7313628	12	124107015	0.301557	4.88778e-10	0.0430547	0.0543496	0.119356	6	Adipose Subcutaneous
ENSG00000111361	EIF2B1	rs7313628	12	124107015	0.301557	4.88778e-10	0.0430547	0.0543496	0.119356	6	Adipose Subcutaneous
ENSG00000111361	EIF2B1	rs7313628	12	124107015	0.301557	1.56458e-13	0.0430547	0.0510313	0.0535562	6	Whole Blood
ENSG00000111361	EIF2B1	rs7313628	12	124107015	0.301557	1.56458e-13	0.0430547	0.0510313	0.0535562	6	Whole Blood
ENSG00000086598	TMED2	rs4930737	12	124139597	0.250174	2.18759e-12	0.000114677	0.000722883	0.211024	6	Artery Tibial
ENSG00000086598	TMED2	rs4930737	12	124139597	0.250174	2.18759e-12	0.000114677	0.000722883	0.211024	6	Artery Tibial
ENSG00000185344	ATP6V0A2	rs7306549	12	124156897	0.300317	5.03605e-13	0.0029057	0.00590734	0.193748	9	Adipose Visceral Omentum
ENSG00000185344	ATP6V0A2	rs7306549	12	124156897	0.300317	5.03605e-13	0.0029057	0.00590734	0.193748	9	Adipose Visceral Omentum
ENSG00000168778	TCTN2	rs7133199	12	124159185	0.297788	2.85316e-36	0.00180784	0.00245942	0.15819	8	Heart Atrial Appendage
ENSG00000168778	TCTN2	rs7133199	12	124159185	0.297788	2.85316e-36	0.00180784	0.00245942	0.15819	8	Heart Atrial Appendage
ENSG00000168778	TCTN2	rs7133199	12	124159185	0.297788	4.08494e-28	0.00180784	0.00268601	0.056126	9	Heart Left Ventricle
ENSG00000168778	TCTN2	rs7133199	12	124159185	0.297788	4.08494e-28	0.00180784	0.00268601	0.056126	9	Heart Left Ventricle
ENSG00000111364	DDX55	rs7133199	12	124159185	0.297788	6.30343e-18	0.00180784	0.00334524	0.0524793	10	Muscle Skeletal
ENSG00000111364	DDX55	rs7133199	12	124159185	0.297788	6.30343e-18	0.00180784	0.00334524	0.0524793	10	Muscle Skeletal
ENSG00000168778	TCTN2	rs7134074	12	124159885	0.297738	1.20558e-28	0.00162239	0.00242888	0.0286066	10	Adipose Visceral Omentum
ENSG00000168778	TCTN2	rs7134074	12	124159885	0.297738	1.20558e-28	0.00162239	0.00242888	0.0286066	10	Adipose Visceral Omentum
ENSG00000168778	TCTN2	rs12829893	12	124166978	0.290001	8.13989e-10	0.00185364	0.00549399	0.440515	4	Liver
ENSG00000168778	TCTN2	rs12829893	12	124166978	0.290001	8.13989e-10	0.00185364	0.00549399	0.440515	4	Liver
ENSG00000185344	ATP6V0A2	rs12829893	12	124166978	0.290001	4.96213e-14	0.00185364	0.00401722	0.0174913	10	Thyroid
ENSG00000185344	ATP6V0A2	rs12829893	12	124166978	0.290001	4.96213e-14	0.00185364	0.00401722	0.0174913	10	Thyroid
ENSG00000188026	RILPL1	rs11609591	12	124174065	0.297689	2.77529e-08	0.00261626	0.00814075	0.285895	6	Whole Blood
ENSG00000185344	ATP6V0A2	rs11609591	12	124174065	0.297689	1.16995e-22	0.00261626	0.00401645	0.246473	6	Whole Blood
ENSG00000188026	RILPL1	rs11609591	12	124174065	0.297689	2.77529e-08	0.00261626	0.00814075	0.285895	6	Whole Blood
ENSG00000185344	ATP6V0A2	rs11609591	12	124174065	0.297689	1.16995e-22	0.00261626	0.00401645	0.246473	6	Whole Blood
ENSG00000168778	TCTN2	rs7298440	12	124181049	0.290001	1.75494e-09	0.00171616	0.00542355	0.224663	7	Whole Blood
ENSG00000168778	TCTN2	rs7298440	12	124181049	0.290001	1.75494e-09	0.00171616	0.00542355	0.224663	7	Whole Blood
ENSG00000086598	TMED2	rs7136939	12	124189657	0.289902	1.03212e-10	0.00172161	0.00479914	0.266429	6	Adipose Visceral Omentum
ENSG00000086598	TMED2	rs7136939	12	124189657	0.289902	1.03212e-10	0.00172161	0.00479914	0.266429	6	Adipose Visceral Omentum
ENSG00000185344	ATP6V0A2	rs7136939	12	124189657	0.289902	4.56745e-10	0.00172161	0.00510485	0.503601	6	Artery Coronary
ENSG00000185344	ATP6V0A2	rs7136939	12	124189657	0.289902	4.56745e-10	0.00172161	0.00510485	0.503601	6	Artery Coronary
ENSG00000185344	ATP6V0A2	rs2222060	12	124194438	0.289951	7.19624e-29	0.00133078	0.00204212	0.0107699	11	Artery Tibial
ENSG00000185344	ATP6V0A2	rs2222060	12	124194438	0.289951	7.19624e-29	0.00133078	0.00204212	0.0107699	11	Artery Tibial
ENSG00000168778	TCTN2	rs6488897	12	124195483	0.297639	4.55952e-35	0.00125077	0.00179438	0.108858	9	Artery Aorta
ENSG00000168778	TCTN2	rs6488897	12	124195483	0.297639	4.55952e-35	0.00125077	0.00179438	0.108858	9	Artery Aorta
ENSG00000168778	TCTN2	rs6488897	12	124195483	0.297639	1.98894e-21	0.00125077	0.0022449	0.313929	7	Artery Coronary
ENSG00000168778	TCTN2	rs6488897	12	124195483	0.297639	1.98894e-21	0.00125077	0.0022449	0.313929	7	Artery Coronary
ENSG00000185344	ATP6V0A2	rs7399224	12	124195856	0.289753	8.1955e-19	0.00148949	0.0027878	0.185899	9	Artery Aorta
ENSG00000185344	ATP6V0A2	rs7399224	12	124195856	0.289753	8.1955e-19	0.00148949	0.0027878	0.185899	9	Artery Aorta
ENSG00000185344	ATP6V0A2	rs2250026	12	124198405	0.308055	8.06765e-09	0.0065272	0.013888	0.127883	7	Muscle Skeletal
ENSG00000185344	ATP6V0A2	rs2250026	12	124198405	0.308055	8.06765e-09	0.0065272	0.013888	0.127883	7	Muscle Skeletal
ENSG00000197653	DNAH10	rs12307524	12	124381588	0.229194	5.69956e-16	4.7599e-05	0.000278781	0.0397315	3	Whole Blood
ENSG00000197653	DNAH10	rs12307524	12	124381588	0.229194	5.69956e-16	4.7599e-05	0.000278781	0.0397315	3	Whole Blood
ENSG00000250091	DNAH10OS	rs12809125	12	124407991	0.276709	6.19415e-45	1.12189e-11	9.67226e-10	0.0235567	19	Artery Tibial
ENSG00000250091	DNAH10OS	rs12809125	12	124407991	0.276709	6.19415e-45	1.12189e-11	9.67226e-10	0.0235567	19	Artery Tibial
ENSG00000270028	RP11-380L11.4	rs7133378	12	124409502	0.26173	4.3283e-18	2.23564e-13	2.1527e-08	0.123093	11	Muscle Skeletal
ENSG00000270028	RP11-380L11.4	rs7133378	12	124409502	0.26173	4.3283e-18	2.23564e-13	2.1527e-08	0.123093	11	Muscle Skeletal
ENSG00000270028	RP11-380L11.4	rs7133378	12	124409502	0.26173	1.81455e-09	2.23564e-13	3.31649e-06	0.21957	9	Thyroid
ENSG00000270028	RP11-380L11.4	rs7133378	12	124409502	0.26173	1.81455e-09	2.23564e-13	3.31649e-06	0.21957	9	Thyroid
ENSG00000250091	DNAH10OS	rs9971695	12	124413491	0.276957	3.00345e-21	9.09037e-12	3.15044e-08	0.0461669	12	Adipose Visceral Omentum
ENSG00000250091	DNAH10OS	rs9971695	12	124413491	0.276957	3.00345e-21	9.09037e-12	3.15044e-08	0.0461669	12	Adipose Visceral Omentum
ENSG00000250091	DNAH10OS	rs9971695	12	124413491	0.276957	1.19724e-12	9.09037e-12	8.63453e-07	0.200948	3	Heart Atrial Appendage
ENSG00000250091	DNAH10OS	rs9971695	12	124413491	0.276957	1.19724e-12	9.09037e-12	8.63453e-07	0.200948	3	Heart Atrial Appendage
ENSG00000250091	DNAH10OS	rs9971695	12	124413491	0.276957	1.06636e-17	9.09037e-12	9.51691e-08	0.218304	8	Heart Left Ventricle
ENSG00000250091	DNAH10OS	rs9971695	12	124413491	0.276957	1.06636e-17	9.09037e-12	9.51691e-08	0.218304	8	Heart Left Ventricle
ENSG00000270028	RP11-380L11.4	rs4930724	12	124423817	0.276213	3.63615e-12	1.88202e-11	1.36986e-06	0.0540605	9	Adipose Visceral Omentum
ENSG00000270028	RP11-380L11.4	rs4930724	12	124423817	0.276213	3.63615e-12	1.88202e-11	1.36986e-06	0.0540605	9	Adipose Visceral Omentum
ENSG00000119242	CCDC92	rs11057401	12	124427306	0.267037	3.96209e-09	3.44469e-12	6.99804e-06	0.0199129	4	Muscle Skeletal
ENSG00000119242	CCDC92	rs11057401	12	124427306	0.267037	3.96209e-09	3.44469e-12	6.99804e-06	0.0199129	4	Muscle Skeletal
ENSG00000119242	CCDC92	rs4930726	12	124428331	0.276709	8.77564e-15	4.85717e-12	2.47996e-07	0.356789	9	Thyroid
ENSG00000250091	DNAH10OS	rs4930726	12	124428331	0.276709	2.0681e-16	4.85717e-12	1.23177e-07	0.12054	7	Thyroid
ENSG00000119242	CCDC92	rs4930726	12	124428331	0.276709	8.77564e-15	4.85717e-12	2.47996e-07	0.356789	9	Thyroid
ENSG00000250091	DNAH10OS	rs4930726	12	124428331	0.276709	2.0681e-16	4.85717e-12	1.23177e-07	0.12054	7	Thyroid
ENSG00000270028	RP11-380L11.4	rs7964945	12	124437668	0.163277	1.01928e-09	1.39102e-11	5.87011e-06	0.627388	7	Artery Aorta
ENSG00000270028	RP11-380L11.4	rs7964945	12	124437668	0.163277	1.01928e-09	1.39102e-11	5.87011e-06	0.627388	7	Artery Aorta
ENSG00000250091	DNAH10OS	rs4765219	12	124440110	0.276014	1.9176e-14	5.26268e-12	2.97773e-07	0.328427	6	Artery Aorta
ENSG00000250091	DNAH10OS	rs4765219	12	124440110	0.276014	1.9176e-14	5.26268e-12	2.97773e-07	0.328427	6	Artery Aorta
ENSG00000270028	RP11-380L11.4	rs7958691	12	124440743	0.276709	5.8215e-13	5.20004e-12	6.25271e-07	0.0601251	12	Adipose Subcutaneous
ENSG00000250091	DNAH10OS	rs7958691	12	124440743	0.276709	3.09822e-27	5.20004e-12	6.02314e-09	0.0350157	16	Adipose Subcutaneous
ENSG00000270028	RP11-380L11.4	rs7958691	12	124440743	0.276709	5.8215e-13	5.20004e-12	6.25271e-07	0.0601251	12	Adipose Subcutaneous
ENSG00000250091	DNAH10OS	rs7958691	12	124440743	0.276709	3.09822e-27	5.20004e-12	6.02314e-09	0.0350157	16	Adipose Subcutaneous
ENSG00000197653	DNAH10	rs7958691	12	124440743	0.276709	4.65388e-19	5.20004e-12	4.82165e-08	0.103857	12	Artery Tibial
ENSG00000270028	RP11-380L11.4	rs7958691	12	124440743	0.276709	2.08422e-26	5.20004e-12	7.11564e-09	0.101997	16	Artery Tibial
ENSG00000197653	DNAH10	rs7958691	12	124440743	0.276709	4.65388e-19	5.20004e-12	4.82165e-08	0.103857	12	Artery Tibial
ENSG00000270028	RP11-380L11.4	rs7958691	12	124440743	0.276709	2.08422e-26	5.20004e-12	7.11564e-09	0.101997	16	Artery Tibial
ENSG00000250091	DNAH10OS	rs7958691	12	124440743	0.276709	3.16738e-21	5.20004e-12	2.48858e-08	0.0658227	9	Muscle Skeletal
ENSG00000250091	DNAH10OS	rs7958691	12	124440743	0.276709	3.16738e-21	5.20004e-12	2.48858e-08	0.0658227	9	Muscle Skeletal
ENSG00000119242	CCDC92	rs4765528	12	124462254	0.267087	4.42066e-28	2.11027e-12	3.22417e-09	0.0254432	16	Adipose Visceral Omentum
ENSG00000119242	CCDC92	rs4765528	12	124462254	0.267087	4.42066e-28	2.11027e-12	3.22417e-09	0.0254432	16	Adipose Visceral Omentum
ENSG00000119242	CCDC92	rs4765528	12	124462254	0.267087	8.04444e-11	2.11027e-12	1.8282e-06	0.0526689	11	Artery Tibial
ENSG00000119242	CCDC92	rs4765528	12	124462254	0.267087	8.04444e-11	2.11027e-12	1.8282e-06	0.0526689	11	Artery Tibial
ENSG00000179195	ZNF664	rs4765148	12	124478637	0.25682	6.93277e-23	2.30972e-12	1.10701e-08	0.0431426	12	Thyroid
ENSG00000179195	ZNF664	rs4765148	12	124478637	0.25682	6.93277e-23	2.30972e-12	1.10701e-08	0.0431426	12	Thyroid
ENSG00000270028	RP11-380L11.4	rs12303671	12	124492610	0.276659	3.51255e-11	3.3426e-12	1.59602e-06	0.13135	4	Heart Atrial Appendage
ENSG00000270028	RP11-380L11.4	rs12303671	12	124492610	0.276659	3.51255e-11	3.3426e-12	1.59602e-06	0.13135	4	Heart Atrial Appendage
ENSG00000179195	ZNF664	rs863750	12	124505444	0.555798	3.67544e-11	7.77858e-10	6.65617e-06	0.759086	6	Adipose Subcutaneous
ENSG00000179195	ZNF664	rs863750	12	124505444	0.555798	3.67544e-11	7.77858e-10	6.65617e-06	0.759086	6	Adipose Subcutaneous
ENSG00000179195	ZNF664	rs863750	12	124505444	0.555798	1.44896e-10	7.77858e-10	9.08988e-06	0.276486	5	Adipose Visceral Omentum
ENSG00000179195	ZNF664	rs863750	12	124505444	0.555798	1.44896e-10	7.77858e-10	9.08988e-06	0.276486	5	Adipose Visceral Omentum
ENSG00000140945	CDH13	rs8046873	16	82751932	0.0537149	3.41062e-29	1.47676e-07	1.94653e-06	0.190783	3	Heart Left Ventricle
ENSG00000140945	CDH13	rs17682957	16	83017777	0.174139	7.28058e-20	4.01738e-05	0.000180653	0.141031	14	Artery Aorta
ENSG00000140945	CDH13	rs17682957	16	83017777	0.174139	5.82532e-13	4.01738e-05	0.000360219	0.178627	12	Artery Tibial
ENSG00000260228	RP11-483P21.2	rs7198797	16	83024479	0.18019	4.62504e-09	0.000136872	0.0013913	0.333684	13	Artery Aorta
ENSG00000140945	CDH13	rs7500448	16	83045790	0.185101	1.00854e-17	5.95726e-09	1.4789e-06	0.107662	17	Artery Tibial
ENSG00000261410	RP11-543N12.1	rs734196	16	83443733	0.310287	2.60299e-21	0.0561579	0.0611823	0.353357	3	Artery Tibial
ENSG00000140961	OSGIN1	rs12922113	16	84076650	0.248586	1.27841e-09	0.0090175	0.0164478	0.506932	8	Whole Blood
ENSG00000103154	NECAB2	rs12922113	16	84076650	0.248586	4.88332e-14	0.0090175	0.0136093	0.349169	13	Whole Blood
ENSG00000166558	SLC38A8	rs1553816	16	84078154	0.386569	8.07959e-20	0.0461934	0.0514693	0.117057	6	Heart Left Ventricle
ENSG00000103154	NECAB2	rs7195511	16	84078762	0.247644	1.4348e-11	0.0119747	0.0185142	0.799294	10	Heart Left Ventricle
ENSG00000140943	MBTPS1	rs4782885	16	84081796	0.182125	2.24816e-25	0.0493589	0.0534406	0.0861828	9	Whole Blood
ENSG00000103160	HSDL1	rs4782885	16	84081796	0.182125	1.44624e-10	0.0493589	0.0602252	0.080452	8	Whole Blood
ENSG00000103168	TAF1C	rs11149620	16	84082228	0.245759	3.86219e-08	0.0225097	0.0350885	0.242368	6	Heart Left Ventricle
ENSG00000154099	DNAAF1	rs11149620	16	84082228	0.245759	1.4815e-20	0.0225097	0.0267009	0.37868	11	Thyroid
ENSG00000103168	TAF1C	rs3759972	16	84095691	0.255381	1.04545e-19	0.0402767	0.0454412	0.322559	7	Adipose Subcutaneous
ENSG00000103168	TAF1C	rs3759972	16	84095691	0.255381	5.79417e-29	0.0402767	0.0436776	0.15582	10	Artery Tibial
ENSG00000103168	TAF1C	rs3759972	16	84095691	0.255381	9.30204e-30	0.0402767	0.0435806	0.105821	11	Thyroid
ENSG00000103168	TAF1C	rs7193888	16	84096130	0.256721	5.19164e-20	0.0345568	0.0394555	0.603917	5	Adipose Visceral Omentum
ENSG00000103168	TAF1C	rs7193888	16	84096130	0.256721	3.86697e-17	0.0345568	0.0403766	0.716744	5	Muscle Skeletal
ENSG00000260018	RP11-505K9.1	rs883635	16	84096577	0.204394	1.68353e-09	0.00163505	0.00525006	0.682689	3	Adipose Subcutaneous
ENSG00000154099	DNAAF1	rs3817155	16	84156755	0.532983	2.79488e-12	0.029678	0.0378785	0.371092	8	Whole Blood
ENSG00000179314	WSCD1	rs11654244	17	5874346	0.316734	1.04911e-12	0.039586	0.0480204	0.55731	3	Artery Tibial
ENSG00000215067	AC027763.2	rs312466	17	6899221	0.33707	2.42956e-16	0.0144745	0.0191158	0.393801	3	Artery Tibial
ENSG00000262089	RP11-589P10.5	rs434473	17	6904934	0.338111	1.5299e-24	0.0107571	0.0133359	0.452158	3	Artery Tibial
ENSG00000215067	AC027763.2	rs434473	17	6904934	0.338111	1.61198e-13	0.0107571	0.0159302	0.758088	3	Whole Blood
ENSG00000181856	SLC2A4	rs222836	17	7133162	0.549846	6.18881e-10	0.000243235	0.00160054	0.0129657	9	Muscle Skeletal
ENSG00000181885	CLDN7	rs222835	17	7134129	0.602966	4.65503e-25	0.00015234	0.000376276	0.0226007	9	Adipose Subcutaneous
ENSG00000175826	CTDNEP1	rs222851	17	7139238	0.357256	6.54935e-21	1.01533e-06	1.45579e-05	0.0761712	10	Adipose Subcutaneous
ENSG00000175826	CTDNEP1	rs222851	17	7139238	0.357256	4.47955e-11	1.01533e-06	8.64818e-05	0.229606	9	Heart Left Ventricle
ENSG00000181885	CLDN7	rs222851	17	7139238	0.357256	2.1815e-23	1.01533e-06	1.13926e-05	0.125545	10	Heart Left Ventricle
ENSG00000175826	CTDNEP1	rs222851	17	7139238	0.357256	3.27073e-13	1.01533e-06	4.92901e-05	0.200288	10	Muscle Skeletal
ENSG00000181885	CLDN7	rs222851	17	7139238	0.357256	1.65664e-56	1.01533e-06	2.99403e-06	0.0332897	11	Muscle Skeletal
ENSG00000175826	CTDNEP1	rs222851	17	7139238	0.357256	4.78144e-23	1.01533e-06	1.17517e-05	0.147548	11	Whole Blood
ENSG00000072778	ACADVL	rs222852	17	7140606	0.376947	2.03601e-11	1.44146e-08	1.50222e-05	0.927082	9	Adipose Subcutaneous
ENSG00000072778	ACADVL	rs222852	17	7140606	0.376947	3.02151e-23	1.44146e-08	8.52069e-07	0.724399	9	Artery Tibial
ENSG00000072778	ACADVL	rs222852	17	7140606	0.376947	2.23368e-23	1.44146e-08	8.36312e-07	0.57779	8	Whole Blood
ENSG00000170291	ELP5	rs222843	17	7145981	0.322686	5.11262e-12	6.4745e-07	5.42038e-05	0.209798	9	Adipose Subcutaneous
ENSG00000170291	ELP5	rs222843	17	7145981	0.322686	7.03584e-36	6.4745e-07	3.76798e-06	0.0757882	10	Artery Tibial
ENSG00000170291	ELP5	rs222843	17	7145981	0.322686	1.59111e-67	6.4745e-07	1.71959e-06	0.0441752	10	Heart Left Ventricle
ENSG00000181885	CLDN7	rs222843	17	7145981	0.322686	4.48157e-16	6.4745e-07	2.19854e-05	0.0838104	5	Thyroid
ENSG00000170291	ELP5	rs222843	17	7145981	0.322686	9.26035e-23	6.4745e-07	9.038e-06	0.186588	10	Whole Blood
ENSG00000181885	CLDN7	rs222857	17	7164563	0.623698	5.80277e-11	1.9517e-08	2.01535e-05	0.675561	7	Artery Tibial
ENSG00000132535	DLG4	rs222857	17	7164563	0.623698	6.52953e-17	1.9517e-08	3.14539e-06	0.501983	7	Muscle Skeletal
ENSG00000006047	YBX2	rs5412	17	7184046	0.277353	3.43203e-21	6.01495e-07	1.0196e-05	0.335289	6	Thyroid
ENSG00000132507	EIF5A	rs2292064	17	7217463	0.598651	5.26088e-31	0.0235783	0.0262926	0.185681	3	Adipose Subcutaneous
ENSG00000132507	EIF5A	rs2292064	17	7217463	0.598651	8.21684e-36	0.0235783	0.025904	0.184967	3	Artery Tibial
ENSG00000132507	EIF5A	rs2292064	17	7217463	0.598651	8.28229e-23	0.0235783	0.0273707	0.174246	3	Heart Left Ventricle
ENSG00000132507	EIF5A	rs2292064	17	7217463	0.598651	5.79503e-43	0.0235783	0.0254952	0.150493	4	Thyroid
ENSG00000132507	EIF5A	rs7216490	17	7221707	0.597213	1.67294e-35	0.0174406	0.0195434	0.0132323	4	Muscle Skeletal
ENSG00000072818	ACAP1	rs3809822	17	7234112	0.198641	4.68323e-34	5.1441e-05	0.000122124	0.0223895	8	Whole Blood
ENSG00000215041	NEURL4	rs3809826	17	7238518	0.564627	3.19149e-10	0.0785218	0.0902114	0.0444765	3	Muscle Skeletal
ENSG00000178977	LINC00324	rs8078338	17	8129160	0.627468	8.75294e-10	0.00952671	0.0169484	0.488603	5	Whole Blood
ENSG00000178971	CTC1	rs11653623	17	8202620	0.19383	2.26274e-14	0.0448457	0.0523512	0.466966	5	Adipose Subcutaneous
ENSG00000178971	CTC1	rs11653623	17	8202620	0.19383	6.01273e-13	0.0448457	0.053299	0.669139	4	Heart Left Ventricle
ENSG00000178971	CTC1	rs11653623	17	8202620	0.19383	1.8604e-23	0.0448457	0.0492113	0.563294	9	Whole Blood
ENSG00000184619	KRBA2	rs2302867	17	8216737	0.344361	5.94562e-10	0.0298924	0.0404474	0.683735	4	Muscle Skeletal
ENSG00000213965	NUDT19	rs1559177	19	33210646	0.228797	2.69336e-31	0.0477987	0.051042	0.047883	7	Adipose Subcutaneous
ENSG00000173809	TDRD12	rs1559177	19	33210646	0.228797	1.25797e-10	0.0477987	0.058541	0.354485	4	Adipose Subcutaneous
ENSG00000267475	CTD-2538C1.2	rs1559177	19	33210646	0.228797	1.16451e-13	0.0477987	0.0558374	0.570145	4	Muscle Skeletal
ENSG00000213965	NUDT19	rs1559177	19	33210646	0.228797	2.28359e-21	0.0477987	0.0526877	0.264865	6	Thyroid
ENSG00000267475	CTD-2538C1.2	rs1559177	19	33210646	0.228797	3.19813e-10	0.0477987	0.059044	0.561112	3	Whole Blood
ENSG00000213965	NUDT19	rs2287884	19	33321447	0.230185	2.8213e-23	0.0123968	0.0153056	0.115132	7	Artery Tibial
ENSG00000213965	NUDT19	rs2287884	19	33321447	0.230185	1.03125e-18	0.0123968	0.0161257	0.165214	3	Heart Atrial Appendage
ENSG00000213965	NUDT19	rs2287882	19	33332952	0.228499	9.74198e-11	0.0251126	0.034304	0.222739	3	Adipose Visceral Omentum
ENSG00000213965	NUDT19	rs2287882	19	33332952	0.228499	7.22413e-17	0.0251126	0.0305345	0.0844159	4	Artery Aorta
ENSG00000267475	CTD-2538C1.2	rs1990990	19	33361794	0.416328	1.07671e-18	0.0298605	0.034942	0.370211	4	Heart Atrial Appendage
ENSG00000267475	CTD-2538C1.2	rs1990990	19	33361794	0.416328	3.04022e-20	0.0298605	0.0345116	0.296119	6	Heart Left Ventricle
ENSG00000021488	SLC7A9	rs11672662	19	33375341	0.169824	1.12288e-11	0.0192057	0.0268578	0.138708	4	Adipose Visceral Omentum
ENSG00000021488	SLC7A9	rs11672662	19	33375341	0.169824	2.89468e-26	0.0192057	0.0222299	0.063972	4	Artery Tibial
ENSG00000021488	SLC7A9	rs11672662	19	33375341	0.169824	2.26498e-08	0.0192057	0.0307943	0.110072	3	Heart Atrial Appendage
ENSG00000021488	SLC7A9	rs11672662	19	33375341	0.169824	1.53774e-16	0.0192057	0.0242836	0.0569305	3	Muscle Skeletal
ENSG00000021488	SLC7A9	rs11672662	19	33375341	0.169824	2.93283e-46	0.0192057	0.0208522	0.0364308	4	Thyroid
ENSG00000021488	SLC7A9	rs11672662	19	33375341	0.169824	2.15109e-12	0.0192057	0.0263277	0.145732	4	Whole Blood
ENSG00000131944	C19orf40	rs3816031	19	33428166	0.636891	8.6172e-11	0.00022384	0.00133659	0.0937886	6	Heart Atrial Appendage
ENSG00000131944	C19orf40	rs751731	19	33463058	0.226168	3.42057e-17	0.000965465	0.00211692	0.898734	6	Artery Aorta
ENSG00000131944	C19orf40	rs751731	19	33463058	0.226168	3.56867e-08	0.000965465	0.0046335	0.865664	3	Muscle Skeletal
ENSG00000131944	C19orf40	rs11084686	19	33463245	0.226168	1.31265e-42	0.00130156	0.00174606	0.946897	11	Adipose Subcutaneous
ENSG00000131944	C19orf40	rs11084686	19	33463245	0.226168	3.52657e-23	0.00130156	0.00222197	0.964483	8	Adipose Visceral Omentum
ENSG00000131944	C19orf40	rs11084686	19	33463245	0.226168	5.154e-24	0.00130156	0.00218195	0.775095	9	Artery Tibial
ENSG00000131944	C19orf40	rs11084686	19	33463245	0.226168	1.73001e-21	0.00130156	0.00231491	0.96691	9	Thyroid
ENSG00000131944	C19orf40	rs11084686	19	33463245	0.226168	2.98555e-50	0.00130156	0.00167035	0.852085	11	Whole Blood
ENSG00000153879	CEBPG	rs3848600	19	33815485	0.205089	4.63516e-10	0.00927485	0.0163564	0.446781	11	Artery Tibial
ENSG00000153879	CEBPG	rs7247962	19	33824898	0.211884	5.09039e-10	0.0236927	0.0335275	0.327293	11	Artery Aorta
ENSG00000267296	CEBPA-AS1	rs1423062	19	33846522	0.406557	8.39798e-12	0.000650807	0.00228319	0.135305	12	Artery Aorta
ENSG00000245848	CEBPA	rs1423062	19	33846522	0.406557	6.65417e-11	0.000650807	0.00250972	0.499852	11	Artery Tibial
ENSG00000267296	CEBPA-AS1	rs1423062	19	33846522	0.406557	2.08121e-21	0.000650807	0.00133136	0.482496	11	Artery Tibial
ENSG00000124299	PEPD	rs1423062	19	33846522	0.406557	7.23955e-26	0.000650807	0.00118142	0.0424312	20	Muscle Skeletal
ENSG00000124299	PEPD	rs8111294	19	33877749	0.480012	2.58844e-12	0.00536937	0.00968629	0.408772	10	Heart Atrial Appendage
ENSG00000124299	PEPD	rs16968074	19	33884341	0.349916	1.78139e-21	0.00189217	0.00314404	0.18552	11	Artery Tibial
ENSG00000124299	PEPD	rs16968074	19	33884341	0.349916	3.22778e-15	0.00189217	0.00384942	0.491139	8	Thyroid
ENSG00000124299	PEPD	rs17694225	19	33909770	0.118292	3.42854e-15	0.0307919	0.0372664	0.0183437	9	Adipose Visceral Omentum
ENSG00000124302	CHST8	rs17694225	19	33909770	0.118292	1.71613e-12	0.0307919	0.0389063	0.0345837	9	Adipose Visceral Omentum
ENSG00000124299	PEPD	rs7250833	19	33937277	0.16908	3.44473e-17	0.00547816	0.00833964	0.725162	15	Heart Left Ventricle
ENSG00000268751	SCGB1B2P	rs2290652	19	35175208	0.394306	6.03964e-13	0.0374624	0.0456204	0.682042	4	Adipose Visceral Omentum
ENSG00000268751	SCGB1B2P	rs7249990	19	35178843	0.394306	9.26313e-13	0.036748	0.0450085	0.681581	4	Heart Left Ventricle
ENSG00000205209	SCGB2B2	rs7249990	19	35178843	0.394306	1.41478e-10	0.036748	0.0470414	0.840404	4	Muscle Skeletal
ENSG00000205209	SCGB2B2	rs7249990	19	35178843	0.394306	5.18759e-12	0.036748	0.0456092	0.822951	4	Thyroid
ENSG00000268751	SCGB1B2P	rs2100609	19	35180767	0.394455	1.08235e-15	0.0362808	0.0427833	0.538133	4	Thyroid
ENSG00000268751	SCGB1B2P	rs11668036	19	35186128	0.395645	1.34334e-09	0.0542036	0.0665208	0.491915	4	Muscle Skeletal
ENSG00000197841	ZNF181	rs7248876	19	35233198	0.342873	2.07005e-28	0.0455852	0.0491486	0.863361	4	Adipose Subcutaneous
ENSG00000197841	ZNF181	rs7248876	19	35233198	0.342873	2.81027e-13	0.0455852	0.053822	0.858742	4	Adipose Visceral Omentum
ENSG00000197841	ZNF181	rs7248876	19	35233198	0.342873	3.41413e-19	0.0455852	0.0510367	0.714105	4	Artery Tibial
ENSG00000197841	ZNF181	rs7248876	19	35233198	0.342873	1.81212e-16	0.0455852	0.0520447	0.612605	3	Heart Atrial Appendage
ENSG00000197841	ZNF181	rs7248876	19	35233198	0.342873	5.71608e-15	0.0455852	0.0527743	0.79631	4	Heart Left Ventricle
ENSG00000197841	ZNF181	rs7248876	19	35233198	0.342873	4.46765e-14	0.0455852	0.0532921	0.786868	4	Muscle Skeletal
ENSG00000197841	ZNF181	rs7248876	19	35233198	0.342873	1.97671e-18	0.0455852	0.0512859	0.647621	4	Thyroid
The probes with at least one cis-QTL at PEQTL < 5 × 10−8 excluding probes with strong evidence of heterogeneity (PHEIDI > 0.01). probeID : Probe name from GTEx. Freq: frequency of the effect allele (estimated from the reference samples). p_GWAS: p-value from GWAS meta-analysis. p_eQTL: p-value from eQTL study. p_SMR: p-value from SMR. p_HEIDI: p-value from HEIDI (HEterogeneity In Dependent Instruments) tesst. nsnp_HEIDI : number of SNPs used in the HEIDI test

### Sheet: S17
Supplementary Table S17: SNP-heritability enrichment for multi-ancestry adiponectin-associated variants.
GENE	Enrichment_p	Coefficient_z_score	Tissue	TSS
AHCYL1	0.449643	0.757498	Whole Blood	110527308
AHCYL1	0.449643	0.757498	Kidney Cortex	110527308
AHCYL1	0.449643	0.757498	Adrenal Gland	110527308
AHCYL1	0.449643	0.757498	Liver	110527308
AHCYL1	0.449643	0.757498	Artery Coronary	110527308
AHCYL1	0.449643	0.757498	Heart Atrial Appendage	110527308
AHCYL1	0.449643	0.757498	Muscle Skeletal	110527308
AHCYL1	0.449643	0.757498	Adipose Subcutaneous	110527308
AHCYL1	0.449643	0.757498	Artery Aorta	110527308
AHCYL1	0.449643	0.757498	Adipose Visceral Omentum	110527308
AHCYL1	0.449643	0.757498	Artery Tibial	110527308
AHCYL1	0.449643	0.757498	Heart Left.Ventricle	110527308
AHCYL1	0.449643	0.757498	Thyroid	110527308
AMPD2	0.356838	0.923541	Artery Coronary	110158726
AMPD2	0.356838	0.923541	Adipose Visceral Omentum	110158726
AMPD2	0.356838	0.923541	Adrenal Gland	110158726
AMPD2	0.356838	0.923541	Thyroid	110158726
AMPD2	0.356838	0.923541	Artery Aorta	110158726
AMPD2	0.356838	0.923541	Whole Blood	110158726
AMPD2	0.356838	0.923541	Kidney Cortex	110158726
AMPD2	0.356838	0.923541	Liver	110158726
BPNT1	0.144523	1.46488	Adrenal Gland	220263804
BPNT1	0.144523	1.46488	Kidney Cortex	220263804
C1orf115	0.37175	0.895212	Adipose Subcutaneous	220863187
C1orf115	0.37175	0.895212	Kidney Cortex	220863187
C1orf115	0.37175	0.895212	Heart Left.Ventricle	220863187
C1orf115	0.37175	0.895212	Thyroid	220863187
C1orf115	0.37175	0.895212	Adipose Visceral Omentum	220863187
C1orf115	0.37175	0.895212	Liver	220863187
CD53	0.886325	0.143139	Adipose Subcutaneous	111415775
CD53	0.886325	0.143139	Artery Coronary	111415775
CD53	0.886325	0.143139	Whole Blood	111415775
CD53	0.886325	0.143139	Adipose Visceral Omentum	111415775
CD53	0.886325	0.143139	Adrenal Gland	111415775
CD53	0.886325	0.143139	Artery Aorta	111415775
CSF1	0.419843	0.808361	Adipose Subcutaneous	110452864
CSF1	0.419843	0.808361	Heart Left.Ventricle	110452864
CSF1	0.419843	0.808361	Artery Coronary	110452864
CSF1	0.419843	0.808361	Adrenal Gland	110452864
CSF1	0.419843	0.808361	Thyroid	110452864
CSF1	0.419843	0.808361	Heart Atrial Appendage	110452864
CSF1	0.419843	0.808361	Artery Tibial	110452864
CSF1	0.419843	0.808361	Artery Aorta	110452864
CSF1	0.419843	0.808361	Kidney Cortex	110452864
CSF1	0.419843	0.808361	Adipose Visceral Omentum	110452864
DENND2D	0.433939	0.78405	Whole Blood	111747157
DRAM2	0.798115	0.256128	Artery Tibial	111682838
DRAM2	0.798115	0.256128	Whole Blood	111682838
DRAM2	0.798115	0.256128	Thyroid	111682838
DRAM2	0.798115	0.256128	Adrenal Gland	111682838
DRAM2	0.798115	0.256128	Muscle Skeletal	111682838
DRAM2	0.798115	0.256128	Adipose Subcutaneous	111682838
DRAM2	0.798115	0.256128	Heart Left.Ventricle	111682838
DRAM2	0.798115	0.256128	Heart Atrial Appendage	111682838
DRAM2	0.798115	0.256128	Artery Aorta	111682838
DRAM2	0.798115	0.256128	Adipose Visceral Omentum	111682838
DRAM2	0.798115	0.256128	Artery Coronary	111682838
DRAM2	0.798115	0.256128	Kidney Cortex	111682838
EPRS	0.158824	1.41432	Thyroid	220220000
EPRS	0.158824	1.41432	Heart Left.Ventricle	220220000
EPRS	0.158824	1.41432	Artery Tibial	220220000
EPRS	0.158824	1.41432	Kidney Cortex	220220000
EPRS	0.158824	1.41432	Muscle Skeletal	220220000
EPRS	0.158824	1.41432	Artery Aorta	220220000
EPRS	0.158824	1.41432	Artery Coronary	220220000
EPRS	0.158824	1.41432	Heart Atrial Appendage	220220000
EPRS	0.158824	1.41432	Adipose Subcutaneous	220220000
EPRS	0.158824	1.41432	Whole Blood	220220000
EPRS	0.158824	1.41432	Adipose Visceral Omentum	220220000
EPRS	0.158824	1.41432	Liver	220220000
EPRS	0.158824	1.41432	Adrenal Gland	220220000
GNAI3	0.354431	0.928184	Whole Blood	110091233
GSTM1	0.392505	0.856937	Artery Aorta	110230436
GSTM1	0.392505	0.856937	Artery Tibial	110230436
GSTM1	0.392505	0.856937	Adipose Subcutaneous	110230436
GSTM1	0.392505	0.856937	Muscle Skeletal	110230436
GSTM1	0.392505	0.856937	Adrenal Gland	110230436
GSTM1	0.392505	0.856937	Liver	110230436
GSTM3	0.429268	0.792053	Muscle Skeletal	110284384
GSTM3	0.429268	0.792053	Artery Coronary	110284384
GSTM3	0.429268	0.792053	Artery Aorta	110284384
GSTM3	0.429268	0.792053	Heart Atrial Appendage	110284384
GSTM3	0.429268	0.792053	Adipose Visceral Omentum	110284384
GSTM3	0.429268	0.792053	Artery Tibial	110284384
GSTM3	0.429268	0.792053	Heart Left.Ventricle	110284384
GSTM3	0.429268	0.792053	Thyroid	110284384
GSTM3	0.429268	0.792053	Kidney Cortex	110284384
GSTM4	0.379403	0.880948	Kidney Cortex	110198703
GSTM4	0.379403	0.880948	Muscle Skeletal	110198703
HENMT1	0.804001	-0.248502	Whole Blood	109204148
HLX	0.485374	-0.698984	Adipose Subcutaneous	221051699
HLX	0.485374	-0.698984	Heart Left.Ventricle	221051699
HLX	0.485374	-0.698984	Whole Blood	221051699
HLX	0.485374	-0.698984	Liver	221051699
HLX	0.485374	-0.698984	Adipose Visceral Omentum	221051699
IARS2	0.161457	1.40539	Artery Tibial	220267444
IARS2	0.161457	1.40539	Artery Aorta	220267444
IARS2	0.161457	1.40539	Kidney Cortex	220267444
IARS2	0.161457	1.40539	Adipose Subcutaneous	220267444
IARS2	0.161457	1.40539	Artery Coronary	220267444
IARS2	0.161457	1.40539	Adipose Visceral Omentum	220267444
IARS2	0.161457	1.40539	Whole Blood	220267444
IARS2	0.161457	1.40539	Adrenal Gland	220267444
IARS2	0.161457	1.40539	Muscle Skeletal	220267444
IARS2	0.161457	1.40539	Liver	220267444
IARS2	0.161457	1.40539	Heart Left.Ventricle	220267444
IARS2	0.161457	1.40539	Thyroid	220267444
IARS2	0.161457	1.40539	Heart Atrial Appendage	220267444
LAMTOR5	0.959943	0.0502877	Thyroid	110950564
LAMTOR5	0.959943	0.0502877	Whole Blood	110950564
LAMTOR5	0.959943	0.0502877	Heart Left.Ventricle	110950564
LAMTOR5	0.959943	0.0502877	Artery Coronary	110950564
LAMTOR5	0.959943	0.0502877	Liver	110950564
LAMTOR5	0.959943	0.0502877	Muscle Skeletal	110950564
LAMTOR5	0.959943	0.0502877	Kidney Cortex	110950564
LAMTOR5	0.959943	0.0502877	Adipose Subcutaneous	110950564
LAMTOR5	0.959943	0.0502877	Adrenal Gland	110950564
LAMTOR5	0.959943	0.0502877	Adipose Visceral Omentum	110950564
LAMTOR5	0.959943	0.0502877	Heart Atrial Appendage	110950564
LAMTOR5	0.959943	0.0502877	Artery Tibial	110950564
LAMTOR5	0.959943	0.0502877	Artery Aorta	110950564
LYPLAL1	0.143555	1.46844	Adrenal Gland	219347186
LYPLAL1	0.143555	1.46844	Kidney Cortex	219347186
LYPLAL1	0.143555	1.46844	Heart Left.Ventricle	219347186
PRPF38B	0.921775	-0.0983226	Muscle Skeletal	109234945
PRPF38B	0.921775	-0.0983226	Artery Tibial	109234945
PRPF38B	0.921775	-0.0983226	Heart Atrial Appendage	109234945
PRPF38B	0.921775	-0.0983226	Whole Blood	109234945
PRPF38B	0.921775	-0.0983226	Adipose Visceral Omentum	109234945
PRPF38B	0.921775	-0.0983226	Liver	109234945
PRPF38B	0.921775	-0.0983226	Adrenal Gland	109234945
PRPF38B	0.921775	-0.0983226	Kidney Cortex	109234945
PRPF38B	0.921775	-0.0983226	Thyroid	109234945
PRPF38B	0.921775	-0.0983226	Artery Coronary	109234945
PRPF38B	0.921775	-0.0983226	Artery Aorta	109234945
PRPF38B	0.921775	-0.0983226	Heart Left.Ventricle	109234945
PRPF38B	0.921775	-0.0983226	Adipose Subcutaneous	109234945
SLC16A4	0.949569	0.0633269	Kidney Cortex	110933704
SLC16A4	0.949569	0.0633269	Artery Aorta	110933704
SLC30A10	0.131202	1.51559	Liver	220131989
STRIP1	0.474738	0.716144	Whole Blood	110574199
STRIP1	0.474738	0.716144	Muscle Skeletal	110574199
STRIP1	0.474738	0.716144	Heart Atrial Appendage	110574199
STRIP1	0.474738	0.716144	Kidney Cortex	110574199
STRIP1	0.474738	0.716144	Adrenal Gland	110574199
STRIP1	0.474738	0.716144	Adipose Subcutaneous	110574199
STRIP1	0.474738	0.716144	Thyroid	110574199
STRIP1	0.474738	0.716144	Artery Tibial	110574199
STRIP1	0.474738	0.716144	Heart Left.Ventricle	110574199
STRIP1	0.474738	0.716144	Artery Coronary	110574199
STRIP1	0.474738	0.716144	Artery Aorta	110574199
STRIP1	0.474738	0.716144	Adipose Visceral Omentum	110574199
STXBP3	0.973692	-0.0330195	Artery Coronary	109289296
STXBP3	0.973692	-0.0330195	Kidney Cortex	109289296
STXBP3	0.973692	-0.0330195	Whole Blood	109289296
STXBP3	0.973692	-0.0330195	Adrenal Gland	109289296
STXBP3	0.973692	-0.0330195	Adipose Subcutaneous	109289296
STXBP3	0.973692	-0.0330195	Adipose Visceral Omentum	109289296
STXBP3	0.973692	-0.0330195	Artery Tibial	109289296
STXBP3	0.973692	-0.0330195	Thyroid	109289296
STXBP3	0.973692	-0.0330195	Artery Aorta	109289296
ABLIM1	0.346259	0.944098	Artery Coronary	116444762
ABLIM1	0.346259	0.944098	Muscle Skeletal	116444762
ABLIM1	0.346259	0.944098	Artery Tibial	116444762
ABLIM1	0.346259	0.944098	Heart Left.Ventricle	116444762
ABLIM1	0.346259	0.944098	Artery Aorta	116444762
ABLIM1	0.346259	0.944098	Adipose Visceral Omentum	116444762
ABLIM1	0.346259	0.944098	Liver	116444762
ABLIM1	0.346259	0.944098	Heart Atrial Appendage	116444762
ABLIM1	0.346259	0.944098	Adipose Subcutaneous	116444762
ABLIM1	0.346259	0.944098	Thyroid	116444762
ABLIM1	0.346259	0.944098	Kidney Cortex	116444762
ABLIM1	0.346259	0.944098	Adrenal Gland	116444762
ADRB1	0.220229	1.22977	Heart Left.Ventricle	115803806
ADRB1	0.220229	1.22977	Heart Atrial Appendage	115803806
AFAP1L2	0.509009	0.661568	Thyroid	116164515
ATE1	0.785425	-0.272622	Muscle Skeletal	123688316
CASP7	0.495263	0.683213	Liver	115438942
CASP7	0.495263	0.683213	Adipose Subcutaneous	115438942
CASP7	0.495263	0.683213	Adipose Visceral Omentum	115438942
FAM160B1	0.502384	-0.671961	Artery Coronary	116581503
FAM160B1	0.502384	-0.671961	Muscle Skeletal	116581503
FAM160B1	0.502384	-0.671961	Adrenal Gland	116581503
FAM160B1	0.502384	-0.671961	Whole Blood	116581503
FAM160B1	0.502384	-0.671961	Adipose Visceral Omentum	116581503
FAM160B1	0.502384	-0.671961	Adipose Subcutaneous	116581503
FAM160B1	0.502384	-0.671961	Artery Tibial	116581503
FAM160B1	0.502384	-0.671961	Artery Aorta	116581503
FAM160B1	0.502384	-0.671961	Liver	116581503
FGFR2	0.440329	0.773179	Thyroid	123357972
HABP2	0.497535	0.679614	Liver	115310596
HTRA1	0.826115	0.219976	Artery Coronary	124221041
HTRA1	0.826115	0.219976	Kidney Cortex	124221041
HTRA1	0.826115	0.219976	Liver	124221041
HTRA1	0.826115	0.219976	Heart Atrial Appendage	124221041
HTRA1	0.826115	0.219976	Thyroid	124221041
HTRA1	0.826115	0.219976	Adipose Visceral Omentum	124221041
HTRA1	0.826115	0.219976	Artery Tibial	124221041
HTRA1	0.826115	0.219976	Heart Left.Ventricle	124221041
HTRA1	0.826115	0.219976	Muscle Skeletal	124221041
HTRA1	0.826115	0.219976	Artery Aorta	124221041
HTRA1	0.826115	0.219976	Adipose Subcutaneous	124221041
HTRA1	0.826115	0.219976	Adrenal Gland	124221041
MCMBP	0.690557	-0.398676	Muscle Skeletal	121652068
MCMBP	0.690557	-0.398676	Adipose Visceral Omentum	121652068
MCMBP	0.690557	-0.398676	Adipose Subcutaneous	121652068
MCMBP	0.690557	-0.398676	Whole Blood	121652068
MCMBP	0.690557	-0.398676	Artery Coronary	121652068
MCMBP	0.690557	-0.398676	Artery Aorta	121652068
MCMBP	0.690557	-0.398676	Artery Tibial	121652068
NHLRC2	0.329125	0.978266	Heart Atrial Appendage	115614420
NHLRC2	0.329125	0.978266	Heart Left.Ventricle	115614420
NRAP	0.474226	0.716975	Muscle Skeletal	115423886
NRAP	0.474226	0.716975	Heart Left.Ventricle	115423886
NRAP	0.474226	0.716975	Heart Atrial Appendage	115423886
NSMCE4A	0.755259	-0.312141	Artery Coronary	123734732
NSMCE4A	0.755259	-0.312141	Adrenal Gland	123734732
NSMCE4A	0.755259	-0.312141	Kidney Cortex	123734732
NSMCE4A	0.755259	-0.312141	Muscle Skeletal	123734732
NSMCE4A	0.755259	-0.312141	Heart Left.Ventricle	123734732
NSMCE4A	0.755259	-0.312141	Thyroid	123734732
NSMCE4A	0.755259	-0.312141	Adipose Subcutaneous	123734732
NSMCE4A	0.755259	-0.312141	Liver	123734732
NSMCE4A	0.755259	-0.312141	Artery Tibial	123734732
NSMCE4A	0.755259	-0.312141	Adipose Visceral Omentum	123734732
NSMCE4A	0.755259	-0.312141	Heart Atrial Appendage	123734732
NSMCE4A	0.755259	-0.312141	Artery Aorta	123734732
TACC2	0.823803	-0.222948	Artery Aorta	123748689
TACC2	0.823803	-0.222948	Thyroid	123748689
TACC2	0.823803	-0.222948	Heart Left.Ventricle	123748689
TACC2	0.823803	-0.222948	Muscle Skeletal	123748689
TACC2	0.823803	-0.222948	Heart Atrial Appendage	123748689
TCF7L2	0.381272	-0.877493	Adipose Subcutaneous	114710009
TCF7L2	0.381272	-0.877493	Artery Aorta	114710009
TCF7L2	0.381272	-0.877493	Artery Coronary	114710009
TCF7L2	0.381272	-0.877493	Liver	114710009
TCF7L2	0.381272	-0.877493	Artery Tibial	114710009
TCF7L2	0.381272	-0.877493	Adipose Visceral Omentum	114710009
TRUB1	0.447097	-0.761766	Adrenal Gland	116697952
WDR11	0.366163	0.905741	Adipose Subcutaneous	122610687
WDR11	0.366163	0.905741	Adrenal Gland	122610687
WDR11	0.366163	0.905741	Thyroid	122610687
WDR11	0.366163	0.905741	Artery Coronary	122610687
ARNTL	0.445152	0.765035	Whole Blood	13298199
ARNTL	0.445152	0.765035	Muscle Skeletal	13298199
ARNTL	0.445152	0.765035	Liver	13298199
ARNTL	0.445152	0.765035	Artery Tibial	13298199
ARNTL	0.445152	0.765035	Adipose Subcutaneous	13298199
ARNTL	0.445152	0.765035	Thyroid	13298199
ARNTL	0.445152	0.765035	Adipose Visceral Omentum	13298199
BTBD10	0.234186	1.19325	Artery Aorta	13484844
BTBD10	0.234186	1.19325	Artery Coronary	13484844
BTBD10	0.234186	1.19325	Artery Tibial	13484844
COPB1	6.75e-05	4.07053	Adipose Subcutaneous	14521573
COPB1	6.75e-05	4.07053	Artery Coronary	14521573
COPB1	6.75e-05	4.07053	Kidney Cortex	14521573
COPB1	6.75e-05	4.07053	Whole Blood	14521573
COPB1	6.75e-05	4.07053	Artery Aorta	14521573
COPB1	6.75e-05	4.07053	Liver	14521573
COPB1	6.75e-05	4.07053	Adipose Visceral Omentum	14521573
COPB1	6.75e-05	4.07053	Muscle Skeletal	14521573
COPB1	6.75e-05	4.07053	Thyroid	14521573
COPB1	6.75e-05	4.07053	Heart Atrial Appendage	14521573
COPB1	6.75e-05	4.07053	Adrenal Gland	14521573
COPB1	6.75e-05	4.07053	Artery Tibial	14521573
COPB1	6.75e-05	4.07053	Heart Left.Ventricle	14521573
FAR1	0.329576	0.977351	Artery Tibial	13690217
FAR1	0.329576	0.977351	Adipose Visceral Omentum	13690217
FAR1	0.329576	0.977351	Artery Aorta	13690217
FAR1	0.329576	0.977351	Whole Blood	13690217
FAR1	0.329576	0.977351	Adipose Subcutaneous	13690217
FAR1	0.329576	0.977351	Heart Left.Ventricle	13690217
FAR1	0.329576	0.977351	Heart Atrial Appendage	13690217
FAR1	0.329576	0.977351	Artery Coronary	13690217
FAR1	0.329576	0.977351	Thyroid	13690217
PSMA1	4.03e-06	4.74097	Artery Aorta	14541890
PSMA1	4.03e-06	4.74097	Thyroid	14541890
PSMA1	4.03e-06	4.74097	Liver	14665181
PSMA1	4.03e-06	4.74097	Whole Blood	14665181
PSMA1	4.03e-06	4.74097	Kidney Cortex	14541890
PSMA1	4.03e-06	4.74097	Artery Tibial	14541890
PSMA1	4.03e-06	4.74097	Heart Left.Ventricle	14541890
PSMA1	4.03e-06	4.74097	Whole Blood	14541890
PSMA1	4.03e-06	4.74097	Artery Coronary	14541890
PSMA1	4.03e-06	4.74097	Heart Atrial Appendage	14541890
PSMA1	4.03e-06	4.74097	Artery Aorta	14665181
PSMA1	4.03e-06	4.74097	Liver	14541890
PSMA1	4.03e-06	4.74097	Heart Atrial Appendage	14665181
PSMA1	4.03e-06	4.74097	Kidney Cortex	14665181
PSMA1	4.03e-06	4.74097	Adrenal Gland	14541890
PSMA1	4.03e-06	4.74097	Adrenal Gland	14665181
PSMA1	4.03e-06	4.74097	Muscle Skeletal	14541890
PSMA1	4.03e-06	4.74097	Adipose Subcutaneous	14541890
PSMA1	4.03e-06	4.74097	Artery Tibial	14665181
PSMA1	4.03e-06	4.74097	Artery Coronary	14665181
PSMA1	4.03e-06	4.74097	Adipose Subcutaneous	14665181
PSMA1	4.03e-06	4.74097	Adipose Visceral Omentum	14665181
PSMA1	4.03e-06	4.74097	Heart Left.Ventricle	14665181
PSMA1	4.03e-06	4.74097	Thyroid	14665181
PSMA1	4.03e-06	4.74097	Adipose Visceral Omentum	14541890
PSMA1	4.03e-06	4.74097	Muscle Skeletal	14665181
RRAS2	0.00145162	3.22909	Muscle Skeletal	14386052
RRAS2	0.00145162	3.22909	Heart Left.Ventricle	14386052
RRAS2	0.00145162	3.22909	Liver	14386052
AEBP2	0.472151	0.720349	Artery Aorta	19556979
AEBP2	0.472151	0.720349	Artery Tibial	19556979
AGAP2	0.335282	0.965857	Heart Left.Ventricle	58135940
AGAP2	0.335282	0.965857	Whole Blood	58135940
ANAPC5	0.647686	0.457671	Adipose Subcutaneous	121837699
ANAPC5	0.647686	0.457671	Heart Atrial Appendage	121837699
ANAPC5	0.647686	0.457671	Artery Aorta	121837699
ANAPC5	0.647686	0.457671	Kidney Cortex	121837699
ANAPC5	0.647686	0.457671	Thyroid	121837699
ANAPC5	0.647686	0.457671	Whole Blood	121837699
ANAPC5	0.647686	0.457671	Artery Tibial	121837699
ANAPC5	0.647686	0.457671	Muscle Skeletal	121837699
ANAPC5	0.647686	0.457671	Adipose Visceral Omentum	121837699
ANAPC5	0.647686	0.457671	Adrenal Gland	121837699
ANAPC5	0.647686	0.457671	Liver	121837699
ANAPC5	0.647686	0.457671	Heart Left.Ventricle	121837699
ANAPC5	0.647686	0.457671	Artery Coronary	121837699
ANKRD52	0.50109	0.673999	Thyroid	56652175
ANKRD52	0.50109	0.673999	Kidney Cortex	56652175
ANKRD52	0.50109	0.673999	Muscle Skeletal	56652175
ANKRD52	0.50109	0.673999	Artery Coronary	56652175
ANKRD52	0.50109	0.673999	Adrenal Gland	56652175
ANKRD52	0.50109	0.673999	Heart Left.Ventricle	56652175
ANKRD52	0.50109	0.673999	Artery Tibial	56652175
APOF	0.264552	1.11884	Liver	56756607
ARHGAP9	0.206594	1.2671	Whole Blood	57882597
ARHGEF25	0.25689	1.13702	Artery Coronary	58003963
ARHGEF25	0.25689	1.13702	Adipose Subcutaneous	58003963
ARHGEF25	0.25689	1.13702	Heart Atrial Appendage	58003963
ARHGEF25	0.25689	1.13702	Heart Left.Ventricle	58003963
ARHGEF25	0.25689	1.13702	Artery Tibial	58003963
ARHGEF25	0.25689	1.13702	Adipose Visceral Omentum	58003963
ARHGEF25	0.25689	1.13702	Artery Aorta	58003963
ARL6IP4	0.163639	1.39807	Heart Left.Ventricle	123464607
ARL6IP4	0.163639	1.39807	Heart Atrial Appendage	123464607
ARL6IP4	0.163639	1.39807	Whole Blood	123464607
ARL6IP4	0.163639	1.39807	Kidney Cortex	123464607
ARL6IP4	0.163639	1.39807	Artery Aorta	123464607
ARL6IP4	0.163639	1.39807	Liver	123464607
ARL6IP4	0.163639	1.39807	Artery Coronary	123464607
ARL6IP4	0.163639	1.39807	Muscle Skeletal	123464607
ARL6IP4	0.163639	1.39807	Adipose Visceral Omentum	123464607
ARL6IP4	0.163639	1.39807	Thyroid	123464607
ARL6IP4	0.163639	1.39807	Artery Tibial	123464607
ARL6IP4	0.163639	1.39807	Adipose Subcutaneous	123464607
ARL6IP4	0.163639	1.39807	Adrenal Gland	123464607
ATP5B	0.0430589	2.0361	Heart Left.Ventricle	57039798
ATP5B	0.0430589	2.0361	Muscle Skeletal	57039798
ATP5B	0.0430589	2.0361	Whole Blood	57039798
ATP5B	0.0430589	2.0361	Adipose Visceral Omentum	57039798
ATP5B	0.0430589	2.0361	Adrenal Gland	57039798
ATP5B	0.0430589	2.0361	Liver	57039798
ATP5B	0.0430589	2.0361	Artery Aorta	57039798
ATP5B	0.0430589	2.0361	Adipose Subcutaneous	57039798
ATP5B	0.0430589	2.0361	Kidney Cortex	57039798
ATP5B	0.0430589	2.0361	Artery Coronary	57039798
ATP5B	0.0430589	2.0361	Thyroid	57039798
ATP5B	0.0430589	2.0361	Heart Atrial Appendage	57039798
ATP5B	0.0430589	2.0361	Artery Tibial	57039798
BAZ2A	0.00111128	3.30877	Whole Blood	57030600
BAZ2A	0.00111128	3.30877	Muscle Skeletal	57030600
BAZ2A	0.00111128	3.30877	Liver	57030600
BAZ2A	0.00111128	3.30877	Thyroid	57030600
BAZ2A	0.00111128	3.30877	Artery Coronary	57030600
BAZ2A	0.00111128	3.30877	Adipose Visceral Omentum	57030600
BAZ2A	0.00111128	3.30877	Heart Left.Ventricle	57030600
BAZ2A	0.00111128	3.30877	Adipose Subcutaneous	57030600
BAZ2A	0.00111128	3.30877	Adrenal Gland	57030600
BAZ2A	0.00111128	3.30877	Artery Aorta	57030600
BAZ2A	0.00111128	3.30877	Artery Tibial	57030600
BAZ2A	0.00111128	3.30877	Kidney Cortex	57030600
BAZ2A	0.00111128	3.30877	Heart Atrial Appendage	57030600
BLOC1S1	0.487796	0.695106	Whole Blood	56109820
BLOC1S1	0.487796	0.695106	Artery Tibial	56109820
BLOC1S1	0.487796	0.695106	Liver	56109820
BLOC1S1	0.487796	0.695106	Adipose Visceral Omentum	56109820
BLOC1S1	0.487796	0.695106	Thyroid	56109820
BLOC1S1	0.487796	0.695106	Artery Coronary	56109820
BLOC1S1	0.487796	0.695106	Kidney Cortex	56109820
BLOC1S1	0.487796	0.695106	Artery Aorta	56109820
BLOC1S1	0.487796	0.695106	Adrenal Gland	56109820
BLOC1S1	0.487796	0.695106	Heart Left.Ventricle	56109820
BLOC1S1	0.487796	0.695106	Heart Atrial Appendage	56109820
BLOC1S1	0.487796	0.695106	Adipose Subcutaneous	56109820
BLOC1S1	0.487796	0.695106	Muscle Skeletal	56109820
CAMKK2	0.580149	0.554071	Adipose Subcutaneous	121736111
CAMKK2	0.580149	0.554071	Artery Tibial	121736111
CAMKK2	0.580149	0.554071	Liver	121736111
CAMKK2	0.580149	0.554071	Whole Blood	121736111
CAMKK2	0.580149	0.554071	Adipose Visceral Omentum	121736111
CAMKK2	0.580149	0.554071	Artery Aorta	121736111
CAMKK2	0.580149	0.554071	Artery Coronary	121736111
CAMKK2	0.580149	0.554071	Thyroid	121736111
CCDC92	7.65e-18	9.47974	Heart Atrial Appendage	124457378
CCDC92	7.65e-18	9.47974	Artery Tibial	124457378
CCDC92	7.65e-18	9.47974	Adipose Subcutaneous	124457378
CCDC92	7.65e-18	9.47974	Artery Coronary	124457378
CCDC92	7.65e-18	9.47974	Heart Left.Ventricle	124457378
CCDC92	7.65e-18	9.47974	Adipose Visceral Omentum	124457378
CCDC92	7.65e-18	9.47974	Artery Aorta	124457378
CCDC92	7.65e-18	9.47974	Thyroid	124457378
CCDC92	7.65e-18	9.47974	Muscle Skeletal	124457378
CCDC92	7.65e-18	9.47974	Kidney Cortex	124457378
CD63	0.471906	0.720749	Muscle Skeletal	56123491
CD63	0.471906	0.720749	Kidney Cortex	56123491
CD63	0.471906	0.720749	Whole Blood	56123491
CD63	0.471906	0.720749	Heart Left.Ventricle	56123491
CD63	0.471906	0.720749	Artery Aorta	56123491
CD63	0.471906	0.720749	Liver	56123491
CD63	0.471906	0.720749	Adipose Visceral Omentum	56123491
CD63	0.471906	0.720749	Artery Tibial	56123491
CD63	0.471906	0.720749	Adipose Subcutaneous	56123491
CD63	0.471906	0.720749	Adrenal Gland	56123491
CD63	0.471906	0.720749	Thyroid	56123491
CD63	0.471906	0.720749	Heart Atrial Appendage	56123491
CD63	0.471906	0.720749	Artery Coronary	56123491
CDK2	0.729121	0.346781	Adipose Visceral Omentum	56360553
CDK2	0.729121	0.346781	Artery Aorta	56360553
CDK2AP1	0.152983	1.43453	Artery Coronary	123756881
CDK2AP1	0.152983	1.43453	Adipose Subcutaneous	123756881
CDK2AP1	0.152983	1.43453	Artery Tibial	123756881
CDK2AP1	0.152983	1.43453	Adrenal Gland	123756881
CDK2AP1	0.152983	1.43453	Thyroid	123756881
CDK2AP1	0.152983	1.43453	Adipose Visceral Omentum	123756881
CDK2AP1	0.152983	1.43453	Artery Aorta	123756881
CDK2AP1	0.152983	1.43453	Kidney Cortex	123756881
CDK2AP1	0.152983	1.43453	Muscle Skeletal	123756881
CDK2AP1	0.152983	1.43453	Heart Atrial Appendage	123756881
CDK2AP1	0.152983	1.43453	Heart Left.Ventricle	123756881
CDK4	0.349598	0.937567	Muscle Skeletal	58149796
CDK4	0.349598	0.937567	Liver	58149796
CDK4	0.349598	0.937567	Adrenal Gland	58149796
CDK4	0.349598	0.937567	Whole Blood	58149796
CDK4	0.349598	0.937567	Artery Aorta	58149796
CDK4	0.349598	0.937567	Heart Left.Ventricle	58149796
CDK4	0.349598	0.937567	Artery Tibial	58149796
CDK4	0.349598	0.937567	Adipose Subcutaneous	58149796
CDK4	0.349598	0.937567	Thyroid	58149796
CDK4	0.349598	0.937567	Heart Atrial Appendage	58149796
CDK4	0.349598	0.937567	Kidney Cortex	58149796
CDK4	0.349598	0.937567	Adipose Visceral Omentum	58149796
CDK4	0.349598	0.937567	Artery Coronary	58149796
CKAP4	0.237721	1.18425	Kidney Cortex	106698057
CKAP4	0.237721	1.18425	Artery Aorta	106698057
CKAP4	0.237721	1.18425	Muscle Skeletal	106698057
CKAP4	0.237721	1.18425	Thyroid	106698057
CKAP4	0.237721	1.18425	Artery Coronary	106698057
CKAP4	0.237721	1.18425	Heart Left.Ventricle	106698057
CKAP4	0.237721	1.18425	Whole Blood	106698057
CKAP4	0.237721	1.18425	Liver	106698057
CKAP4	0.237721	1.18425	Adipose Visceral Omentum	106698057
CKAP4	0.237721	1.18425	Adipose Subcutaneous	106698057
CKAP4	0.237721	1.18425	Artery Tibial	106698057
CKAP4	0.237721	1.18425	Heart Atrial Appendage	106698057
CKAP4	0.237721	1.18425	Adrenal Gland	106698057
CLIP1	0.108494	1.61221	Kidney Cortex	122907179
CLIP1	0.108494	1.61221	Artery Coronary	122907179
CLIP1	0.108494	1.61221	Artery Aorta	122907179
CLIP1	0.108494	1.61221	Heart Left.Ventricle	122907179
CLIP1	0.108494	1.61221	Artery Tibial	122907179
CLIP1	0.108494	1.61221	Adrenal Gland	122907179
CLIP1	0.108494	1.61221	Heart Atrial Appendage	122907179
CLIP1	0.108494	1.61221	Adipose Subcutaneous	122907179
CLIP1	0.108494	1.61221	Muscle Skeletal	122907179
CLIP1	0.108494	1.61221	Adipose Visceral Omentum	122907179
CLIP1	0.108494	1.61221	Thyroid	122907179
CLIP1	0.108494	1.61221	Whole Blood	122907179
CNPY2	0.264802	1.11825	Artery Coronary	56710120
CNPY2	0.264802	1.11825	Muscle Skeletal	56710120
CNPY2	0.264802	1.11825	Artery Aorta	56710120
CNPY2	0.264802	1.11825	Kidney Cortex	56710120
CNPY2	0.264802	1.11825	Thyroid	56710120
CNPY2	0.264802	1.11825	Adipose Subcutaneous	56710120
CNPY2	0.264802	1.11825	Liver	56710120
CNPY2	0.264802	1.11825	Adrenal Gland	56710120
CNPY2	0.264802	1.11825	Heart Left.Ventricle	56710120
CNPY2	0.264802	1.11825	Artery Tibial	56710120
CNPY2	0.264802	1.11825	Adipose Visceral Omentum	56710120
CNPY2	0.264802	1.11825	Heart Atrial Appendage	56710120
CNPY2	0.264802	1.11825	Whole Blood	56710120
COQ10A	0.441165	0.771764	Kidney Cortex	56660642
COQ10A	0.441165	0.771764	Adrenal Gland	56660642
COQ10A	0.441165	0.771764	Heart Left.Ventricle	56660642
COQ10A	0.441165	0.771764	Heart Atrial Appendage	56660642
COQ10A	0.441165	0.771764	Liver	56660642
COQ10A	0.441165	0.771764	Muscle Skeletal	56660642
CRY1	0.0845967	1.73323	Artery Aorta	107487607
CRY1	0.0845967	1.73323	Adipose Visceral Omentum	107487607
CRY1	0.0845967	1.73323	Artery Tibial	107487607
CRY1	0.0845967	1.73323	Artery Coronary	107487607
CRY1	0.0845967	1.73323	Thyroid	107487607
CS	0.415262	0.816366	Kidney Cortex	56694176
CS	0.415262	0.816366	Whole Blood	56694176
CS	0.415262	0.816366	Liver	56694176
CS	0.415262	0.816366	Adipose Visceral Omentum	56694176
CS	0.415262	0.816366	Artery Coronary	56694176
CS	0.415262	0.816366	Heart Left.Ventricle	56694176
CS	0.415262	0.816366	Artery Aorta	56694176
CS	0.415262	0.816366	Muscle Skeletal	56694176
CS	0.415262	0.816366	Thyroid	56694176
CS	0.415262	0.816366	Artery Tibial	56694176
CS	0.415262	0.816366	Adrenal Gland	56694176
CS	0.415262	0.816366	Heart Atrial Appendage	56694176
CS	0.415262	0.816366	Adipose Subcutaneous	56694176
CTDSP2	0.574289	0.562671	Adrenal Gland	58240522
CTDSP2	0.574289	0.562671	Artery Aorta	58240522
CTDSP2	0.574289	0.562671	Heart Left.Ventricle	58240522
CTDSP2	0.574289	0.562671	Kidney Cortex	58240522
CTDSP2	0.574289	0.562671	Artery Tibial	58240522
CTDSP2	0.574289	0.562671	Liver	58240522
CTDSP2	0.574289	0.562671	Muscle Skeletal	58240522
CTDSP2	0.574289	0.562671	Thyroid	58240522
CTDSP2	0.574289	0.562671	Adipose Visceral Omentum	58240522
CTDSP2	0.574289	0.562671	Artery Coronary	58240522
CTDSP2	0.574289	0.562671	Whole Blood	58240522
CTDSP2	0.574289	0.562671	Adipose Subcutaneous	58240522
CTDSP2	0.574289	0.562671	Heart Atrial Appendage	58240522
CYP27B1	0.376065	0.887148	Kidney Cortex	58162769
DCTN2	0.243131	1.17065	Artery Aorta	57941114
DCTN2	0.243131	1.17065	Whole Blood	57941114
DCTN2	0.243131	1.17065	Artery Tibial	57941114
DCTN2	0.243131	1.17065	Muscle Skeletal	57941114
DCTN2	0.243131	1.17065	Liver	57941114
DCTN2	0.243131	1.17065	Heart Left.Ventricle	57941114
DCTN2	0.243131	1.17065	Adipose Visceral Omentum	57941114
DCTN2	0.243131	1.17065	Thyroid	57941114
DCTN2	0.243131	1.17065	Artery Coronary	57941114
DCTN2	0.243131	1.17065	Adrenal Gland	57941114
DCTN2	0.243131	1.17065	Kidney Cortex	57941114
DCTN2	0.243131	1.17065	Adipose Subcutaneous	57941114
DCTN2	0.243131	1.17065	Heart Atrial Appendage	57941114
DDIT3	0.217318	1.23759	Artery Aorta	57914300
DDIT3	0.217318	1.23759	Whole Blood	57914300
DDIT3	0.217318	1.23759	Muscle Skeletal	57914300
DDIT3	0.217318	1.23759	Adipose Visceral Omentum	57914300
DDIT3	0.217318	1.23759	Artery Coronary	57914300
DDIT3	0.217318	1.23759	Heart Left.Ventricle	57914300
DDIT3	0.217318	1.23759	Artery Tibial	57914300
DDIT3	0.217318	1.23759	Adrenal Gland	57914300
DDIT3	0.217318	1.23759	Thyroid	57914300
DDIT3	0.217318	1.23759	Adipose Subcutaneous	57914300
DDIT3	0.217318	1.23759	Liver	57914300
DDIT3	0.217318	1.23759	Heart Atrial Appendage	57914300
DDIT3	0.217318	1.23759	Kidney Cortex	57914300
DDX55	0.215869	1.24152	Liver	124086624
DENR	0.203575	1.27561	Adrenal Gland	123237321
DENR	0.203575	1.27561	Thyroid	123237321
DENR	0.203575	1.27561	Adipose Visceral Omentum	123237321
DENR	0.203575	1.27561	Heart Left.Ventricle	123237321
DENR	0.203575	1.27561	Muscle Skeletal	123237321
DENR	0.203575	1.27561	Kidney Cortex	123237321
DENR	0.203575	1.27561	Whole Blood	123237321
DENR	0.203575	1.27561	Liver	123237321
DENR	0.203575	1.27561	Artery Coronary	123237321
DENR	0.203575	1.27561	Adipose Subcutaneous	123237321
DENR	0.203575	1.27561	Heart Atrial Appendage	123237321
DENR	0.203575	1.27561	Artery Aorta	123237321
DENR	0.203575	1.27561	Artery Tibial	123237321
DGKA	0.699855	0.38607	Artery Coronary	56321103
DGKA	0.699855	0.38607	Artery Aorta	56321103
DGKA	0.699855	0.38607	Whole Blood	56321103
DHX37	0.895884	-0.13103	Muscle Skeletal	125473668
DNAJC14	0.271722	1.10215	Whole Blood	56224608
DNAJC14	0.271722	1.10215	Adrenal Gland	56224608
DTX3	0.259401	1.13102	Heart Atrial Appendage	57998405
DTX3	0.259401	1.13102	Heart Left.Ventricle	57998405
DTX3	0.259401	1.13102	Artery Coronary	57998405
DTX3	0.259401	1.13102	Adrenal Gland	57998405
DTX3	0.259401	1.13102	Adipose Visceral Omentum	57998405
DTX3	0.259401	1.13102	Kidney Cortex	57998405
DTX3	0.259401	1.13102	Artery Tibial	57998405
DTX3	0.259401	1.13102	Thyroid	57998405
DTX3	0.259401	1.13102	Artery Aorta	57998405
EIF2B1	0.220483	1.22909	Heart Left.Ventricle	124118313
EIF2B1	0.220483	1.22909	Adipose Subcutaneous	124118313
EIF2B1	0.220483	1.22909	Artery Tibial	124118313
EIF2B1	0.220483	1.22909	Thyroid	124118313
EIF2B1	0.220483	1.22909	Artery Coronary	124118313
EIF2B1	0.220483	1.22909	Muscle Skeletal	124118313
EIF2B1	0.220483	1.22909	Artery Aorta	124118313
EIF2B1	0.220483	1.22909	Heart Atrial Appendage	124118313
EIF2B1	0.220483	1.22909	Adrenal Gland	124118313
EIF2B1	0.220483	1.22909	Kidney Cortex	124118313
EIF2B1	0.220483	1.22909	Adipose Visceral Omentum	124118313
EIF2B1	0.220483	1.22909	Liver	124118313
EIF2B1	0.220483	1.22909	Whole Blood	124118313
ERBB3	0.777483	0.282983	Liver	56473641
ERBB3	0.777483	0.282983	Kidney Cortex	56473641
ESYT1	0.753326	0.314689	Muscle Skeletal	56512034
ESYT1	0.753326	0.314689	Heart Atrial Appendage	56512034
ESYT1	0.753326	0.314689	Whole Blood	56512034
ESYT1	0.753326	0.314689	Artery Coronary	56512034
ESYT1	0.753326	0.314689	Artery Tibial	56512034
ESYT1	0.753326	0.314689	Thyroid	56512034
ESYT1	0.753326	0.314689	Adrenal Gland	56512034
ESYT1	0.753326	0.314689	Heart Left.Ventricle	56512034
ESYT1	0.753326	0.314689	Liver	56512034
ESYT1	0.753326	0.314689	Adipose Visceral Omentum	56512034
ESYT1	0.753326	0.314689	Artery Aorta	56512034
ESYT1	0.753326	0.314689	Kidney Cortex	56512034
ESYT1	0.753326	0.314689	Adipose Subcutaneous	56512034
GLS2	0.258757	1.13255	Liver	56882198
GOLT1B	0.700658	-0.384984	Heart Atrial Appendage	21654715
GOLT1B	0.700658	-0.384984	Artery Aorta	21654715
GOLT1B	0.700658	-0.384984	Adipose Subcutaneous	21654715
GOLT1B	0.700658	-0.384984	Artery Tibial	21654715
GOLT1B	0.700658	-0.384984	Artery Coronary	21654715
GOLT1B	0.700658	-0.384984	Thyroid	21654715
GOLT1B	0.700658	-0.384984	Adipose Visceral Omentum	21654715
GOLT1B	0.700658	-0.384984	Liver	21654715
GOLT1B	0.700658	-0.384984	Adrenal Gland	21654715
GOLT1B	0.700658	-0.384984	Muscle Skeletal	21654715
GOLT1B	0.700658	-0.384984	Heart Left.Ventricle	21654715
GYS2	0.768299	-0.295001	Liver	21757781
HCAR2	0.211625	1.25312	Whole Blood	123187890
HCAR3	0.209312	1.25951	Whole Blood	123201439
HIP1R	0.199342	1.28769	Heart Atrial Appendage	123319000
HIP1R	0.199342	1.28769	Artery Coronary	123319000
HIP1R	0.199342	1.28769	Thyroid	123319000
HIP1R	0.199342	1.28769	Whole Blood	123319000
HIP1R	0.199342	1.28769	Liver	123319000
HIP1R	0.199342	1.28769	Adipose Visceral Omentum	123319000
HIP1R	0.199342	1.28769	Artery Aorta	123319000
HIP1R	0.199342	1.28769	Adrenal Gland	123319000
HIP1R	0.199342	1.28769	Heart Left.Ventricle	123319000
HIP1R	0.199342	1.28769	Adipose Subcutaneous	123319000
HIP1R	0.199342	1.28769	Kidney Cortex	123319000
HPD	0.697109	0.389787	Liver	122301502
HPD	0.697109	0.389787	Kidney Cortex	122301502
HSD17B6	0.317994	1.00109	Liver	57145945
INHBC	0.204108	1.2741	Liver	57828543
INHBE	0.205218	1.27096	Liver	57846106
ITGA7	0.511584	0.657549	Kidney Cortex	56109827
ITGA7	0.511584	0.657549	Artery Coronary	56109827
ITGA7	0.511584	0.657549	Artery Tibial	56109827
ITGA7	0.511584	0.657549	Muscle Skeletal	56109827
ITGA7	0.511584	0.657549	Heart Left.Ventricle	56109827
ITGA7	0.511584	0.657549	Adipose Subcutaneous	56109827
ITGA7	0.511584	0.657549	Artery Aorta	56109827
ITGA7	0.511584	0.657549	Heart Atrial Appendage	56109827
ITGA7	0.511584	0.657549	Thyroid	56109827
ITGA7	0.511584	0.657549	Adipose Visceral Omentum	56109827
KCNJ8	0.962575	-0.0469811	Adrenal Gland	21928515
KCNJ8	0.962575	-0.0469811	Liver	21928515
KCNJ8	0.962575	-0.0469811	Thyroid	21928515
KCNJ8	0.962575	-0.0469811	Artery Tibial	21928515
KCNJ8	0.962575	-0.0469811	Adipose Visceral Omentum	21928515
KCNJ8	0.962575	-0.0469811	Adipose Subcutaneous	21928515
KCNJ8	0.962575	-0.0469811	Heart Atrial Appendage	21928515
KCNJ8	0.962575	-0.0469811	Artery Coronary	21928515
KCNJ8	0.962575	-0.0469811	Heart Left.Ventricle	21928515
KCNJ8	0.962575	-0.0469811	Muscle Skeletal	21928515
LDHB	0.930328	-0.0875419	Artery Aorta	21910791
LDHB	0.930328	-0.0875419	Liver	21910791
LDHB	0.930328	-0.0875419	Heart Atrial Appendage	21910791
LDHB	0.930328	-0.0875419	Adrenal Gland	21910791
LDHB	0.930328	-0.0875419	Kidney Cortex	21910791
LDHB	0.930328	-0.0875419	Artery Tibial	21910791
LDHB	0.930328	-0.0875419	Thyroid	21910791
LDHB	0.930328	-0.0875419	Adipose Subcutaneous	21910791
LDHB	0.930328	-0.0875419	Adipose Visceral Omentum	21910791
LDHB	0.930328	-0.0875419	Artery Coronary	21910791
LDHB	0.930328	-0.0875419	Heart Left.Ventricle	21910791
LDHB	0.930328	-0.0875419	Muscle Skeletal	21910791
LDHB	0.930328	-0.0875419	Whole Blood	21910791
LRP1	0.0780678	1.7711	Muscle Skeletal	57522276
LRP1	0.0780678	1.7711	Heart Left.Ventricle	57522276
LRP1	0.0780678	1.7711	Artery Tibial	57522276
LRP1	0.0780678	1.7711	Artery Coronary	57522276
LRP1	0.0780678	1.7711	Liver	57522276
LRP1	0.0780678	1.7711	Heart Atrial Appendage	57522276
LRP1	0.0780678	1.7711	Adipose Subcutaneous	57522276
LRP1	0.0780678	1.7711	Adrenal Gland	57522276
LRP1	0.0780678	1.7711	Adipose Visceral Omentum	57522276
LRP1	0.0780678	1.7711	Thyroid	57522276
LRP1	0.0780678	1.7711	Artery Aorta	57522276
LRP1	0.0780678	1.7711	Whole Blood	57522276
MARS	0.206319	1.26787	Heart Atrial Appendage	57869228
MARS	0.206319	1.26787	Whole Blood	57869228
MARS	0.206319	1.26787	Adrenal Gland	57869228
MARS	0.206319	1.26787	Liver	57869228
MARS	0.206319	1.26787	Artery Aorta	57869228
MARS	0.206319	1.26787	Thyroid	57869228
MARS	0.206319	1.26787	Adipose Subcutaneous	57869228
MARS	0.206319	1.26787	Artery Coronary	57869228
MARS	0.206319	1.26787	Muscle Skeletal	57869228
MARS	0.206319	1.26787	Kidney Cortex	57869228
MARS	0.206319	1.26787	Artery Tibial	57869228
MARS	0.206319	1.26787	Heart Left.Ventricle	57869228
MARS	0.206319	1.26787	Adipose Visceral Omentum	57869228
MBD6	0.223056	1.22224	Muscle Skeletal	57914493
MBD6	0.223056	1.22224	Whole Blood	57914493
MBD6	0.223056	1.22224	Heart Atrial Appendage	57914493
MBD6	0.223056	1.22224	Kidney Cortex	57914493
MBD6	0.223056	1.22224	Adipose Visceral Omentum	57914493
MBD6	0.223056	1.22224	Thyroid	57914493
MBD6	0.223056	1.22224	Artery Coronary	57914493
MBD6	0.223056	1.22224	Heart Left.Ventricle	57914493
MBD6	0.223056	1.22224	Artery Tibial	57914493
MBD6	0.223056	1.22224	Liver	57914493
MBD6	0.223056	1.22224	Adrenal Gland	57914493
MBD6	0.223056	1.22224	Adipose Subcutaneous	57914493
MBD6	0.223056	1.22224	Artery Aorta	57914493
METTL1	0.392587	0.856789	Kidney Cortex	58166576
METTL7B	0.515923	0.6508	Heart Atrial Appendage	56075330
METTL7B	0.515923	0.6508	Liver	56075330
MLXIP	0.175315	1.36015	Heart Left.Ventricle	122516628
MLXIP	0.175315	1.36015	Artery Coronary	122516628
MLXIP	0.175315	1.36015	Artery Aorta	122516628
MLXIP	0.175315	1.36015	Liver	122516628
MLXIP	0.175315	1.36015	Heart Atrial Appendage	122516628
MLXIP	0.175315	1.36015	Kidney Cortex	122516628
MLXIP	0.175315	1.36015	Adipose Visceral Omentum	122516628
MLXIP	0.175315	1.36015	Whole Blood	122516628
MLXIP	0.175315	1.36015	Artery Tibial	122516628
MLXIP	0.175315	1.36015	Adipose Subcutaneous	122516628
MLXIP	0.175315	1.36015	Thyroid	122516628
MLXIP	0.175315	1.36015	Muscle Skeletal	122516628
MLXIP	0.175315	1.36015	Adrenal Gland	122516628
MMP19	0.282262	1.07816	Adipose Visceral Omentum	56236750
MMP19	0.282262	1.07816	Adipose Subcutaneous	56236750
MMP19	0.282262	1.07816	Artery Coronary	56236750
MMP19	0.282262	1.07816	Heart Atrial Appendage	56236750
MMP19	0.282262	1.07816	Artery Aorta	56236750
MYL6	0.724613	0.352796	Artery Coronary	56551945
MYL6	0.724613	0.352796	Kidney Cortex	56551945
MYL6	0.724613	0.352796	Heart Atrial Appendage	56551945
MYL6	0.724613	0.352796	Liver	56551945
MYL6	0.724613	0.352796	Whole Blood	56551945
MYL6	0.724613	0.352796	Muscle Skeletal	56551945
MYL6	0.724613	0.352796	Adipose Subcutaneous	56551945
MYL6	0.724613	0.352796	Heart Left.Ventricle	56551945
MYL6	0.724613	0.352796	Artery Tibial	56551945
MYL6	0.724613	0.352796	Adrenal Gland	56551945
MYL6	0.724613	0.352796	Adipose Visceral Omentum	56551945
MYL6	0.724613	0.352796	Thyroid	56551945
MYL6	0.724613	0.352796	Artery Aorta	56551945
MYL6B	0.732531	0.342238	Artery Aorta	56546040
MYL6B	0.732531	0.342238	Adrenal Gland	56546040
MYL6B	0.732531	0.342238	Muscle Skeletal	56546040
MYL6B	0.732531	0.342238	Thyroid	56546040
MYL6B	0.732531	0.342238	Heart Atrial Appendage	56546040
MYL6B	0.732531	0.342238	Kidney Cortex	56546040
MYL6B	0.732531	0.342238	Adipose Visceral Omentum	56546040
MYL6B	0.732531	0.342238	Heart Left.Ventricle	56546040
NAB2	0.056415	1.91894	Adipose Subcutaneous	57482677
NAB2	0.056415	1.91894	Artery Coronary	57482677
NAB2	0.056415	1.91894	Kidney Cortex	57482677
NAB2	0.056415	1.91894	Heart Atrial Appendage	57482677
NAB2	0.056415	1.91894	Adipose Visceral Omentum	57482677
NAB2	0.056415	1.91894	Liver	57482677
NAB2	0.056415	1.91894	Artery Aorta	57482677
NAB2	0.056415	1.91894	Artery Tibial	57482677
NAB2	0.056415	1.91894	Thyroid	57482677
NAB2	0.056415	1.91894	Heart Left.Ventricle	57482677
NAB2	0.056415	1.91894	Adrenal Gland	57482677
NABP2	0.553137	0.594069	Thyroid	56615799
NABP2	0.553137	0.594069	Adipose Visceral Omentum	56615799
NABP2	0.553137	0.594069	Adipose Subcutaneous	56615799
NABP2	0.553137	0.594069	Heart Atrial Appendage	56615799
NABP2	0.553137	0.594069	Artery Aorta	56615799
NABP2	0.553137	0.594069	Kidney Cortex	56615799
NABP2	0.553137	0.594069	Muscle Skeletal	56615799
NABP2	0.553137	0.594069	Artery Coronary	56615799
NABP2	0.553137	0.594069	Adrenal Gland	56615799
NABP2	0.553137	0.594069	Artery Tibial	56615799
NABP2	0.553137	0.594069	Liver	56615799
NABP2	0.553137	0.594069	Heart Left.Ventricle	56615799
NACA	0.270676	1.10456	Muscle Skeletal	57125412
NACA	0.270676	1.10456	Adipose Subcutaneous	57125412
NACA	0.270676	1.10456	Adipose Visceral Omentum	57125412
NACA	0.270676	1.10456	Adrenal Gland	57125412
NACA	0.270676	1.10456	Heart Atrial Appendage	57125412
NACA	0.270676	1.10456	Whole Blood	57125412
NACA	0.270676	1.10456	Liver	57125412
NACA	0.270676	1.10456	Artery Tibial	57125412
NACA	0.270676	1.10456	Thyroid	57125412
NACA	0.270676	1.10456	Artery Coronary	57125412
NACA	0.270676	1.10456	Heart Left.Ventricle	57125412
NACA	0.270676	1.10456	Kidney Cortex	57125412
NACA	0.270676	1.10456	Artery Aorta	57125412
NCOR2	0.344922	0.946723	Kidney Cortex	125052135
NCOR2	0.344922	0.946723	Artery Coronary	125052135
NCOR2	0.344922	0.946723	Adrenal Gland	125052135
NCOR2	0.344922	0.946723	Adipose Subcutaneous	125052135
NCOR2	0.344922	0.946723	Artery Aorta	125052135
NCOR2	0.344922	0.946723	Adipose Visceral Omentum	125052135
NCOR2	0.344922	0.946723	Artery Tibial	125052135
NCOR2	0.344922	0.946723	Whole Blood	125052135
NCOR2	0.344922	0.946723	Heart Left.Ventricle	125052135
NCOR2	0.344922	0.946723	Heart Atrial Appendage	125052135
NCOR2	0.344922	0.946723	Thyroid	125052135
NCOR2	0.344922	0.946723	Muscle Skeletal	125052135
NCOR2	0.344922	0.946723	Liver	125052135
NDUFA4L2	0.184926	1.33033	Adipose Visceral Omentum	57634498
NDUFA4L2	0.184926	1.33033	Artery Aorta	57634498
NDUFA4L2	0.184926	1.33033	Artery Tibial	57634498
NDUFA4L2	0.184926	1.33033	Adipose Subcutaneous	57634498
NDUFA4L2	0.184926	1.33033	Artery Coronary	57634498
NDUFA4L2	0.184926	1.33033	Heart Atrial Appendage	57634498
NDUFA4L2	0.184926	1.33033	Heart Left.Ventricle	57634498
NDUFA4L2	0.184926	1.33033	Muscle Skeletal	57634498
NDUFA4L2	0.184926	1.33033	Thyroid	57634498
NUAK1	0.289442	1.06216	Artery Coronary	106533811
NUAK1	0.289442	1.06216	Adipose Visceral Omentum	106533811
NUAK1	0.289442	1.06216	Muscle Skeletal	106533811
NUAK1	0.289442	1.06216	Heart Left.Ventricle	106533811
NUAK1	0.289442	1.06216	Heart Atrial Appendage	106533811
NUAK1	0.289442	1.06216	Adipose Subcutaneous	106533811
NUAK1	0.289442	1.06216	Artery Aorta	106533811
ORAI1	0.39989	0.84362	Muscle Skeletal	122064455
ORAI1	0.39989	0.84362	Whole Blood	122064455
ORMDL2	0.265803	1.1159	Adipose Subcutaneous	56211703
ORMDL2	0.265803	1.1159	Artery Aorta	56211703
ORMDL2	0.265803	1.1159	Thyroid	56211703
ORMDL2	0.265803	1.1159	Liver	56211703
ORMDL2	0.265803	1.1159	Artery Tibial	56211703
ORMDL2	0.265803	1.1159	Adipose Visceral Omentum	56211703
ORMDL2	0.265803	1.1159	Heart Left.Ventricle	56211703
ORMDL2	0.265803	1.1159	Whole Blood	56211703
ORMDL2	0.265803	1.1159	Artery Coronary	56211703
ORMDL2	0.265803	1.1159	Kidney Cortex	56211703
ORMDL2	0.265803	1.1159	Adrenal Gland	56211703
OS9	0.312416	1.01272	Adrenal Gland	58087738
OS9	0.312416	1.01272	Artery Aorta	58087738
OS9	0.312416	1.01272	Liver	58087738
OS9	0.312416	1.01272	Artery Tibial	58087738
OS9	0.312416	1.01272	Heart Left.Ventricle	58087738
OS9	0.312416	1.01272	Kidney Cortex	58087738
OS9	0.312416	1.01272	Thyroid	58087738
OS9	0.312416	1.01272	Muscle Skeletal	58087738
OS9	0.312416	1.01272	Heart Atrial Appendage	58087738
OS9	0.312416	1.01272	Artery Coronary	58087738
OS9	0.312416	1.01272	Whole Blood	58087738
OS9	0.312416	1.01272	Adipose Visceral Omentum	58087738
OS9	0.312416	1.01272	Adipose Subcutaneous	58087738
PA2G4	0.769798	0.293036	Artery Tibial	56498103
PA2G4	0.769798	0.293036	Adrenal Gland	56498103
PA2G4	0.769798	0.293036	Artery Coronary	56498103
PA2G4	0.769798	0.293036	Kidney Cortex	56498103
PA2G4	0.769798	0.293036	Artery Aorta	56498103
PA2G4	0.769798	0.293036	Liver	56498103
PA2G4	0.769798	0.293036	Heart Left.Ventricle	56498103
PA2G4	0.769798	0.293036	Muscle Skeletal	56498103
PA2G4	0.769798	0.293036	Thyroid	56498103
PA2G4	0.769798	0.293036	Adipose Visceral Omentum	56498103
PA2G4	0.769798	0.293036	Heart Atrial Appendage	56498103
PA2G4	0.769798	0.293036	Adipose Subcutaneous	56498103
PA2G4	0.769798	0.293036	Whole Blood	56498103
PAN2	0.104768	1.62956	Heart Left.Ventricle	56727837
PAN2	0.104768	1.62956	Artery Coronary	56727837
PAN2	0.104768	1.62956	Adrenal Gland	56727837
PAN2	0.104768	1.62956	Kidney Cortex	56727837
PAN2	0.104768	1.62956	Thyroid	56727837
PAN2	0.104768	1.62956	Artery Aorta	56727837
PAN2	0.104768	1.62956	Artery Tibial	56727837
PAN2	0.104768	1.62956	Heart Atrial Appendage	56727837
PAN2	0.104768	1.62956	Adipose Subcutaneous	56727837
PAN2	0.104768	1.62956	Muscle Skeletal	56727837
PAN2	0.104768	1.62956	Liver	56727837
PAN2	0.104768	1.62956	Adipose Visceral Omentum	56727837
PDE3A	0.0249491	2.25921	Artery Tibial	20522179
PDE3A	0.0249491	2.25921	Artery Aorta	20522179
PDE3A	0.0249491	2.25921	Heart Atrial Appendage	20522179
PDE3A	0.0249491	2.25921	Artery Coronary	20522179
PDE3A	0.0249491	2.25921	Heart Left.Ventricle	20522179
PIP4K2C	0.265725	1.11609	Artery Coronary	57984957
PIP4K2C	0.265725	1.11609	Thyroid	57984957
PIP4K2C	0.265725	1.11609	Kidney Cortex	57984957
PIP4K2C	0.265725	1.11609	Adrenal Gland	57984957
PIP4K2C	0.265725	1.11609	Artery Tibial	57984957
PIP4K2C	0.265725	1.11609	Artery Aorta	57984957
PIP4K2C	0.265725	1.11609	Muscle Skeletal	57984957
PIP4K2C	0.265725	1.11609	Adipose Subcutaneous	57984957
PIP4K2C	0.265725	1.11609	Heart Left.Ventricle	57984957
PIP4K2C	0.265725	1.11609	Whole Blood	57984957
PIP4K2C	0.265725	1.11609	Liver	57984957
PIP4K2C	0.265725	1.11609	Heart Atrial Appendage	57984957
PITPNM2	0.142332	1.47297	Liver	123634562
PITPNM2	0.142332	1.47297	Kidney Cortex	123634562
PITPNM2	0.142332	1.47297	Heart Left.Ventricle	123634562
PITPNM2	0.142332	1.47297	Adrenal Gland	123634562
PLEKHA5	0.676083	-0.418428	Adrenal Gland	19282648
PRDM4	0.184074	1.33292	Adipose Visceral Omentum	108155049
PRDM4	0.184074	1.33292	Artery Tibial	108155049
PRDM4	0.184074	1.33292	Kidney Cortex	108155049
PRDM4	0.184074	1.33292	Adipose Subcutaneous	108155049
PSMD9	0.728438	0.347691	Heart Left.Ventricle	122326637
PSMD9	0.728438	0.347691	Liver	122326637
PSMD9	0.728438	0.347691	Kidney Cortex	122326637
PSMD9	0.728438	0.347691	Artery Aorta	122326637
PSMD9	0.728438	0.347691	Heart Atrial Appendage	122326637
PSMD9	0.728438	0.347691	Adipose Subcutaneous	122326637
PSMD9	0.728438	0.347691	Adipose Visceral Omentum	122326637
PSMD9	0.728438	0.347691	Adrenal Gland	122326637
PSMD9	0.728438	0.347691	Muscle Skeletal	122326637
PSMD9	0.728438	0.347691	Artery Coronary	122326637
PSMD9	0.728438	0.347691	Artery Tibial	122326637
PSMD9	0.728438	0.347691	Thyroid	122326637
PSMD9	0.728438	0.347691	Whole Blood	122326637
PTGES3	0.198294	1.29071	Heart Left.Ventricle	57082159
PTGES3	0.198294	1.29071	Whole Blood	57082159
PTGES3	0.198294	1.29071	Adrenal Gland	57082159
PTGES3	0.198294	1.29071	Thyroid	57082159
PTGES3	0.198294	1.29071	Artery Coronary	57082159
PTGES3	0.198294	1.29071	Artery Tibial	57082159
PTGES3	0.198294	1.29071	Artery Aorta	57082159
PTGES3	0.198294	1.29071	Liver	57082159
PTGES3	0.198294	1.29071	Heart Atrial Appendage	57082159
PTGES3	0.198294	1.29071	Muscle Skeletal	57082159
PTGES3	0.198294	1.29071	Kidney Cortex	57082159
PTGES3	0.198294	1.29071	Adipose Visceral Omentum	57082159
PTGES3	0.198294	1.29071	Adipose Subcutaneous	57082159
PWP1	0.128738	1.5254	Adipose Visceral Omentum	108079509
PWP1	0.128738	1.5254	Artery Tibial	108079509
PWP1	0.128738	1.5254	Artery Coronary	108079509
PWP1	0.128738	1.5254	Liver	108079509
PWP1	0.128738	1.5254	Heart Atrial Appendage	108079509
PWP1	0.128738	1.5254	Artery Aorta	108079509
PWP1	0.128738	1.5254	Kidney Cortex	108079509
PWP1	0.128738	1.5254	Heart Left.Ventricle	108079509
PWP1	0.128738	1.5254	Adrenal Gland	108079509
PWP1	0.128738	1.5254	Whole Blood	108079509
PWP1	0.128738	1.5254	Muscle Skeletal	108079509
PWP1	0.128738	1.5254	Thyroid	108079509
PWP1	0.128738	1.5254	Adipose Subcutaneous	108079509
R3HDM2	0.212885	1.24966	Heart Left.Ventricle	57824788
R3HDM2	0.212885	1.24966	Artery Coronary	57824788
R3HDM2	0.212885	1.24966	Thyroid	57824788
R3HDM2	0.212885	1.24966	Whole Blood	57824788
R3HDM2	0.212885	1.24966	Artery Tibial	57824788
R3HDM2	0.212885	1.24966	Liver	57824788
R3HDM2	0.212885	1.24966	Adrenal Gland	57824788
R3HDM2	0.212885	1.24966	Adipose Visceral Omentum	57824788
R3HDM2	0.212885	1.24966	Adipose Subcutaneous	57824788
R3HDM2	0.212885	1.24966	Heart Atrial Appendage	57824788
R3HDM2	0.212885	1.24966	Kidney Cortex	57824788
R3HDM2	0.212885	1.24966	Muscle Skeletal	57824788
R3HDM2	0.212885	1.24966	Artery Aorta	57824788
RAB5B	0.742292	0.329275	Heart Left.Ventricle	56367697
RAB5B	0.742292	0.329275	Adrenal Gland	56367697
RAB5B	0.742292	0.329275	Liver	56367697
RAB5B	0.742292	0.329275	Heart Atrial Appendage	56367697
RAB5B	0.742292	0.329275	Kidney Cortex	56367697
RAB5B	0.742292	0.329275	Whole Blood	56367697
RAB5B	0.742292	0.329275	Muscle Skeletal	56367697
RAB5B	0.742292	0.329275	Thyroid	56367697
RAB5B	0.742292	0.329275	Adipose Subcutaneous	56367697
RAB5B	0.742292	0.329275	Artery Tibial	56367697
RAB5B	0.742292	0.329275	Artery Coronary	56367697
RAB5B	0.742292	0.329275	Artery Aorta	56367697
RAB5B	0.742292	0.329275	Adipose Visceral Omentum	56367697
RBMS2	0.0285428	2.20572	Heart Left.Ventricle	56915713
RBMS2	0.0285428	2.20572	Adipose Subcutaneous	56915713
RBMS2	0.0285428	2.20572	Artery Tibial	56915713
RBMS2	0.0285428	2.20572	Thyroid	56915713
RBMS2	0.0285428	2.20572	Artery Aorta	56915713
RBMS2	0.0285428	2.20572	Artery Coronary	56915713
RBMS2	0.0285428	2.20572	Heart Atrial Appendage	56915713
RBMS2	0.0285428	2.20572	Kidney Cortex	56915713
RBMS2	0.0285428	2.20572	Adipose Visceral Omentum	56915713
RDH16	0.0716356	1.81104	Liver	57353158
RDH5	0.48045	0.706903	Heart Atrial Appendage	56114151
RDH5	0.48045	0.706903	Heart Left.Ventricle	56114151
RDH5	0.48045	0.706903	Artery Aorta	56114151
RDH5	0.48045	0.706903	Liver	56114151
RDH5	0.48045	0.706903	Artery Tibial	56114151
RDH5	0.48045	0.706903	Adipose Visceral Omentum	56114151
RDH5	0.48045	0.706903	Adipose Subcutaneous	56114151
RDH5	0.48045	0.706903	Artery Coronary	56114151
RECQL	0.62645	-0.487483	Adrenal Gland	21654603
RECQL	0.62645	-0.487483	Artery Tibial	21654603
RECQL	0.62645	-0.487483	Adipose Subcutaneous	21654603
RECQL	0.62645	-0.487483	Heart Left.Ventricle	21654603
RECQL	0.62645	-0.487483	Adipose Visceral Omentum	21654603
RECQL	0.62645	-0.487483	Artery Aorta	21654603
RECQL	0.62645	-0.487483	Heart Atrial Appendage	21654603
RECQL	0.62645	-0.487483	Artery Coronary	21654603
RILPL1	0.169069	1.38019	Artery Aorta	124018265
RILPL1	0.169069	1.38019	Heart Atrial Appendage	124018265
RILPL1	0.169069	1.38019	Heart Left.Ventricle	124018265
RILPL1	0.169069	1.38019	Muscle Skeletal	124018265
RILPL2	0.171691	1.37171	Artery Aorta	123921264
RILPL2	0.171691	1.37171	Whole Blood	123921264
RNF34	0.654523	0.44816	Whole Blood	121837844
RNF34	0.654523	0.44816	Muscle Skeletal	121837844
RNF41	0.573355	0.564045	Adrenal Gland	56615717
RNF41	0.573355	0.564045	Heart Atrial Appendage	56615717
RNF41	0.573355	0.564045	Artery Coronary	56615717
RNF41	0.573355	0.564045	Whole Blood	56615717
RNF41	0.573355	0.564045	Heart Left.Ventricle	56615717
RNF41	0.573355	0.564045	Artery Tibial	56615717
RNF41	0.573355	0.564045	Artery Aorta	56615717
RNF41	0.573355	0.564045	Muscle Skeletal	56615717
RNF41	0.573355	0.564045	Adipose Visceral Omentum	56615717
RPL41	0.766817	0.296945	Heart Left.Ventricle	56510370
RPL41	0.766817	0.296945	Thyroid	56510370
RPL41	0.766817	0.296945	Artery Aorta	56510370
RPL41	0.766817	0.296945	Muscle Skeletal	56510370
RPL41	0.766817	0.296945	Adipose Visceral Omentum	56510370
RPL41	0.766817	0.296945	Adipose Subcutaneous	56510370
RPL41	0.766817	0.296945	Kidney Cortex	56510370
RPL41	0.766817	0.296945	Artery Tibial	56510370
RPL41	0.766817	0.296945	Heart Atrial Appendage	56510370
RPL41	0.766817	0.296945	Whole Blood	56510370
RPL41	0.766817	0.296945	Liver	56510370
RPL41	0.766817	0.296945	Artery Coronary	56510370
RPL41	0.766817	0.296945	Adrenal Gland	56510370
RPS26	0.776449	0.284333	Artery Tibial	56435637
RPS26	0.776449	0.284333	Heart Atrial Appendage	56435637
RPS26	0.776449	0.284333	Adrenal Gland	56435637
RPS26	0.776449	0.284333	Adipose Subcutaneous	56435637
RPS26	0.776449	0.284333	Thyroid	56435637
RPS26	0.776449	0.284333	Adipose Visceral Omentum	56435637
RPS26	0.776449	0.284333	Whole Blood	56435637
RPS26	0.776449	0.284333	Kidney Cortex	56435637
RPS26	0.776449	0.284333	Liver	56435637
RPS26	0.776449	0.284333	Muscle Skeletal	56435637
RPS26	0.776449	0.284333	Heart Left.Ventricle	56435637
RPS26	0.776449	0.284333	Artery Aorta	56435637
RPS26	0.776449	0.284333	Artery Coronary	56435637
RSRC2	0.273732	1.09752	Artery Aorta	123011547
RSRC2	0.273732	1.09752	Artery Coronary	123011547
RSRC2	0.273732	1.09752	Adipose Subcutaneous	123011547
RSRC2	0.273732	1.09752	Heart Atrial Appendage	123011547
RSRC2	0.273732	1.09752	Adrenal Gland	123011547
RSRC2	0.273732	1.09752	Kidney Cortex	123011547
RSRC2	0.273732	1.09752	Heart Left.Ventricle	123011547
RSRC2	0.273732	1.09752	Thyroid	123011547
RSRC2	0.273732	1.09752	Liver	123011547
RSRC2	0.273732	1.09752	Artery Tibial	123011547
RSRC2	0.273732	1.09752	Muscle Skeletal	123011547
RSRC2	0.273732	1.09752	Whole Blood	123011547
RSRC2	0.273732	1.09752	Adipose Visceral Omentum	123011547
SARNP	0.364257	0.909356	Liver	56211540
SARNP	0.364257	0.909356	Thyroid	56211540
SARNP	0.364257	0.909356	Adipose Visceral Omentum	56211540
SARNP	0.364257	0.909356	Adrenal Gland	56211540
SARNP	0.364257	0.909356	Artery Aorta	56211540
SARNP	0.364257	0.909356	Kidney Cortex	56211540
SARNP	0.364257	0.909356	Artery Coronary	56211540
SARNP	0.364257	0.909356	Whole Blood	56211540
SARNP	0.364257	0.909356	Adipose Subcutaneous	56211540
SARNP	0.364257	0.909356	Artery Tibial	56211540
SARNP	0.364257	0.909356	Heart Atrial Appendage	56211540
SARNP	0.364257	0.909356	Heart Left.Ventricle	56211540
SARNP	0.364257	0.909356	Muscle Skeletal	56211540
SCARB1	0.36505	-0.90785	Adipose Subcutaneous	125367214
SCARB1	0.36505	-0.90785	Adipose Visceral Omentum	125367214
SCARB1	0.36505	-0.90785	Liver	125367214
SCARB1	0.36505	-0.90785	Adrenal Gland	125367214
SETD1B	0.647863	0.457424	Adipose Subcutaneous	122242086
SETD1B	0.647863	0.457424	Artery Coronary	122242086
SETD1B	0.647863	0.457424	Artery Aorta	122242086
SETD1B	0.647863	0.457424	Whole Blood	122242086
SETD1B	0.647863	0.457424	Thyroid	122242086
SETD1B	0.647863	0.457424	Artery Tibial	122242086
SHMT2	0.170265	1.37631	Whole Blood	57623110
SHMT2	0.170265	1.37631	Adrenal Gland	57623110
SHMT2	0.170265	1.37631	Artery Tibial	57623110
SHMT2	0.170265	1.37631	Adipose Visceral Omentum	57623110
SHMT2	0.170265	1.37631	Liver	57623110
SHMT2	0.170265	1.37631	Artery Aorta	57623110
SHMT2	0.170265	1.37631	Thyroid	57623110
SHMT2	0.170265	1.37631	Heart Atrial Appendage	57623110
SHMT2	0.170265	1.37631	Muscle Skeletal	57623110
SHMT2	0.170265	1.37631	Artery Coronary	57623110
SHMT2	0.170265	1.37631	Heart Left.Ventricle	57623110
SHMT2	0.170265	1.37631	Adipose Subcutaneous	57623110
SHMT2	0.170265	1.37631	Kidney Cortex	57623110
SLC26A10	0.252232	1.14826	Artery Tibial	58013310
SLC26A10	0.252232	1.14826	Artery Aorta	58013310
SLC26A10	0.252232	1.14826	Artery Coronary	58013310
SLC39A5	0.523763	0.638679	Liver	56623833
SLC39A5	0.523763	0.638679	Kidney Cortex	56623833
SLCO1B1	0.728524	0.347576	Liver	21284136
SLCO1B3	0.319215	0.998559	Liver	20963636
SMARCC2	0.697514	0.389238	Artery Aorta	56583351
SMARCC2	0.697514	0.389238	Artery Tibial	56583351
SMARCC2	0.697514	0.389238	Whole Blood	56583351
SMARCC2	0.697514	0.389238	Adrenal Gland	56583351
SMARCC2	0.697514	0.389238	Thyroid	56583351
SMARCC2	0.697514	0.389238	Muscle Skeletal	56583351
SMARCC2	0.697514	0.389238	Heart Left.Ventricle	56583351
SMARCC2	0.697514	0.389238	Heart Atrial Appendage	56583351
SMARCC2	0.697514	0.389238	Liver	56583351
SMARCC2	0.697514	0.389238	Adipose Subcutaneous	56583351
SMARCC2	0.697514	0.389238	Adipose Visceral Omentum	56583351
SMARCC2	0.697514	0.389238	Kidney Cortex	56583351
SMARCC2	0.697514	0.389238	Artery Coronary	56583351
SNRNP35	0.167295	1.38598	Muscle Skeletal	123942188
SNRNP35	0.167295	1.38598	Whole Blood	123942188
SNRNP35	0.167295	1.38598	Heart Left.Ventricle	123942188
SPRYD4	0.264865	1.1181	Liver	56862301
STAC3	0.195436	1.29901	Muscle Skeletal	57644976
STAC3	0.195436	1.29901	Whole Blood	57644976
STAT2	0.225747	1.21514	Artery Tibial	56753939
STAT2	0.225747	1.21514	Adipose Subcutaneous	56753939
STAT2	0.225747	1.21514	Kidney Cortex	56753939
STAT2	0.225747	1.21514	Heart Atrial Appendage	56753939
STAT2	0.225747	1.21514	Artery Aorta	56753939
STAT2	0.225747	1.21514	Whole Blood	56753939
STAT2	0.225747	1.21514	Muscle Skeletal	56753939
STAT2	0.225747	1.21514	Adrenal Gland	56753939
STAT2	0.225747	1.21514	Adipose Visceral Omentum	56753939
STAT2	0.225747	1.21514	Liver	56753939
STAT2	0.225747	1.21514	Artery Coronary	56753939
STAT2	0.225747	1.21514	Thyroid	56753939
STAT2	0.225747	1.21514	Heart Left.Ventricle	56753939
STAT6	0.0626512	1.87211	Artery Aorta	57525922
STAT6	0.0626512	1.87211	Artery Tibial	57525922
STAT6	0.0626512	1.87211	Muscle Skeletal	57525922
STAT6	0.0626512	1.87211	Heart Atrial Appendage	57525922
STAT6	0.0626512	1.87211	Artery Coronary	57525922
STAT6	0.0626512	1.87211	Adrenal Gland	57525922
STAT6	0.0626512	1.87211	Kidney Cortex	57525922
STAT6	0.0626512	1.87211	Thyroid	57525922
STAT6	0.0626512	1.87211	Adipose Visceral Omentum	57525922
STAT6	0.0626512	1.87211	Whole Blood	57525922
STAT6	0.0626512	1.87211	Adipose Subcutaneous	57525922
STAT6	0.0626512	1.87211	Heart Left.Ventricle	57525922
STAT6	0.0626512	1.87211	Liver	57525922
SUOX	0.756822	0.310081	Muscle Skeletal	56390964
SUOX	0.756822	0.310081	Liver	56390964
SUOX	0.756822	0.310081	Adrenal Gland	56390964
SUOX	0.756822	0.310081	Heart Atrial Appendage	56390964
SUOX	0.756822	0.310081	Heart Left.Ventricle	56390964
SUOX	0.756822	0.310081	Kidney Cortex	56390964
TMED2	0.207315	1.26508	Heart Atrial Appendage	124069078
TMED2	0.207315	1.26508	Liver	124069078
TMED2	0.207315	1.26508	Adrenal Gland	124069078
TMED2	0.207315	1.26508	Thyroid	124069078
TMED2	0.207315	1.26508	Artery Aorta	124069078
TMED2	0.207315	1.26508	Heart Left.Ventricle	124069078
TMED2	0.207315	1.26508	Kidney Cortex	124069078
TMED2	0.207315	1.26508	Adipose Visceral Omentum	124069078
TMED2	0.207315	1.26508	Artery Coronary	124069078
TMED2	0.207315	1.26508	Adipose Subcutaneous	124069078
TMED2	0.207315	1.26508	Whole Blood	124069078
TMED2	0.207315	1.26508	Muscle Skeletal	124069078
TMED2	0.207315	1.26508	Artery Tibial	124069078
TMEM120B	0.449952	0.756981	Thyroid	122150658
TSFM	0.456356	0.746311	Muscle Skeletal	58176372
TSFM	0.456356	0.746311	Liver	58176372
TSFM	0.456356	0.746311	Adrenal Gland	58176372
TSFM	0.456356	0.746311	Kidney Cortex	58176372
TSFM	0.456356	0.746311	Heart Left.Ventricle	58176372
TSPAN31	0.338887	0.958661	Kidney Cortex	58131796
TSPAN31	0.338887	0.958661	Heart Left.Ventricle	58131796
TSPAN31	0.338887	0.958661	Artery Aorta	58131796
TSPAN31	0.338887	0.958661	Thyroid	58131796
TSPAN31	0.338887	0.958661	Adipose Subcutaneous	58131796
TSPAN31	0.338887	0.958661	Artery Tibial	58131796
TSPAN31	0.338887	0.958661	Heart Atrial Appendage	58131796
TSPAN31	0.338887	0.958661	Adipose Visceral Omentum	58131796
TSPAN31	0.338887	0.958661	Adrenal Gland	58131796
TSPAN31	0.338887	0.958661	Artery Coronary	58131796
UBC	0.832591	-0.211656	Liver	125401914
UBC	0.832591	-0.211656	Artery Tibial	125401914
UBC	0.832591	-0.211656	Adipose Visceral Omentum	125401914
UBC	0.832591	-0.211656	Artery Aorta	125401914
UBC	0.832591	-0.211656	Kidney Cortex	125401914
UBC	0.832591	-0.211656	Heart Left.Ventricle	125401914
UBC	0.832591	-0.211656	Muscle Skeletal	125401914
UBC	0.832591	-0.211656	Artery Coronary	125401914
UBC	0.832591	-0.211656	Whole Blood	125401914
UBC	0.832591	-0.211656	Adrenal Gland	125401914
UBC	0.832591	-0.211656	Thyroid	125401914
UBC	0.832591	-0.211656	Adipose Subcutaneous	125401914
UBC	0.832591	-0.211656	Heart Atrial Appendage	125401914
VPS37B	0.195911	1.29762	Kidney Cortex	123380991
VPS37B	0.195911	1.29762	Thyroid	123380991
VPS37B	0.195911	1.29762	Adrenal Gland	123380991
VPS37B	0.195911	1.29762	Whole Blood	123380991
VPS37B	0.195911	1.29762	Heart Left.Ventricle	123380991
VPS37B	0.195911	1.29762	Adipose Visceral Omentum	123380991
ZNF664	0.000101486	3.9667	Artery Aorta	124456392
ZNF664	0.000101486	3.9667	Thyroid	124456392
ZNF664	0.000101486	3.9667	Liver	124456392
ZNF664	0.000101486	3.9667	Heart Atrial Appendage	124456392
ZNF664	0.000101486	3.9667	Kidney Cortex	124456392
ZNF664	0.000101486	3.9667	Adipose Visceral Omentum	124456392
ZNF664	0.000101486	3.9667	Adipose Subcutaneous	124456392
ZNF664	0.000101486	3.9667	Artery Tibial	124456392
ZNF664	0.000101486	3.9667	Heart Left.Ventricle	124456392
ZNF664	0.000101486	3.9667	Muscle Skeletal	124456392
ZNF664	0.000101486	3.9667	Artery Coronary	124456392
ZNF664	0.000101486	3.9667	Adrenal Gland	124456392
ATMIN	0.118605	1.56739	Adipose Visceral Omentum	81069452
ATMIN	0.118605	1.56739	Artery Tibial	81069452
ATMIN	0.118605	1.56739	Thyroid	81069452
ATMIN	0.118605	1.56739	Adrenal Gland	81069452
ATMIN	0.118605	1.56739	Heart Left.Ventricle	81069452
ATMIN	0.118605	1.56739	Artery Coronary	81069452
ATMIN	0.118605	1.56739	Adipose Subcutaneous	81069452
ATMIN	0.118605	1.56739	Muscle Skeletal	81069452
CDH13	0.155644	1.42525	Heart Left.Ventricle	82660408
CDH13	0.155644	1.42525	Artery Aorta	82660408
CDH13	0.155644	1.42525	Heart Atrial Appendage	82660408
CDH13	0.155644	1.42525	Artery Tibial	82660408
CDH13	0.155644	1.42525	Artery Coronary	82660408
CMIP	0.129022	1.52427	Whole Blood	81478775
GCSH	0.224737	1.21779	Liver	81130008
HSBP1	0.936274	0.0800544	Thyroid	83841448
HSBP1	0.936274	0.0800544	Heart Atrial Appendage	83841448
HSBP1	0.936274	0.0800544	Heart Left.Ventricle	83841448
HSBP1	0.936274	0.0800544	Kidney Cortex	83841448
HSBP1	0.936274	0.0800544	Adrenal Gland	83841448
HSD17B2	0.0433406	2.03333	Liver	82068609
MBTPS1	0.990598	-0.011799	Liver	84150511
MBTPS1	0.990598	-0.011799	Artery Aorta	84150511
MBTPS1	0.990598	-0.011799	Adrenal Gland	84150511
MBTPS1	0.990598	-0.011799	Artery Tibial	84150511
MBTPS1	0.990598	-0.011799	Adipose Visceral Omentum	84150511
MBTPS1	0.990598	-0.011799	Artery Coronary	84150511
MBTPS1	0.990598	-0.011799	Whole Blood	84150511
MBTPS1	0.990598	-0.011799	Kidney Cortex	84150511
MBTPS1	0.990598	-0.011799	Heart Left.Ventricle	84150511
MBTPS1	0.990598	-0.011799	Muscle Skeletal	84150511
MBTPS1	0.990598	-0.011799	Thyroid	84150511
MBTPS1	0.990598	-0.011799	Adipose Subcutaneous	84150511
MBTPS1	0.990598	-0.011799	Heart Atrial Appendage	84150511
MLYCD	0.762697	0.302353	Muscle Skeletal	83932731
MLYCD	0.762697	0.302353	Heart Left.Ventricle	83932731
OSGIN1	0.774739	0.286569	Liver	83981887
OSGIN1	0.774739	0.286569	Adrenal Gland	83981887
PLCG2	0.158242	1.4163	Kidney Cortex	81772702
PLCG2	0.158242	1.4163	Whole Blood	81772702
ACADVL	0.000130485	3.90163	Artery Tibial	7120444
ACADVL	0.000130485	3.90163	Kidney Cortex	7120444
ACADVL	0.000130485	3.90163	Artery Coronary	7120444
ACADVL	0.000130485	3.90163	Heart Atrial Appendage	7120444
ACADVL	0.000130485	3.90163	Artery Aorta	7120444
ACADVL	0.000130485	3.90163	Adrenal Gland	7120444
ACADVL	0.000130485	3.90163	Liver	7120444
ACADVL	0.000130485	3.90163	Adipose Visceral Omentum	7120444
ACADVL	0.000130485	3.90163	Heart Left.Ventricle	7120444
ACADVL	0.000130485	3.90163	Thyroid	7120444
ACADVL	0.000130485	3.90163	Adipose Subcutaneous	7120444
ACADVL	0.000130485	3.90163	Whole Blood	7120444
ACADVL	0.000130485	3.90163	Muscle Skeletal	7120444
ACAP1	0.00902562	2.63683	Whole Blood	7239848
ARHGEF15	0.903689	0.121157	Heart Left.Ventricle	8213559
ARHGEF15	0.903689	0.121157	Heart Atrial Appendage	8213559
ARHGEF15	0.903689	0.121157	Kidney Cortex	8213559
ARHGEF15	0.903689	0.121157	Adipose Visceral Omentum	8213559
ARHGEF15	0.903689	0.121157	Thyroid	8213559
ARHGEF15	0.903689	0.121157	Adipose Subcutaneous	8213559
ASGR1	0.00404372	2.90838	Whole Blood	7082883
ASGR1	0.00404372	2.90838	Liver	7082883
ASGR2	0.22125	1.22704	Liver	7019019
ASGR2	0.22125	1.22704	Whole Blood	7019019
BCL6B	0.399889	0.843622	Adipose Visceral Omentum	6926339
C17orf49	0.402517	0.838917	Artery Coronary	6917814
C17orf49	0.402517	0.838917	Heart Left.Ventricle	6917814
C17orf49	0.402517	0.838917	Artery Tibial	6917814
C17orf49	0.402517	0.838917	Adrenal Gland	6917814
C17orf49	0.402517	0.838917	Kidney Cortex	6917814
C17orf49	0.402517	0.838917	Artery Aorta	6917814
C17orf49	0.402517	0.838917	Muscle Skeletal	6917814
C17orf49	0.402517	0.838917	Adipose Visceral Omentum	6917814
C17orf49	0.402517	0.838917	Whole Blood	6917814
C17orf49	0.402517	0.838917	Adipose Subcutaneous	6917814
C17orf49	0.402517	0.838917	Thyroid	6917814
CD68	0.239693	1.17927	Kidney Cortex	7482785
CD68	0.239693	1.17927	Artery Coronary	7482785
CD68	0.239693	1.17927	Heart Left.Ventricle	7482785
CD68	0.239693	1.17927	Artery Tibial	7482785
CD68	0.239693	1.17927	Adrenal Gland	7482785
CD68	0.239693	1.17927	Artery Aorta	7482785
CD68	0.239693	1.17927	Adipose Subcutaneous	7482785
CD68	0.239693	1.17927	Whole Blood	7482785
CD68	0.239693	1.17927	Heart Atrial Appendage	7482785
CD68	0.239693	1.17927	Liver	7482785
CD68	0.239693	1.17927	Adipose Visceral Omentum	7482785
CD68	0.239693	1.17927	Thyroid	7482785
CHD3	0.42483	0.799706	Adrenal Gland	7788124
CHD3	0.42483	0.799706	Artery Tibial	7788124
CHD3	0.42483	0.799706	Artery Coronary	7788124
CHD3	0.42483	0.799706	Adipose Subcutaneous	7788124
CHD3	0.42483	0.799706	Heart Atrial Appendage	7788124
CHD3	0.42483	0.799706	Thyroid	7788124
CHD3	0.42483	0.799706	Artery Aorta	7788124
CHD3	0.42483	0.799706	Kidney Cortex	7788124
CHD3	0.42483	0.799706	Adipose Visceral Omentum	7788124
CHD3	0.42483	0.799706	Whole Blood	7788124
CHRNB1	0.29548	1.04892	Muscle Skeletal	7348380
CHRNB1	0.29548	1.04892	Adrenal Gland	7348380
CLDN7	0.000168165	3.8351	Kidney Cortex	7167302
CLDN7	0.000168165	3.8351	Thyroid	7167302
CNTROB	0.605701	0.517038	Thyroid	7835419
CNTROB	0.605701	0.517038	Kidney Cortex	7835419
CNTROB	0.605701	0.517038	Adipose Visceral Omentum	7835419
CNTROB	0.605701	0.517038	Whole Blood	7835419
CTC1	0.870557	0.16316	Whole Blood	8151362
CTC1	0.870557	0.16316	Thyroid	8151362
CTDNEP1	0.000123381	3.91619	Heart Atrial Appendage	7155810
CTDNEP1	0.000123381	3.91619	Liver	7155810
CTDNEP1	0.000123381	3.91619	Adipose Visceral Omentum	7155810
CTDNEP1	0.000123381	3.91619	Artery Aorta	7155810
CTDNEP1	0.000123381	3.91619	Whole Blood	7155810
CTDNEP1	0.000123381	3.91619	Kidney Cortex	7155810
CTDNEP1	0.000123381	3.91619	Artery Coronary	7155810
CTDNEP1	0.000123381	3.91619	Adipose Subcutaneous	7155810
CTDNEP1	0.000123381	3.91619	Thyroid	7155810
CTDNEP1	0.000123381	3.91619	Adrenal Gland	7155810
CTDNEP1	0.000123381	3.91619	Muscle Skeletal	7155810
CTDNEP1	0.000123381	3.91619	Heart Left.Ventricle	7155810
CTDNEP1	0.000123381	3.91619	Artery Tibial	7155810
DLG4	0.000626432	3.47496	Adrenal Gland	7123021
DLG4	0.000626432	3.47496	Heart Atrial Appendage	7123021
DVL2	0.000110552	3.94464	Adipose Visceral Omentum	7137864
DVL2	0.000110552	3.94464	Heart Atrial Appendage	7137864
DVL2	0.000110552	3.94464	Artery Aorta	7137864
DVL2	0.000110552	3.94464	Thyroid	7137864
DVL2	0.000110552	3.94464	Artery Tibial	7137864
DVL2	0.000110552	3.94464	Kidney Cortex	7137864
DVL2	0.000110552	3.94464	Artery Coronary	7137864
DVL2	0.000110552	3.94464	Muscle Skeletal	7137864
DVL2	0.000110552	3.94464	Adipose Subcutaneous	7137864
DVL2	0.000110552	3.94464	Adrenal Gland	7137864
DVL2	0.000110552	3.94464	Whole Blood	7137864
EIF4A1	0.241788	1.17401	Heart Atrial Appendage	7476024
EIF4A1	0.241788	1.17401	Adipose Visceral Omentum	7476024
EIF4A1	0.241788	1.17401	Thyroid	7476024
EIF4A1	0.241788	1.17401	Heart Left.Ventricle	7476024
EIF4A1	0.241788	1.17401	Artery Aorta	7476024
EIF4A1	0.241788	1.17401	Muscle Skeletal	7476024
EIF4A1	0.241788	1.17401	Adipose Subcutaneous	7476024
EIF4A1	0.241788	1.17401	Liver	7476024
EIF4A1	0.241788	1.17401	Artery Coronary	7476024
EIF4A1	0.241788	1.17401	Kidney Cortex	7476024
EIF4A1	0.241788	1.17401	Whole Blood	7476024
EIF4A1	0.241788	1.17401	Adrenal Gland	7476024
EIF4A1	0.241788	1.17401	Artery Tibial	7476024
EIF5A	0.00116028	3.296	Artery Tibial	7210318
EIF5A	0.00116028	3.296	Adipose Visceral Omentum	7210318
EIF5A	0.00116028	3.296	Artery Coronary	7210318
EIF5A	0.00116028	3.296	Kidney Cortex	7210318
EIF5A	0.00116028	3.296	Adrenal Gland	7210318
EIF5A	0.00116028	3.296	Heart Atrial Appendage	7210318
EIF5A	0.00116028	3.296	Thyroid	7210318
EIF5A	0.00116028	3.296	Whole Blood	7210318
EIF5A	0.00116028	3.296	Heart Left.Ventricle	7210318
EIF5A	0.00116028	3.296	Artery Aorta	7210318
EIF5A	0.00116028	3.296	Liver	7210318
EIF5A	0.00116028	3.296	Adipose Subcutaneous	7210318
EIF5A	0.00116028	3.296	Muscle Skeletal	7210318
ELP5	0.000156206	3.85453	Heart Atrial Appendage	7154735
ELP5	0.000156206	3.85453	Artery Coronary	7154735
ELP5	0.000156206	3.85453	Kidney Cortex	7154735
ELP5	0.000156206	3.85453	Heart Left.Ventricle	7154735
ELP5	0.000156206	3.85453	Artery Aorta	7154735
ELP5	0.000156206	3.85453	Adipose Subcutaneous	7154735
ELP5	0.000156206	3.85453	Adipose Visceral Omentum	7154735
ELP5	0.000156206	3.85453	Adrenal Gland	7154735
ELP5	0.000156206	3.85453	Muscle Skeletal	7154735
ELP5	0.000156206	3.85453	Artery Tibial	7154735
ELP5	0.000156206	3.85453	Thyroid	7154735
ELP5	0.000156206	3.85453	Liver	7154735
FGF11	0.295797	1.04823	Adrenal Gland	7341592
FXR2	0.235139	1.19081	Artery Tibial	7518189
FXR2	0.235139	1.19081	Kidney Cortex	7518189
FXR2	0.235139	1.19081	Adrenal Gland	7518189
FXR2	0.235139	1.19081	Heart Atrial Appendage	7518189
FXR2	0.235139	1.19081	Artery Coronary	7518189
FXR2	0.235139	1.19081	Muscle Skeletal	7518189
FXR2	0.235139	1.19081	Artery Aorta	7518189
FXR2	0.235139	1.19081	Liver	7518189
FXR2	0.235139	1.19081	Whole Blood	7518189
FXR2	0.235139	1.19081	Adipose Visceral Omentum	7518189
FXR2	0.235139	1.19081	Thyroid	7518189
FXR2	0.235139	1.19081	Adipose Subcutaneous	7518189
FXR2	0.235139	1.19081	Heart Left.Ventricle	7518189
GABARAP	5.68e-05	4.11387	Adipose Subcutaneous	7146089
GABARAP	5.68e-05	4.11387	Kidney Cortex	7146089
GABARAP	5.68e-05	4.11387	Muscle Skeletal	7146089
GABARAP	5.68e-05	4.11387	Liver	7146089
GABARAP	5.68e-05	4.11387	Adrenal Gland	7146089
GABARAP	5.68e-05	4.11387	Artery Coronary	7146089
GABARAP	5.68e-05	4.11387	Artery Tibial	7146089
GABARAP	5.68e-05	4.11387	Thyroid	7146089
GABARAP	5.68e-05	4.11387	Whole Blood	7146089
GABARAP	5.68e-05	4.11387	Heart Left.Ventricle	7146089
GABARAP	5.68e-05	4.11387	Artery Aorta	7146089
GABARAP	5.68e-05	4.11387	Heart Atrial Appendage	7146089
GABARAP	5.68e-05	4.11387	Adipose Visceral Omentum	7146089
GPS2	0.00138264	3.24372	Adrenal Gland	7218883
GPS2	0.00138264	3.24372	Liver	7218883
GPS2	0.00138264	3.24372	Kidney Cortex	7218883
GPS2	0.00138264	3.24372	Adipose Subcutaneous	7218883
GPS2	0.00138264	3.24372	Artery Tibial	7218883
GPS2	0.00138264	3.24372	Heart Left.Ventricle	7218883
GPS2	0.00138264	3.24372	Adipose Visceral Omentum	7218883
GPS2	0.00138264	3.24372	Muscle Skeletal	7218883
GPS2	0.00138264	3.24372	Artery Coronary	7218883
GPS2	0.00138264	3.24372	Heart Atrial Appendage	7218883
GPS2	0.00138264	3.24372	Thyroid	7218883
GPS2	0.00138264	3.24372	Artery Aorta	7218883
GPS2	0.00138264	3.24372	Whole Blood	7218883
KCTD11	0.0181102	2.38297	Artery Aorta	7255208
KCTD11	0.0181102	2.38297	Artery Coronary	7255208
KDM6B	0.285761	1.07033	Heart Left.Ventricle	7743222
KDM6B	0.285761	1.07033	Heart Atrial Appendage	7743222
KDM6B	0.285761	1.07033	Kidney Cortex	7743222
KDM6B	0.285761	1.07033	Liver	7743222
KDM6B	0.285761	1.07033	Adipose Visceral Omentum	7743222
KDM6B	0.285761	1.07033	Thyroid	7743222
KDM6B	0.285761	1.07033	Whole Blood	7743222
MED31	0.843914	-0.197146	Adrenal Gland	6554954
MPDU1	0.238158	1.18314	Adipose Visceral Omentum	7486847
MPDU1	0.238158	1.18314	Heart Atrial Appendage	7486847
MPDU1	0.238158	1.18314	Thyroid	7486847
MPDU1	0.238158	1.18314	Heart Left.Ventricle	7486847
MPDU1	0.238158	1.18314	Muscle Skeletal	7486847
MPDU1	0.238158	1.18314	Whole Blood	7486847
MPDU1	0.238158	1.18314	Adrenal Gland	7486847
MPDU1	0.238158	1.18314	Artery Coronary	7486847
MPDU1	0.238158	1.18314	Liver	7486847
MPDU1	0.238158	1.18314	Adipose Subcutaneous	7486847
MPDU1	0.238158	1.18314	Kidney Cortex	7486847
MYH10	0.662	-0.437805	Adrenal Gland	8534079
MYH10	0.662	-0.437805	Adipose Subcutaneous	8534079
MYH10	0.662	-0.437805	Heart Atrial Appendage	8534079
MYH10	0.662	-0.437805	Kidney Cortex	8534079
MYH10	0.662	-0.437805	Heart Left.Ventricle	8534079
MYH10	0.662	-0.437805	Adipose Visceral Omentum	8534079
MYH10	0.662	-0.437805	Artery Tibial	8534079
MYH10	0.662	-0.437805	Artery Aorta	8534079
MYH10	0.662	-0.437805	Artery Coronary	8534079
MYH10	0.662	-0.437805	Thyroid	8534079
NDEL1	0.97295	-0.0339512	Artery Tibial	8316449
NDEL1	0.97295	-0.0339512	Kidney Cortex	8316449
NDEL1	0.97295	-0.0339512	Whole Blood	8316449
NDEL1	0.97295	-0.0339512	Adrenal Gland	8316449
NDEL1	0.97295	-0.0339512	Heart Left.Ventricle	8316449
NDEL1	0.97295	-0.0339512	Adipose Visceral Omentum	8316449
NDEL1	0.97295	-0.0339512	Artery Coronary	8316449
NDEL1	0.97295	-0.0339512	Thyroid	8316449
NDEL1	0.97295	-0.0339512	Adipose Subcutaneous	8316449
NDEL1	0.97295	-0.0339512	Muscle Skeletal	8316449
NDEL1	0.97295	-0.0339512	Liver	8316449
NDEL1	0.97295	-0.0339512	Heart Atrial Appendage	8316449
NDEL1	0.97295	-0.0339512	Artery Aorta	8316449
NEURL4	0.00238013	3.07749	Heart Left.Ventricle	7232712
NEURL4	0.00238013	3.07749	Kidney Cortex	7232712
NEURL4	0.00238013	3.07749	Artery Tibial	7232712
NEURL4	0.00238013	3.07749	Adrenal Gland	7232712
NEURL4	0.00238013	3.07749	Thyroid	7232712
NEURL4	0.00238013	3.07749	Muscle Skeletal	7232712
NEURL4	0.00238013	3.07749	Artery Coronary	7232712
NEURL4	0.00238013	3.07749	Heart Atrial Appendage	7232712
NLGN2	0.23401	1.1937	Thyroid	7308193
NLGN2	0.23401	1.1937	Artery Tibial	7308193
NLGN2	0.23401	1.1937	Adipose Subcutaneous	7308193
NLGN2	0.23401	1.1937	Artery Coronary	7308193
NLGN2	0.23401	1.1937	Adrenal Gland	7308193
NLGN2	0.23401	1.1937	Adipose Visceral Omentum	7308193
NLGN2	0.23401	1.1937	Kidney Cortex	7308193
NLGN2	0.23401	1.1937	Heart Atrial Appendage	7308193
NLGN2	0.23401	1.1937	Artery Aorta	7308193
PER1	0.8446	0.196268	Liver	8059824
PER1	0.8446	0.196268	Heart Left.Ventricle	8059824
PER1	0.8446	0.196268	Heart Atrial Appendage	8059824
PER1	0.8446	0.196268	Kidney Cortex	8059824
PER1	0.8446	0.196268	Adipose Visceral Omentum	8059824
PER1	0.8446	0.196268	Adipose Subcutaneous	8059824
PER1	0.8446	0.196268	Artery Aorta	8059824
PER1	0.8446	0.196268	Artery Coronary	8059824
PER1	0.8446	0.196268	Whole Blood	8059824
PER1	0.8446	0.196268	Adrenal Gland	8059824
PER1	0.8446	0.196268	Thyroid	8059824
PER1	0.8446	0.196268	Muscle Skeletal	8059824
PER1	0.8446	0.196268	Artery Tibial	8059824
PHF23	6.55e-05	4.07817	Whole Blood	7143041
PHF23	6.55e-05	4.07817	Kidney Cortex	7143041
PHF23	6.55e-05	4.07817	Heart Left.Ventricle	7143041
PHF23	6.55e-05	4.07817	Liver	7143041
PHF23	6.55e-05	4.07817	Artery Tibial	7143041
PHF23	6.55e-05	4.07817	Adipose Visceral Omentum	7143041
PHF23	6.55e-05	4.07817	Adrenal Gland	7143041
PHF23	6.55e-05	4.07817	Artery Coronary	7143041
PHF23	6.55e-05	4.07817	Artery Aorta	7143041
PHF23	6.55e-05	4.07817	Muscle Skeletal	7143041
PHF23	6.55e-05	4.07817	Thyroid	7143041
POLR2A	0.279365	1.08469	Artery Coronary	7387685
POLR2A	0.279365	1.08469	Heart Atrial Appendage	7387685
POLR2A	0.279365	1.08469	Adipose Subcutaneous	7387685
POLR2A	0.279365	1.08469	Muscle Skeletal	7387685
POLR2A	0.279365	1.08469	Kidney Cortex	7387685
POLR2A	0.279365	1.08469	Adipose Visceral Omentum	7387685
POLR2A	0.279365	1.08469	Liver	7387685
POLR2A	0.279365	1.08469	Heart Left.Ventricle	7387685
POLR2A	0.279365	1.08469	Whole Blood	7387685
POLR2A	0.279365	1.08469	Artery Aorta	7387685
POLR2A	0.279365	1.08469	Thyroid	7387685
POLR2A	0.279365	1.08469	Adrenal Gland	7387685
POLR2A	0.279365	1.08469	Artery Tibial	7387685
RANGRF	0.892918	0.134784	Thyroid	8191815
RANGRF	0.892918	0.134784	Kidney Cortex	8191815
RANGRF	0.892918	0.134784	Artery Coronary	8191815
RANGRF	0.892918	0.134784	Artery Aorta	8191815
RANGRF	0.892918	0.134784	Whole Blood	8191815
RANGRF	0.892918	0.134784	Heart Atrial Appendage	8191815
RANGRF	0.892918	0.134784	Adipose Visceral Omentum	8191815
RANGRF	0.892918	0.134784	Heart Left.Ventricle	8191815
RANGRF	0.892918	0.134784	Artery Tibial	8191815
RNASEK	0.406231	0.832303	Heart Left.Ventricle	6915736
RNASEK	0.406231	0.832303	Muscle Skeletal	6915736
RNASEK	0.406231	0.832303	Kidney Cortex	6915736
RNASEK	0.406231	0.832303	Liver	6915736
RNASEK	0.406231	0.832303	Adipose Subcutaneous	6915736
RNASEK	0.406231	0.832303	Whole Blood	6915736
RNASEK	0.406231	0.832303	Artery Coronary	6915736
RNASEK	0.406231	0.832303	Adipose Visceral Omentum	6915736
RNASEK	0.406231	0.832303	Thyroid	6915736
RNASEK	0.406231	0.832303	Artery Aorta	6915736
RNASEK	0.406231	0.832303	Heart Atrial Appendage	6915736
RNASEK	0.406231	0.832303	Adrenal Gland	6915736
RNASEK	0.406231	0.832303	Artery Tibial	6915736
RPL26	0.942854	0.071773	Muscle Skeletal	8286531
RPL26	0.942854	0.071773	Adipose Subcutaneous	8286531
RPL26	0.942854	0.071773	Heart Atrial Appendage	8286531
RPL26	0.942854	0.071773	Artery Coronary	8286531
RPL26	0.942854	0.071773	Kidney Cortex	8286531
RPL26	0.942854	0.071773	Whole Blood	8286531
RPL26	0.942854	0.071773	Adipose Visceral Omentum	8286531
RPL26	0.942854	0.071773	Artery Aorta	8286531
RPL26	0.942854	0.071773	Heart Left.Ventricle	8286531
RPL26	0.942854	0.071773	Liver	8286531
RPL26	0.942854	0.071773	Adrenal Gland	8286531
RPL26	0.942854	0.071773	Thyroid	8286531
RPL26	0.942854	0.071773	Artery Tibial	8286531
SAT2	0.219301	1.23225	Adipose Subcutaneous	7531194
SAT2	0.219301	1.23225	Muscle Skeletal	7531194
SAT2	0.219301	1.23225	Kidney Cortex	7531194
SAT2	0.219301	1.23225	Whole Blood	7531194
SAT2	0.219301	1.23225	Adrenal Gland	7531194
SAT2	0.219301	1.23225	Heart Left.Ventricle	7531194
SAT2	0.219301	1.23225	Artery Tibial	7531194
SAT2	0.219301	1.23225	Artery Coronary	7531194
SAT2	0.219301	1.23225	Adipose Visceral Omentum	7531194
SAT2	0.219301	1.23225	Artery Aorta	7531194
SAT2	0.219301	1.23225	Heart Atrial Appendage	7531194
SAT2	0.219301	1.23225	Thyroid	7531194
SAT2	0.219301	1.23225	Liver	7531194
SENP3	0.243926	1.16867	Muscle Skeletal	7465192
SENP3	0.243926	1.16867	Artery Aorta	7465192
SENP3	0.243926	1.16867	Heart Left.Ventricle	7465192
SENP3	0.243926	1.16867	Adipose Visceral Omentum	7465192
SENP3	0.243926	1.16867	Artery Tibial	7465192
SENP3	0.243926	1.16867	Artery Coronary	7465192
SENP3	0.243926	1.16867	Heart Atrial Appendage	7465192
SENP3	0.243926	1.16867	Kidney Cortex	7465192
SENP3	0.243926	1.16867	Adipose Subcutaneous	7465192
SENP3	0.243926	1.16867	Whole Blood	7465192
SENP3	0.243926	1.16867	Adrenal Gland	7465192
SENP3	0.243926	1.16867	Thyroid	7465192
SENP3	0.243926	1.16867	Liver	7465192
SHBG	0.228166	1.2088	Liver	7517382
SLC13A5	0.556166	0.589538	Liver	6616886
SLC16A13	0.39497	0.852476	Liver	6939394
SLC2A4	0.00038151	3.61398	Muscle Skeletal	7184986
SLC2A4	0.00038151	3.61398	Heart Left.Ventricle	7184986
SLC2A4	0.00038151	3.61398	Heart Atrial Appendage	7184986
TMEM256	0.222995	1.2224	Artery Coronary	7307456
TMEM256	0.222995	1.2224	Muscle Skeletal	7307456
TMEM256	0.222995	1.2224	Kidney Cortex	7307456
TMEM256	0.222995	1.2224	Liver	7307456
TMEM256	0.222995	1.2224	Thyroid	7307456
TMEM256	0.222995	1.2224	Adipose Subcutaneous	7307456
TMEM256	0.222995	1.2224	Adipose Visceral Omentum	7307456
TMEM256	0.222995	1.2224	Heart Left.Ventricle	7307456
TMEM256	0.222995	1.2224	Artery Aorta	7307456
TMEM256	0.222995	1.2224	Heart Atrial Appendage	7307456
TMEM256	0.222995	1.2224	Artery Tibial	7307456
TMEM256	0.222995	1.2224	Whole Blood	7307456
TMEM256	0.222995	1.2224	Adrenal Gland	7307456
TMEM88	0.301421	1.03607	Artery Coronary	7758383
TMEM88	0.301421	1.03607	Muscle Skeletal	7758383
TMEM88	0.301421	1.03607	Thyroid	7758383
TMEM88	0.301421	1.03607	Heart Left.Ventricle	7758383
TMEM88	0.301421	1.03607	Kidney Cortex	7758383
TMEM88	0.301421	1.03607	Whole Blood	7758383
TMEM88	0.301421	1.03607	Adipose Visceral Omentum	7758383
TMEM88	0.301421	1.03607	Adrenal Gland	7758383
TMEM88	0.301421	1.03607	Heart Atrial Appendage	7758383
TNFSF12	0.247361	1.16017	Artery Coronary	7452208
TNFSF12	0.247361	1.16017	Heart Left.Ventricle	7452208
TNFSF12	0.247361	1.16017	Adipose Subcutaneous	7452208
TNFSF12	0.247361	1.16017	Kidney Cortex	7452208
TNFSF12	0.247361	1.16017	Liver	7452208
TNFSF12	0.247361	1.16017	Adipose Visceral Omentum	7452208
TNFSF12	0.247361	1.16017	Whole Blood	7452208
TNFSF12	0.247361	1.16017	Artery Aorta	7452208
TNFSF12	0.247361	1.16017	Muscle Skeletal	7452208
TNFSF12	0.247361	1.16017	Heart Atrial Appendage	7452208
TNFSF12	0.247361	1.16017	Artery Tibial	7452208
TNFSF12	0.247361	1.16017	Adrenal Gland	7452208
TNFSF12	0.247361	1.16017	Thyroid	7452208
TNFSF13	0.244007	1.16847	Kidney Cortex	7461609
TNFSF13	0.244007	1.16847	Adipose Visceral Omentum	7461609
TNFSF13	0.244007	1.16847	Thyroid	7461609
TNFSF13	0.244007	1.16847	Artery Aorta	7461609
TNFSF13	0.244007	1.16847	Artery Coronary	7461609
TNFSF13	0.244007	1.16847	Liver	7461609
TNFSF13	0.244007	1.16847	Heart Atrial Appendage	7461609
TNFSF13	0.244007	1.16847	Adrenal Gland	7461609
TNFSF13	0.244007	1.16847	Artery Tibial	7461609
TNFSF13	0.244007	1.16847	Adipose Subcutaneous	7461609
TNFSF13	0.244007	1.16847	Whole Blood	7461609
TP53	0.20203	1.27999	Whole Blood	7590856
TP53	0.20203	1.27999	Adipose Subcutaneous	7590856
TRAPPC1	0.602476	0.521672	Adrenal Gland	7835441
TRAPPC1	0.602476	0.521672	Artery Coronary	7835441
TRAPPC1	0.602476	0.521672	Adipose Visceral Omentum	7835441
TRAPPC1	0.602476	0.521672	Thyroid	7835441
TRAPPC1	0.602476	0.521672	Heart Left.Ventricle	7835441
TRAPPC1	0.602476	0.521672	Muscle Skeletal	7835441
TRAPPC1	0.602476	0.521672	Adipose Subcutaneous	7835441
TRAPPC1	0.602476	0.521672	Whole Blood	7835441
TRAPPC1	0.602476	0.521672	Liver	7835441
TRAPPC1	0.602476	0.521672	Kidney Cortex	7835441
TRAPPC1	0.602476	0.521672	Heart Atrial Appendage	7835441
TRAPPC1	0.602476	0.521672	Artery Aorta	7835441
TRAPPC1	0.602476	0.521672	Artery Tibial	7835441
TXNDC17	0.833115	-0.210984	Muscle Skeletal	6544078
TXNDC17	0.833115	-0.210984	Adipose Visceral Omentum	6544078
TXNDC17	0.833115	-0.210984	Heart Left.Ventricle	6544078
TXNDC17	0.833115	-0.210984	Adipose Subcutaneous	6544078
TXNDC17	0.833115	-0.210984	Artery Tibial	6544078
TXNDC17	0.833115	-0.210984	Thyroid	6544078
TXNDC17	0.833115	-0.210984	Heart Atrial Appendage	6544078
TXNDC17	0.833115	-0.210984	Kidney Cortex	6544078
TXNDC17	0.833115	-0.210984	Artery Coronary	6544078
TXNDC17	0.833115	-0.210984	Adrenal Gland	6544078
TXNDC17	0.833115	-0.210984	Artery Aorta	6544078
TXNDC17	0.833115	-0.210984	Whole Blood	6544078
TXNDC17	0.833115	-0.210984	Liver	6544078
VAMP2	0.844269	0.196691	Heart Left.Ventricle	8066864
VAMP2	0.844269	0.196691	Adipose Visceral Omentum	8066864
VAMP2	0.844269	0.196691	Liver	8066864
VAMP2	0.844269	0.196691	Kidney Cortex	8066864
VAMP2	0.844269	0.196691	Adipose Subcutaneous	8066864
VAMP2	0.844269	0.196691	Muscle Skeletal	8066864
VAMP2	0.844269	0.196691	Artery Tibial	8066864
VAMP2	0.844269	0.196691	Artery Aorta	8066864
VAMP2	0.844269	0.196691	Artery Coronary	8066864
VAMP2	0.844269	0.196691	Whole Blood	8066864
VAMP2	0.844269	0.196691	Heart Atrial Appendage	8066864
VAMP2	0.844269	0.196691	Thyroid	8066864
VAMP2	0.844269	0.196691	Adrenal Gland	8066864
XAF1	0.496538	0.681192	Liver	6658766
ZBTB4	0.283579	1.0752	Muscle Skeletal	7387582
ZBTB4	0.283579	1.0752	Artery Coronary	7387582
ZBTB4	0.283579	1.0752	Adipose Subcutaneous	7387582
ZBTB4	0.283579	1.0752	Artery Tibial	7387582
ZBTB4	0.283579	1.0752	Heart Atrial Appendage	7387582
ZBTB4	0.283579	1.0752	Adipose Visceral Omentum	7387582
ZBTB4	0.283579	1.0752	Whole Blood	7387582
ZBTB4	0.283579	1.0752	Thyroid	7387582
ZBTB4	0.283579	1.0752	Heart Left.Ventricle	7387582
ZBTB4	0.283579	1.0752	Kidney Cortex	7387582
ZBTB4	0.283579	1.0752	Artery Aorta	7387582
ZBTB4	0.283579	1.0752	Adrenal Gland	7387582
ANKRD27	0.92091	-0.0994128	Muscle Skeletal	33167503
CEBPA	0.00195709	3.13816	Adipose Subcutaneous	33793470
CEBPA	0.00195709	3.13816	Liver	33793470
CEBPA	0.00195709	3.13816	Whole Blood	33793470
CEBPA	0.00195709	3.13816	Adipose Visceral Omentum	33793470
CEBPG	0.0017008	3.18113	Heart Left.Ventricle	33864236
CEBPG	0.0017008	3.18113	Adipose Visceral Omentum	33864236
CEBPG	0.0017008	3.18113	Artery Tibial	33864236
CEBPG	0.0017008	3.18113	Artery Aorta	33864236
CEBPG	0.0017008	3.18113	Artery Coronary	33864236
CEBPG	0.0017008	3.18113	Liver	33864236
CEBPG	0.0017008	3.18113	Adipose Subcutaneous	33864236
CEBPG	0.0017008	3.18113	Muscle Skeletal	33864236
GPI	0.51673	-0.649547	Thyroid	34850385
GPI	0.51673	-0.649547	Adipose Subcutaneous	34850385
GPI	0.51673	-0.649547	Artery Coronary	34850385
GPI	0.51673	-0.649547	Artery Aorta	34850385
GPI	0.51673	-0.649547	Heart Left.Ventricle	34850385
GPI	0.51673	-0.649547	Muscle Skeletal	34850385
GPI	0.51673	-0.649547	Whole Blood	34850385
GPI	0.51673	-0.649547	Adrenal Gland	34850385
GPI	0.51673	-0.649547	Heart Atrial Appendage	34850385
GPI	0.51673	-0.649547	Artery Tibial	34850385
GPI	0.51673	-0.649547	Liver	34850385
GPI	0.51673	-0.649547	Kidney Cortex	34850385
GPI	0.51673	-0.649547	Adipose Visceral Omentum	34850385
KCTD15	0.106721	1.62041	Artery Coronary	34286838
KCTD15	0.106721	1.62041	Artery Tibial	34286838
KCTD15	0.106721	1.62041	Thyroid	34286838
KCTD15	0.106721	1.62041	Artery Aorta	34286838
KIAA0355	0.475798	-0.714424	Muscle Skeletal	34745442
KIAA0355	0.475798	-0.714424	Adipose Visceral Omentum	34745442
KIAA0355	0.475798	-0.714424	Artery Tibial	34745442
KIAA0355	0.475798	-0.714424	Artery Aorta	34745442
KIAA0355	0.475798	-0.714424	Adipose Subcutaneous	34745442
KIAA0355	0.475798	-0.714424	Thyroid	34745442
KIAA0355	0.475798	-0.714424	Artery Coronary	34745442
LRP3	0.0453348	2.01414	Adipose Subcutaneous	33668509
LRP3	0.0453348	2.01414	Artery Coronary	33668509
LRP3	0.0453348	2.01414	Thyroid	33668509
LRP3	0.0453348	2.01414	Adipose Visceral Omentum	33668509
LRP3	0.0453348	2.01414	Muscle Skeletal	33668509
LRP3	0.0453348	2.01414	Heart Atrial Appendage	33668509
LRP3	0.0453348	2.01414	Heart Left.Ventricle	33668509
LRP3	0.0453348	2.01414	Adrenal Gland	33668509
LRP3	0.0453348	2.01414	Artery Aorta	33668509
LRP3	0.0453348	2.01414	Artery Tibial	33668509
LRP3	0.0453348	2.01414	Liver	33668509
LSM14A	0.157141	-1.42008	Kidney Cortex	34663409
LSM14A	0.157141	-1.42008	Liver	34663409
LSM14A	0.157141	-1.42008	Thyroid	34663409
LSM14A	0.157141	-1.42008	Artery Tibial	34663409
LSM14A	0.157141	-1.42008	Artery Coronary	34663409
LSM14A	0.157141	-1.42008	Adipose Visceral Omentum	34663409
LSM14A	0.157141	-1.42008	Artery Aorta	34663409
LSM14A	0.157141	-1.42008	Heart Atrial Appendage	34663409
LSM14A	0.157141	-1.42008	Adipose Subcutaneous	34663409
LSM14A	0.157141	-1.42008	Muscle Skeletal	34663409
LSM14A	0.157141	-1.42008	Whole Blood	34663409
LSM14A	0.157141	-1.42008	Adrenal Gland	34663409
LSM14A	0.157141	-1.42008	Heart Left.Ventricle	34663409
NUDT19	0.974474	-0.032037	Heart Left.Ventricle	33182867
NUDT19	0.974474	-0.032037	Muscle Skeletal	33182867
NUDT19	0.974474	-0.032037	Adrenal Gland	33182867
PDCD2L	0.556846	-0.588522	Muscle Skeletal	34895289
PDCD5	0.851196	-0.187836	Artery Aorta	33071974
PDCD5	0.851196	-0.187836	Thyroid	33071974
PDCD5	0.851196	-0.187836	Kidney Cortex	33071974
PDCD5	0.851196	-0.187836	Adrenal Gland	33071974
PDCD5	0.851196	-0.187836	Heart Atrial Appendage	33071974
PDCD5	0.851196	-0.187836	Heart Left.Ventricle	33071974
PDCD5	0.851196	-0.187836	Artery Tibial	33071974
PDCD5	0.851196	-0.187836	Artery Coronary	33071974
PDCD5	0.851196	-0.187836	Muscle Skeletal	33071974
PDCD5	0.851196	-0.187836	Liver	33071974
PDCD5	0.851196	-0.187836	Adipose Visceral Omentum	33071974
PDCD5	0.851196	-0.187836	Adipose Subcutaneous	33071974
PEPD	0.00544524	2.81007	Thyroid	34012700
PEPD	0.00544524	2.81007	Liver	34012700
PEPD	0.00544524	2.81007	Artery Tibial	34012700
PEPD	0.00544524	2.81007	Heart Atrial Appendage	34012700
PEPD	0.00544524	2.81007	Adrenal Gland	34012700
PEPD	0.00544524	2.81007	Whole Blood	34012700
PEPD	0.00544524	2.81007	Artery Aorta	34012700
PEPD	0.00544524	2.81007	Heart Left.Ventricle	34012700
PEPD	0.00544524	2.81007	Kidney Cortex	34012700
PEPD	0.00544524	2.81007	Adipose Visceral Omentum	34012700
PEPD	0.00544524	2.81007	Muscle Skeletal	34012700
PEPD	0.00544524	2.81007	Artery Coronary	34012700
PEPD	0.00544524	2.81007	Adipose Subcutaneous	34012700
RHPN2	0.0490204	1.98048	Kidney Cortex	33555794
RHPN2	0.0490204	1.98048	Liver	33555794
SLC7A10	0.0375139	2.09407	Adipose Visceral Omentum	33716756
SLC7A9	0.065517	1.85188	Kidney Cortex	33360672
UBA2	0.509963	-0.660078	Kidney Cortex	34919257
UBA2	0.509963	-0.660078	Heart Left.Ventricle	34919257
UBA2	0.509963	-0.660078	Artery Aorta	34919257
UBA2	0.509963	-0.660078	Artery Coronary	34919257
UBA2	0.509963	-0.660078	Whole Blood	34919257
UBA2	0.509963	-0.660078	Artery Tibial	34919257
UBA2	0.509963	-0.660078	Liver	34919257
UBA2	0.509963	-0.660078	Thyroid	34919257
UBA2	0.509963	-0.660078	Adipose Visceral Omentum	34919257
UBA2	0.509963	-0.660078	Muscle Skeletal	34919257
UBA2	0.509963	-0.660078	Adrenal Gland	34919257
UBA2	0.509963	-0.660078	Adipose Subcutaneous	34919257
UBA2	0.509963	-0.660078	Heart Atrial Appendage	34919257
WTIP	0.582487	-0.550651	Artery Aorta	34971874
WTIP	0.582487	-0.550651	Artery Coronary	34971874
WTIP	0.582487	-0.550651	Artery Tibial	34971874
ZNF302	0.910939	-0.111996	Adipose Subcutaneous	35168544
ZNF302	0.910939	-0.111996	Muscle Skeletal	35168544
ZNF302	0.910939	-0.111996	Artery Coronary	35168544
ZNF302	0.910939	-0.111996	Artery Aorta	35168544
ZNF302	0.910939	-0.111996	Liver	35168544
ZNF302	0.910939	-0.111996	Adipose Visceral Omentum	35168544
ZNF302	0.910939	-0.111996	Heart Left.Ventricle	35168544
ZNF302	0.910939	-0.111996	Heart Atrial Appendage	35168544
ZNF302	0.910939	-0.111996	Kidney Cortex	35168544
ZNF302	0.910939	-0.111996	Adrenal Gland	35168544
ZNF302	0.910939	-0.111996	Thyroid	35168544
ZNF302	0.910939	-0.111996	Artery Tibial	35168544
AGFG1	0.952431	-0.0597291	Whole Blood	228336868
AGFG1	0.952431	-0.0597291	Muscle Skeletal	228336868
AGFG1	0.952431	-0.0597291	Adipose Subcutaneous	228336868
AGFG1	0.952431	-0.0597291	Adipose Visceral Omentum	228336868
AGFG1	0.952431	-0.0597291	Artery Coronary	228336868
COL4A3	0.897569	-0.128897	Kidney Cortex	228029281
COL4A3	0.897569	-0.128897	Thyroid	228029281
COL4A3	0.897569	-0.128897	Muscle Skeletal	228029281
COL4A4	0.796869	-0.257745	Kidney Cortex	228028829
IRS1	0.401537	0.840669	Thyroid	227664475
MFF	0.964701	-0.044311	Artery Aorta	228189867
MFF	0.964701	-0.044311	Thyroid	228189867
MFF	0.964701	-0.044311	Kidney Cortex	228189867
MFF	0.964701	-0.044311	Artery Coronary	228189867
MFF	0.964701	-0.044311	Whole Blood	228189867
MFF	0.964701	-0.044311	Liver	228189867
MFF	0.964701	-0.044311	Muscle Skeletal	228189867
MFF	0.964701	-0.044311	Heart Atrial Appendage	228189867
MFF	0.964701	-0.044311	Adipose Subcutaneous	228189867
MFF	0.964701	-0.044311	Artery Tibial	228189867
MFF	0.964701	-0.044311	Adrenal Gland	228189867
MFF	0.964701	-0.044311	Heart Left.Ventricle	228189867
MFF	0.964701	-0.044311	Adipose Visceral Omentum	228189867
SLC19A3	0.774076	-0.287435	Adipose Subcutaneous	228582728
SLC19A3	0.774076	-0.287435	Adipose Visceral Omentum	228582728
ABHD14A	0.00270777	3.037	Adipose Visceral Omentum	52005442
ABHD14A	0.00270777	3.037	Liver	52005442
ABHD14A	0.00270777	3.037	Kidney Cortex	52005442
ABHD14A	0.00270777	3.037	Thyroid	52005442
ABHD14A	0.00270777	3.037	Heart Atrial Appendage	52005442
ABHD14A	0.00270777	3.037	Adrenal Gland	52005442
ABHD14A	0.00270777	3.037	Muscle Skeletal	52005442
ABHD14A	0.00270777	3.037	Adipose Subcutaneous	52005442
ABHD14A	0.00270777	3.037	Heart Left.Ventricle	52005442
ABHD14B	0.00269477	3.03852	Artery Tibial	52017425
ABHD14B	0.00269477	3.03852	Whole Blood	52017425
ABHD14B	0.00269477	3.03852	Adipose Visceral Omentum	52017425
ABHD14B	0.00269477	3.03852	Thyroid	52017425
ABHD14B	0.00269477	3.03852	Artery Coronary	52017425
ABHD14B	0.00269477	3.03852	Artery Aorta	52017425
ABHD14B	0.00269477	3.03852	Adipose Subcutaneous	52017425
ABHD14B	0.00269477	3.03852	Adrenal Gland	52017425
ABHD14B	0.00269477	3.03852	Kidney Cortex	52017425
ABHD14B	0.00269477	3.03852	Muscle Skeletal	52017425
ABHD14B	0.00269477	3.03852	Heart Atrial Appendage	52017425
ABHD14B	0.00269477	3.03852	Liver	52017425
ABHD14B	0.00269477	3.03852	Heart Left.Ventricle	52017425
ACY1	0.0027529	3.03179	Thyroid	52009066
ACY1	0.0027529	3.03179	Kidney Cortex	52009066
ACY1	0.0027529	3.03179	Adrenal Gland	52009066
ACY1	0.0027529	3.03179	Liver	52009066
ACY1	0.0027529	3.03179	Heart Left.Ventricle	52009066
ACY1	0.0027529	3.03179	Adipose Visceral Omentum	52009066
ACY1	0.0027529	3.03179	Muscle Skeletal	52009066
ADIPOQ	0.0883593	1.71247	Adipose Subcutaneous	186560463
ADIPOQ	0.0883593	1.71247	Adipose Visceral Omentum	186560463
AHSG	0.354852	0.92737	Liver	186330712
ALAS1	6.5e-05	4.08029	Artery Tibial	52232102
ALAS1	6.5e-05	4.08029	Adipose Visceral Omentum	52232102
ALAS1	6.5e-05	4.08029	Artery Aorta	52232102
ALAS1	6.5e-05	4.08029	Muscle Skeletal	52232102
ALAS1	6.5e-05	4.08029	Thyroid	52232102
ALAS1	6.5e-05	4.08029	Adipose Subcutaneous	52232102
ALAS1	6.5e-05	4.08029	Adrenal Gland	52232102
ALAS1	6.5e-05	4.08029	Heart Atrial Appendage	52232102
ALAS1	6.5e-05	4.08029	Whole Blood	52232102
ALAS1	6.5e-05	4.08029	Liver	52232102
ALAS1	6.5e-05	4.08029	Artery Coronary	52232102
ALAS1	6.5e-05	4.08029	Heart Left.Ventricle	52232102
ALAS1	6.5e-05	4.08029	Kidney Cortex	52232102
BAP1	0.0127411	2.51355	Adipose Visceral Omentum	52444366
BAP1	0.0127411	2.51355	Thyroid	52444366
BAP1	0.0127411	2.51355	Artery Tibial	52444366
BAP1	0.0127411	2.51355	Artery Aorta	52444366
BAP1	0.0127411	2.51355	Muscle Skeletal	52444366
BAP1	0.0127411	2.51355	Adipose Subcutaneous	52444366
BAP1	0.0127411	2.51355	Adrenal Gland	52444366
BAP1	0.0127411	2.51355	Heart Left.Ventricle	52444366
BAP1	0.0127411	2.51355	Whole Blood	52444366
BAP1	0.0127411	2.51355	Artery Coronary	52444366
BAP1	0.0127411	2.51355	Kidney Cortex	52444366
BAP1	0.0127411	2.51355	Liver	52444366
BAP1	0.0127411	2.51355	Heart Atrial Appendage	52444366
BCL6	0.384877	-0.870856	Thyroid	187463515
BCL6	0.384877	-0.870856	Adipose Visceral Omentum	187463515
BCL6	0.384877	-0.870856	Artery Tibial	187463515
BCL6	0.384877	-0.870856	Liver	187463515
BCL6	0.384877	-0.870856	Muscle Skeletal	187463515
BCL6	0.384877	-0.870856	Heart Atrial Appendage	187463515
BCL6	0.384877	-0.870856	Adrenal Gland	187463515
BCL6	0.384877	-0.870856	Artery Aorta	187463515
BCL6	0.384877	-0.870856	Kidney Cortex	187463515
BCL6	0.384877	-0.870856	Whole Blood	187463515
BCL6	0.384877	-0.870856	Adipose Subcutaneous	187463515
BCL6	0.384877	-0.870856	Heart Left.Ventricle	187463515
BCL6	0.384877	-0.870856	Artery Coronary	187463515
CHDH	0.076373	1.78135	Kidney Cortex	53880417
CHDH	0.076373	1.78135	Liver	53880417
DNAJB11	0.300329	1.03842	Artery Aorta	186285192
DNAJB11	0.300329	1.03842	Adrenal Gland	186285192
DNAJB11	0.300329	1.03842	Liver	186285192
DNAJB11	0.300329	1.03842	Thyroid	186285192
DNAJB11	0.300329	1.03842	Heart Left.Ventricle	186285192
DNAJB11	0.300329	1.03842	Artery Tibial	186285192
DNAJB11	0.300329	1.03842	Kidney Cortex	186285192
DNAJB11	0.300329	1.03842	Heart Atrial Appendage	186285192
DNAJB11	0.300329	1.03842	Adipose Subcutaneous	186285192
DNAJB11	0.300329	1.03842	Muscle Skeletal	186285192
DNAJB11	0.300329	1.03842	Artery Coronary	186285192
DNAJB11	0.300329	1.03842	Whole Blood	186285192
DNAJB11	0.300329	1.03842	Adipose Visceral Omentum	186285192
DUSP7	0.00352128	2.95323	Artery Coronary	52090566
DUSP7	0.00352128	2.95323	Artery Aorta	52090566
DUSP7	0.00352128	2.95323	Heart Atrial Appendage	52090566
DUSP7	0.00352128	2.95323	Artery Tibial	52090566
EIF4A2	0.285154	1.07168	Kidney Cortex	186500994
EIF4A2	0.285154	1.07168	Artery Aorta	186500994
EIF4A2	0.285154	1.07168	Liver	186500994
EIF4A2	0.285154	1.07168	Heart Atrial Appendage	186500994
EIF4A2	0.285154	1.07168	Artery Tibial	186500994
EIF4A2	0.285154	1.07168	Muscle Skeletal	186500994
EIF4A2	0.285154	1.07168	Thyroid	186500994
EIF4A2	0.285154	1.07168	Adrenal Gland	186500994
EIF4A2	0.285154	1.07168	Whole Blood	186500994
EIF4A2	0.285154	1.07168	Artery Coronary	186500994
EIF4A2	0.285154	1.07168	Adipose Subcutaneous	186500994
EIF4A2	0.285154	1.07168	Heart Left.Ventricle	186500994
EIF4A2	0.285154	1.07168	Adipose Visceral Omentum	186500994
ETV5	0.839118	-0.203286	Adrenal Gland	185828107
FETUB	0.361709	0.914207	Liver	186353758
GLT8D1	7.06e-05	4.05934	Adipose Visceral Omentum	52740048
GLT8D1	7.06e-05	4.05934	Liver	52740048
GLT8D1	7.06e-05	4.05934	Heart Left.Ventricle	52740048
GLT8D1	7.06e-05	4.05934	Artery Tibial	52740048
GLT8D1	7.06e-05	4.05934	Muscle Skeletal	52740048
GLT8D1	7.06e-05	4.05934	Whole Blood	52740048
GLT8D1	7.06e-05	4.05934	Adrenal Gland	52740048
GLT8D1	7.06e-05	4.05934	Artery Coronary	52740048
GLT8D1	7.06e-05	4.05934	Thyroid	52740048
GLT8D1	7.06e-05	4.05934	Heart Atrial Appendage	52740048
GLT8D1	7.06e-05	4.05934	Adipose Subcutaneous	52740048
GLT8D1	7.06e-05	4.05934	Kidney Cortex	52740048
GLT8D1	7.06e-05	4.05934	Artery Aorta	52740048
GLYCTK	0.00183125	3.15856	Liver	52321105
GLYCTK	0.00183125	3.15856	Kidney Cortex	52321105
GLYCTK	0.00183125	3.15856	Whole Blood	52321105
GNL3	0.000103077	3.9627	Liver	52715172
GNL3	0.000103077	3.9627	Adipose Visceral Omentum	52715172
GNL3	0.000103077	3.9627	Heart Left.Ventricle	52715172
GNL3	0.000103077	3.9627	Adipose Subcutaneous	52715172
GNL3	0.000103077	3.9627	Adrenal Gland	52715172
GNL3	0.000103077	3.9627	Kidney Cortex	52715172
GNL3	0.000103077	3.9627	Muscle Skeletal	52715172
GNL3	0.000103077	3.9627	Artery Coronary	52715172
GNL3	0.000103077	3.9627	Heart Atrial Appendage	52715172
GNL3	0.000103077	3.9627	Artery Tibial	52715172
GNL3	0.000103077	3.9627	Thyroid	52715172
GNL3	0.000103077	3.9627	Artery Aorta	52715172
HRG	0.357281	0.922689	Liver	186378005
IL17RB	0.0798693	1.7604	Liver	53880607
IL17RB	0.0798693	1.7604	Kidney Cortex	53880607
ITIH1	5.7e-07	5.16824	Liver	52811603
ITIH3	7.13e-07	5.12077	Liver	52828784
ITIH3	7.13e-07	5.12077	Artery Tibial	52828784
ITIH3	7.13e-07	5.12077	Artery Coronary	52828784
ITIH4	2.16e-06	4.88046	Artery Coronary	52865495
ITIH4	2.16e-06	4.88046	Liver	52865495
ITIH4	2.16e-06	4.88046	Muscle Skeletal	52865495
ITIH4	2.16e-06	4.88046	Whole Blood	52865495
ITIH4	2.16e-06	4.88046	Adrenal Gland	52865495
ITIH4	2.16e-06	4.88046	Artery Tibial	52865495
ITIH4	2.16e-06	4.88046	Artery Aorta	52865495
KNG1	0.327723	0.981113	Kidney Cortex	186435065
KNG1	0.327723	0.981113	Liver	186435065
MANF	0.00133171	3.25497	Kidney Cortex	51422478
MANF	0.00133171	3.25497	Adipose Subcutaneous	51422478
MANF	0.00133171	3.25497	Adrenal Gland	51422478
MANF	0.00133171	3.25497	Heart Left.Ventricle	51422478
MANF	0.00133171	3.25497	Adipose Visceral Omentum	51422478
MANF	0.00133171	3.25497	Artery Coronary	51422478
MANF	0.00133171	3.25497	Whole Blood	51422478
MANF	0.00133171	3.25497	Liver	51422478
MANF	0.00133171	3.25497	Artery Tibial	51422478
MANF	0.00133171	3.25497	Thyroid	51422478
MANF	0.00133171	3.25497	Heart Atrial Appendage	51422478
MANF	0.00133171	3.25497	Artery Aorta	51422478
MASP1	0.380357	0.879184	Heart Left.Ventricle	187009810
MASP1	0.380357	0.879184	Liver	187009810
MUSTN1	5.09e-06	4.68824	Muscle Skeletal	52869235
MUSTN1	5.09e-06	4.68824	Heart Atrial Appendage	52869235
MUSTN1	5.09e-06	4.68824	Artery Aorta	52869235
MUSTN1	5.09e-06	4.68824	Adipose Visceral Omentum	52869235
MUSTN1	5.09e-06	4.68824	Artery Tibial	52869235
MUSTN1	5.09e-06	4.68824	Whole Blood	52869235
MUSTN1	5.09e-06	4.68824	Thyroid	52869235
MUSTN1	5.09e-06	4.68824	Heart Left.Ventricle	52869235
MUSTN1	5.09e-06	4.68824	Artery Coronary	52869235
MUSTN1	5.09e-06	4.68824	Adipose Subcutaneous	52869235
MUSTN1	5.09e-06	4.68824	Liver	52869235
MUSTN1	5.09e-06	4.68824	Kidney Cortex	52869235
NISCH	3.91e-05	4.2068	Artery Tibial	52489134
NISCH	3.91e-05	4.2068	Muscle Skeletal	52489134
NISCH	3.91e-05	4.2068	Kidney Cortex	52489134
NISCH	3.91e-05	4.2068	Adipose Visceral Omentum	52489134
NISCH	3.91e-05	4.2068	Heart Atrial Appendage	52489134
NISCH	3.91e-05	4.2068	Thyroid	52489134
NISCH	3.91e-05	4.2068	Heart Left.Ventricle	52489134
NISCH	3.91e-05	4.2068	Liver	52489134
NISCH	3.91e-05	4.2068	Whole Blood	52489134
NISCH	3.91e-05	4.2068	Adrenal Gland	52489134
NISCH	3.91e-05	4.2068	Artery Aorta	52489134
NISCH	3.91e-05	4.2068	Artery Coronary	52489134
NISCH	3.91e-05	4.2068	Adipose Subcutaneous	52489134
NT5DC2	5.35e-08	5.65432	Adipose Visceral Omentum	52569070
NT5DC2	5.35e-08	5.65432	Heart Left.Ventricle	52569070
NT5DC2	5.35e-08	5.65432	Adrenal Gland	52569070
NT5DC2	5.35e-08	5.65432	Artery Tibial	52569070
NT5DC2	5.35e-08	5.65432	Adipose Subcutaneous	52569070
NT5DC2	5.35e-08	5.65432	Artery Aorta	52569070
NT5DC2	5.35e-08	5.65432	Thyroid	52569070
NT5DC2	5.35e-08	5.65432	Heart Atrial Appendage	52569070
NT5DC2	5.35e-08	5.65432	Kidney Cortex	52569070
NT5DC2	5.35e-08	5.65432	Artery Coronary	52569070
PARP3	0.00249184	3.06314	Kidney Cortex	51976361
PARP3	0.00249184	3.06314	Adrenal Gland	51976361
PARP3	0.00249184	3.06314	Artery Aorta	51976361
PARP3	0.00249184	3.06314	Adipose Visceral Omentum	51976361
PARP3	0.00249184	3.06314	Liver	51976361
PARP3	0.00249184	3.06314	Thyroid	51976361
PARP3	0.00249184	3.06314	Muscle Skeletal	51976361
PARP3	0.00249184	3.06314	Artery Coronary	51976361
PARP3	0.00249184	3.06314	Heart Atrial Appendage	51976361
PARP3	0.00249184	3.06314	Adipose Subcutaneous	51976361
PARP3	0.00249184	3.06314	Heart Left.Ventricle	51976361
PBRM1	1.41e-08	5.91615	Adipose Subcutaneous	52719933
PBRM1	1.41e-08	5.91615	Artery Tibial	52719933
PCBP4	0.00249826	3.06233	Artery Aorta	52002426
PCBP4	0.00249826	3.06233	Kidney Cortex	52002426
PCBP4	0.00249826	3.06233	Thyroid	52002426
PCBP4	0.00249826	3.06233	Adipose Visceral Omentum	52002426
PCBP4	0.00249826	3.06233	Artery Tibial	52002426
PCBP4	0.00249826	3.06233	Heart Left.Ventricle	52002426
PCBP4	0.00249826	3.06233	Adrenal Gland	52002426
PCBP4	0.00249826	3.06233	Heart Atrial Appendage	52002426
PCBP4	0.00249826	3.06233	Adipose Subcutaneous	52002426
PCBP4	0.00249826	3.06233	Liver	52002426
PCBP4	0.00249826	3.06233	Muscle Skeletal	52002426
PCBP4	0.00249826	3.06233	Artery Coronary	52002426
PPM1M	0.000302908	3.67727	Kidney Cortex	52279841
PPM1M	0.000302908	3.67727	Artery Aorta	52279841
PPM1M	0.000302908	3.67727	Adipose Subcutaneous	52279841
PPM1M	0.000302908	3.67727	Adipose Visceral Omentum	52279841
PPM1M	0.000302908	3.67727	Thyroid	52279841
PPM1M	0.000302908	3.67727	Heart Atrial Appendage	52279841
PPM1M	0.000302908	3.67727	Artery Coronary	52279841
PPM1M	0.000302908	3.67727	Whole Blood	52279841
PPM1M	0.000302908	3.67727	Artery Tibial	52279841
PRKCD	0.0483498	1.98644	Kidney Cortex	53190025
PRKCD	0.0483498	1.98644	Whole Blood	53190025
PRKCD	0.0483498	1.98644	Adipose Subcutaneous	53190025
PRKCD	0.0483498	1.98644	Thyroid	53190025
PRKCD	0.0483498	1.98644	Artery Aorta	53190025
PRKCD	0.0483498	1.98644	Adipose Visceral Omentum	53190025
PRKCD	0.0483498	1.98644	Heart Atrial Appendage	53190025
PRKCD	0.0483498	1.98644	Artery Tibial	53190025
PRKCD	0.0483498	1.98644	Adrenal Gland	53190025
PRKCD	0.0483498	1.98644	Artery Coronary	53190025
RBM15B	0.00135467	3.24985	Thyroid	51428731
RBM15B	0.00135467	3.24985	Adrenal Gland	51428731
RBM15B	0.00135467	3.24985	Adipose Visceral Omentum	51428731
RBM15B	0.00135467	3.24985	Adipose Subcutaneous	51428731
RBM15B	0.00135467	3.24985	Artery Coronary	51428731
RBM15B	0.00135467	3.24985	Heart Left.Ventricle	51428731
RBM15B	0.00135467	3.24985	Artery Aorta	51428731
RBM15B	0.00135467	3.24985	Artery Tibial	51428731
RPL29	0.00317841	2.98611	Thyroid	52029958
RPL29	0.00317841	2.98611	Adipose Subcutaneous	52029958
RPL29	0.00317841	2.98611	Adipose Visceral Omentum	52029958
RPL29	0.00317841	2.98611	Kidney Cortex	52029958
RPL29	0.00317841	2.98611	Adrenal Gland	52029958
RPL29	0.00317841	2.98611	Artery Tibial	52029958
RPL29	0.00317841	2.98611	Artery Coronary	52029958
RPL29	0.00317841	2.98611	Muscle Skeletal	52029958
RPL29	0.00317841	2.98611	Whole Blood	52029958
RPL29	0.00317841	2.98611	Artery Aorta	52029958
RPL29	0.00317841	2.98611	Heart Atrial Appendage	52029958
RPL29	0.00317841	2.98611	Heart Left.Ventricle	52029958
RPL29	0.00317841	2.98611	Liver	52029958
RPL39L	0.222811	1.22289	Artery Aorta	186898696
RRP9	0.00227661	3.09136	Kidney Cortex	51975957
RRP9	0.00227661	3.09136	Muscle Skeletal	51975957
RRP9	0.00227661	3.09136	Adrenal Gland	51975957
RRP9	0.00227661	3.09136	Adipose Subcutaneous	51975957
RRP9	0.00227661	3.09136	Thyroid	51975957
RRP9	0.00227661	3.09136	Artery Tibial	51975957
RRP9	0.00227661	3.09136	Heart Atrial Appendage	51975957
RRP9	0.00227661	3.09136	Heart Left.Ventricle	51975957
RRP9	0.00227661	3.09136	Adipose Visceral Omentum	51975957
RRP9	0.00227661	3.09136	Artery Coronary	51975957
RRP9	0.00227661	3.09136	Liver	51975957
SEMA3G	0.0029399	3.01097	Kidney Cortex	52479101
SEMA3G	0.0029399	3.01097	Heart Left.Ventricle	52479101
SEMA3G	0.0029399	3.01097	Adipose Visceral Omentum	52479101
SEMA3G	0.0029399	3.01097	Adipose Subcutaneous	52479101
SENP2	0.0412966	-2.05379	Muscle Skeletal	185300284
SMIM4	7e-09	6.05056	Thyroid	52568029
SMIM4	7e-09	6.05056	Adrenal Gland	52568029
SMIM4	7e-09	6.05056	Heart Left.Ventricle	52568029
SMIM4	7e-09	6.05056	Heart Atrial Appendage	52568029
SPCS1	6.71e-05	4.07222	Whole Blood	52738971
SPCS1	6.71e-05	4.07222	Heart Atrial Appendage	52738971
SPCS1	6.71e-05	4.07222	Kidney Cortex	52738971
SPCS1	6.71e-05	4.07222	Thyroid	52738971
SPCS1	6.71e-05	4.07222	Artery Tibial	52738971
SPCS1	6.71e-05	4.07222	Muscle Skeletal	52738971
SPCS1	6.71e-05	4.07222	Heart Left.Ventricle	52738971
SPCS1	6.71e-05	4.07222	Adipose Visceral Omentum	52738971
SPCS1	6.71e-05	4.07222	Adrenal Gland	52738971
SPCS1	6.71e-05	4.07222	Liver	52738971
SPCS1	6.71e-05	4.07222	Adipose Subcutaneous	52738971
SPCS1	6.71e-05	4.07222	Artery Aorta	52738971
SPCS1	6.71e-05	4.07222	Artery Coronary	52738971
ST6GAL1	0.145925	1.45976	Artery Aorta	186648274
ST6GAL1	0.145925	1.45976	Adipose Visceral Omentum	186648274
ST6GAL1	0.145925	1.45976	Thyroid	186648274
ST6GAL1	0.145925	1.45976	Artery Tibial	186648274
ST6GAL1	0.145925	1.45976	Liver	186648274
ST6GAL1	0.145925	1.45976	Kidney Cortex	186648274
ST6GAL1	0.145925	1.45976	Artery Coronary	186648274
ST6GAL1	0.145925	1.45976	Heart Atrial Appendage	186648274
ST6GAL1	0.145925	1.45976	Heart Left.Ventricle	186648274
ST6GAL1	0.145925	1.45976	Whole Blood	186648274
ST6GAL1	0.145925	1.45976	Adipose Subcutaneous	186648274
STAB1	4.7e-07	5.209	Liver	52529354
STAB1	4.7e-07	5.209	Whole Blood	52529354
STAB1	4.7e-07	5.209	Adrenal Gland	52529354
STAB1	4.7e-07	5.209	Artery Aorta	52529354
STAB1	4.7e-07	5.209	Heart Atrial Appendage	52529354
STAB1	4.7e-07	5.209	Artery Coronary	52529354
STAB1	4.7e-07	5.209	Heart Left.Ventricle	52529354
STAB1	4.7e-07	5.209	Adipose Visceral Omentum	52529354
STAB1	4.7e-07	5.209	Artery Tibial	52529354
STAB1	4.7e-07	5.209	Kidney Cortex	52529354
STAB1	4.7e-07	5.209	Thyroid	52529354
STAB1	4.7e-07	5.209	Muscle Skeletal	52529354
STAB1	4.7e-07	5.209	Adipose Subcutaneous	52529354
TEX264	0.00123632	3.27715	Whole Blood	51696709
TEX264	0.00123632	3.27715	Adrenal Gland	51696709
TEX264	0.00123632	3.27715	Thyroid	51696709
TEX264	0.00123632	3.27715	Kidney Cortex	51696709
TEX264	0.00123632	3.27715	Liver	51696709
TKT	0.0783634	1.76933	Muscle Skeletal	53290068
TKT	0.0783634	1.76933	Adipose Subcutaneous	53290068
TKT	0.0783634	1.76933	Adipose Visceral Omentum	53290068
TKT	0.0783634	1.76933	Heart Left.Ventricle	53290068
TKT	0.0783634	1.76933	Whole Blood	53290068
TKT	0.0783634	1.76933	Artery Coronary	53290068
TKT	0.0783634	1.76933	Thyroid	53290068
TKT	0.0783634	1.76933	Heart Atrial Appendage	53290068
TKT	0.0783634	1.76933	Artery Tibial	53290068
TKT	0.0783634	1.76933	Kidney Cortex	53290068
TKT	0.0783634	1.76933	Liver	53290068
TKT	0.0783634	1.76933	Adrenal Gland	53290068
TKT	0.0783634	1.76933	Artery Aorta	53290068
TMEM110	5.29e-05	4.13183	Whole Blood	52931612
TMEM110	5.29e-05	4.13183	Artery Tibial	52931612
TMEM110	5.29e-05	4.13183	Liver	52931612
TMEM110	5.29e-05	4.13183	Artery Coronary	52931612
TMEM110	5.29e-05	4.13183	Artery Aorta	52931612
TMEM41A	0.228914	-1.20685	Adrenal Gland	185216845
TMEM41A	0.228914	-1.20685	Liver	185216845
TNNC1	0.00145415	3.22857	Heart Atrial Appendage	52488086
TNNC1	0.00145415	3.22857	Muscle Skeletal	52488086
TNNC1	0.00145415	3.22857	Heart Left.Ventricle	52488086
TRA2B	0.679445	-0.413827	Artery Aorta	185655924
TRA2B	0.679445	-0.413827	Adipose Visceral Omentum	185655924
TRA2B	0.679445	-0.413827	Kidney Cortex	185655924
TRA2B	0.679445	-0.413827	Artery Coronary	185655924
TRA2B	0.679445	-0.413827	Heart Atrial Appendage	185655924
TRA2B	0.679445	-0.413827	Thyroid	185655924
TRA2B	0.679445	-0.413827	Muscle Skeletal	185655924
TRA2B	0.679445	-0.413827	Heart Left.Ventricle	185655924
TRA2B	0.679445	-0.413827	Artery Tibial	185655924
TRA2B	0.679445	-0.413827	Adipose Subcutaneous	185655924
TRA2B	0.679445	-0.413827	Liver	185655924
TRA2B	0.679445	-0.413827	Whole Blood	185655924
TRA2B	0.679445	-0.413827	Adrenal Gland	185655924
TWF2	0.000139784	3.88366	Adrenal Gland	52273276
TWF2	0.000139784	3.88366	Muscle Skeletal	52273276
TWF2	0.000139784	3.88366	Adipose Visceral Omentum	52273276
TWF2	0.000139784	3.88366	Adipose Subcutaneous	52273276
TWF2	0.000139784	3.88366	Artery Tibial	52273276
TWF2	0.000139784	3.88366	Whole Blood	52273276
TWF2	0.000139784	3.88366	Heart Left.Ventricle	52273276
TWF2	0.000139784	3.88366	Kidney Cortex	52273276
TWF2	0.000139784	3.88366	Liver	52273276
TWF2	0.000139784	3.88366	Artery Coronary	52273276
TWF2	0.000139784	3.88366	Artery Aorta	52273276
TWF2	0.000139784	3.88366	Heart Atrial Appendage	52273276
TWF2	0.000139784	3.88366	Thyroid	52273276
WDR82	0.000941775	3.3574	Adrenal Gland	52322036
WDR82	0.000941775	3.3574	Artery Tibial	52322036
WDR82	0.000941775	3.3574	Adipose Visceral Omentum	52322036
WDR82	0.000941775	3.3574	Adipose Subcutaneous	52322036
WDR82	0.000941775	3.3574	Liver	52322036
WDR82	0.000941775	3.3574	Muscle Skeletal	52322036
WDR82	0.000941775	3.3574	Artery Aorta	52322036
WDR82	0.000941775	3.3574	Whole Blood	52322036
WDR82	0.000941775	3.3574	Kidney Cortex	52322036
WDR82	0.000941775	3.3574	Heart Atrial Appendage	52322036
WDR82	0.000941775	3.3574	Thyroid	52322036
WDR82	0.000941775	3.3574	Artery Coronary	52322036
WDR82	0.000941775	3.3574	Heart Left.Ventricle	52322036
HERC3	0.00349503	2.95564	Heart Left.Ventricle	89442199
HERC3	0.00349503	2.95564	Whole Blood	89442199
HSD17B11	0.189558	-1.31637	Kidney Cortex	88312538
HSD17B11	0.189558	-1.31637	Thyroid	88312538
HSD17B11	0.189558	-1.31637	Artery Aorta	88312538
HSD17B11	0.189558	-1.31637	Heart Atrial Appendage	88312538
HSD17B11	0.189558	-1.31637	Artery Coronary	88312538
HSD17B11	0.189558	-1.31637	Liver	88312538
HSD17B11	0.189558	-1.31637	Adrenal Gland	88312538
HSD17B11	0.189558	-1.31637	Whole Blood	88312538
HSD17B11	0.189558	-1.31637	Heart Left.Ventricle	88312538
HSD17B11	0.189558	-1.31637	Artery Tibial	88312538
HSD17B11	0.189558	-1.31637	Adipose Subcutaneous	88312538
HSD17B11	0.189558	-1.31637	Adipose Visceral Omentum	88312538
MMRN1	0.0102257	-2.5927	Thyroid	90800683
MMRN1	0.0102257	-2.5927	Adipose Subcutaneous	90800683
MMRN1	0.0102257	-2.5927	Adipose Visceral Omentum	90800683
NUDT9	0.655454	-0.446867	Kidney Cortex	88343734
NUDT9	0.655454	-0.446867	Adipose Visceral Omentum	88343734
NUDT9	0.655454	-0.446867	Liver	88343734
NUDT9	0.655454	-0.446867	Thyroid	88343734
NUDT9	0.655454	-0.446867	Adrenal Gland	88343734
NUDT9	0.655454	-0.446867	Artery Tibial	88343734
NUDT9	0.655454	-0.446867	Heart Atrial Appendage	88343734
NUDT9	0.655454	-0.446867	Artery Coronary	88343734
NUDT9	0.655454	-0.446867	Muscle Skeletal	88343734
NUDT9	0.655454	-0.446867	Artery Aorta	88343734
NUDT9	0.655454	-0.446867	Heart Left.Ventricle	88343734
PKD2	0.439105	0.775254	Adipose Visceral Omentum	88928820
PKD2	0.439105	0.775254	Artery Aorta	88928820
PKD2	0.439105	0.775254	Thyroid	88928820
PKD2	0.439105	0.775254	Heart Atrial Appendage	88928820
PKD2	0.439105	0.775254	Artery Coronary	88928820
PKD2	0.439105	0.775254	Adipose Subcutaneous	88928820
PKD2	0.439105	0.775254	Kidney Cortex	88928820
PKD2	0.439105	0.775254	Artery Tibial	88928820
PKD2	0.439105	0.775254	Adrenal Gland	88928820
PPM1K	0.26236	1.124	Heart Left.Ventricle	89205921
PPM1K	0.26236	1.124	Artery Aorta	89205921
PPM1K	0.26236	1.124	Heart Atrial Appendage	89205921
SNCA	0.593702	-0.534336	Whole Blood	90759466
SPARCL1	0.690604	-0.398612	Heart Atrial Appendage	88452213
SPARCL1	0.690604	-0.398612	Muscle Skeletal	88452213
SPARCL1	0.690604	-0.398612	Artery Coronary	88452213
SPARCL1	0.690604	-0.398612	Kidney Cortex	88452213
SPARCL1	0.690604	-0.398612	Adipose Visceral Omentum	88452213
SPARCL1	0.690604	-0.398612	Thyroid	88452213
SPARCL1	0.690604	-0.398612	Adipose Subcutaneous	88452213
SPARCL1	0.690604	-0.398612	Artery Aorta	88452213
SPARCL1	0.690604	-0.398612	Heart Left.Ventricle	88452213
SPARCL1	0.690604	-0.398612	Artery Tibial	88452213
SPARCL1	0.690604	-0.398612	Adrenal Gland	88452213
SPP1	0.374499	-0.890067	Artery Coronary	88896819
SPP1	0.374499	-0.890067	Kidney Cortex	88896819
SPP1	0.374499	-0.890067	Heart Atrial Appendage	88896819
SPP1	0.374499	-0.890067	Artery Aorta	88896819
SPP1	0.374499	-0.890067	Adipose Subcutaneous	88896819
SPP1	0.374499	-0.890067	Adipose Visceral Omentum	88896819
TIGD2	0.0782384	1.77007	Liver	90033968
CCNO	0.962255	-0.0473832	Thyroid	54529508
DHX29	0.884063	-0.146007	Heart Left.Ventricle	54603550
DHX29	0.884063	-0.146007	Adipose Subcutaneous	54603550
DHX29	0.884063	-0.146007	Heart Atrial Appendage	54603550
DHX29	0.884063	-0.146007	Muscle Skeletal	54603550
DHX29	0.884063	-0.146007	Adrenal Gland	54603550
DHX29	0.884063	-0.146007	Artery Coronary	54603550
DHX29	0.884063	-0.146007	Kidney Cortex	54603550
DHX29	0.884063	-0.146007	Adipose Visceral Omentum	54603550
DHX29	0.884063	-0.146007	Thyroid	54603550
DHX29	0.884063	-0.146007	Artery Aorta	54603550
DHX29	0.884063	-0.146007	Artery Tibial	54603550
DHX29	0.884063	-0.146007	Liver	54603550
ESM1	0.773468	-0.288232	Kidney Cortex	54318499
FST	0.303171	1.03231	Adipose Subcutaneous	52776239
FST	0.303171	1.03231	Artery Tibial	52776239
FST	0.303171	1.03231	Liver	52776239
GPX8	0.959665	-0.0506377	Artery Tibial	54455946
GPX8	0.959665	-0.0506377	Artery Coronary	54455946
GPX8	0.959665	-0.0506377	Artery Aorta	54455946
GZMA	0.933437	-0.0836265	Whole Blood	54398476
GZMK	0.842626	-0.198794	Whole Blood	54320081
HSPB3	0.309219	1.01945	Heart Left.Ventricle	53751445
HSPB3	0.309219	1.01945	Muscle Skeletal	53751445
HSPB3	0.309219	1.01945	Heart Atrial Appendage	53751445
ITGA1	0.260844	1.12759	Artery Coronary	52083730
ITGA1	0.260844	1.12759	Adipose Visceral Omentum	52083730
ITGA1	0.260844	1.12759	Adipose Subcutaneous	52083730
ITGA1	0.260844	1.12759	Adrenal Gland	52083730
ITGA1	0.260844	1.12759	Artery Tibial	52083730
ITGA1	0.260844	1.12759	Liver	52083730
ITGA1	0.260844	1.12759	Artery Aorta	52083730
ITGA1	0.260844	1.12759	Kidney Cortex	52083730
ITGA1	0.260844	1.12759	Thyroid	52083730
MOCS2	0.260891	1.12748	Heart Atrial Appendage	52405893
MOCS2	0.260891	1.12748	Heart Left.Ventricle	52405893
MOCS2	0.260891	1.12748	Artery Aorta	52405893
MOCS2	0.260891	1.12748	Liver	52405893
MOCS2	0.260891	1.12748	Adrenal Gland	52405893
MOCS2	0.260891	1.12748	Artery Tibial	52405893
MOCS2	0.260891	1.12748	Thyroid	52405893
MOCS2	0.260891	1.12748	Muscle Skeletal	52405893
MOCS2	0.260891	1.12748	Artery Coronary	52405893
MOCS2	0.260891	1.12748	Kidney Cortex	52405893
NDUFS4	0.241927	1.17366	Muscle Skeletal	52856463
NDUFS4	0.241927	1.17366	Adrenal Gland	52856463
NDUFS4	0.241927	1.17366	Artery Aorta	52856463
NDUFS4	0.241927	1.17366	Adipose Subcutaneous	52856463
NDUFS4	0.241927	1.17366	Adipose Visceral Omentum	52856463
NDUFS4	0.241927	1.17366	Heart Left.Ventricle	52856463
NDUFS4	0.241927	1.17366	Liver	52856463
NDUFS4	0.241927	1.17366	Artery Tibial	52856463
NDUFS4	0.241927	1.17366	Heart Atrial Appendage	52856463
NDUFS4	0.241927	1.17366	Artery Coronary	52856463
NDUFS4	0.241927	1.17366	Thyroid	52856463
NDUFS4	0.241927	1.17366	Kidney Cortex	52856463
PELO	0.290481	1.05987	Artery Aorta	52083774
PELO	0.290481	1.05987	Artery Tibial	52083774
PELO	0.290481	1.05987	Liver	52083774
PELO	0.290481	1.05987	Adipose Visceral Omentum	52083774
PELO	0.290481	1.05987	Artery Coronary	52083774
PELO	0.290481	1.05987	Muscle Skeletal	52083774
PELO	0.290481	1.05987	Heart Atrial Appendage	52083774
PELO	0.290481	1.05987	Whole Blood	52083774
PELO	0.290481	1.05987	Kidney Cortex	52083774
PELO	0.290481	1.05987	Adrenal Gland	52083774
PELO	0.290481	1.05987	Heart Left.Ventricle	52083774
SKIV2L2	0.755422	-0.311926	Adipose Subcutaneous	54603588
SKIV2L2	0.755422	-0.311926	Artery Aorta	54603588
SKIV2L2	0.755422	-0.311926	Muscle Skeletal	54603588
SKIV2L2	0.755422	-0.311926	Heart Atrial Appendage	54603588
SKIV2L2	0.755422	-0.311926	Artery Tibial	54603588
SKIV2L2	0.755422	-0.311926	Heart Left.Ventricle	54603588
SKIV2L2	0.755422	-0.311926	Thyroid	54603588
SKIV2L2	0.755422	-0.311926	Adipose Visceral Omentum	54603588
SKIV2L2	0.755422	-0.311926	Adrenal Gland	54603588
SKIV2L2	0.755422	-0.311926	Artery Coronary	54603588
SNX18	0.334847	0.96673	Artery Aorta	53813589
SNX18	0.334847	0.96673	Artery Tibial	53813589
SNX18	0.334847	0.96673	Artery Coronary	53813589
SNX18	0.334847	0.96673	Whole Blood	53813589
C6orf226	0.682029	0.410294	Muscle Skeletal	42858554
C6orf226	0.682029	0.410294	Whole Blood	42858554
C6orf226	0.682029	0.410294	Kidney Cortex	42858554
C6orf226	0.682029	0.410294	Artery Aorta	42858554
C6orf226	0.682029	0.410294	Artery Tibial	42858554
C6orf226	0.682029	0.410294	Adipose Subcutaneous	42858554
C6orf226	0.682029	0.410294	Artery Coronary	42858554
C6orf226	0.682029	0.410294	Adrenal Gland	42858554
CDC5L	0.983527	0.0206735	Muscle Skeletal	44355262
CDC5L	0.983527	0.0206735	Artery Tibial	44355262
CNPY3	0.66164	0.438303	Liver	42896938
CNPY3	0.66164	0.438303	Whole Blood	42896938
CNPY3	0.66164	0.438303	Artery Aorta	42896938
CNPY3	0.66164	0.438303	Adipose Subcutaneous	42896938
CNPY3	0.66164	0.438303	Artery Tibial	42896938
CNPY3	0.66164	0.438303	Adrenal Gland	42896938
CNPY3	0.66164	0.438303	Kidney Cortex	42896938
CNPY3	0.66164	0.438303	Thyroid	42896938
CNPY3	0.66164	0.438303	Adipose Visceral Omentum	42896938
CNPY3	0.66164	0.438303	Heart Left.Ventricle	42896938
CNPY3	0.66164	0.438303	Artery Coronary	42896938
CNPY3	0.66164	0.438303	Heart Atrial Appendage	42896938
CUL7	0.700121	0.38571	Kidney Cortex	43021683
CUL7	0.700121	0.38571	Muscle Skeletal	43021683
CUL7	0.700121	0.38571	Thyroid	43021683
CUL7	0.700121	0.38571	Adrenal Gland	43021683
CUL9	0.728301	0.347874	Thyroid	43149913
CUL9	0.728301	0.347874	Whole Blood	43149913
DNPH1	0.724737	0.35263	Liver	43197222
DNPH1	0.724737	0.35263	Adipose Subcutaneous	43197222
DNPH1	0.724737	0.35263	Whole Blood	43197222
DNPH1	0.724737	0.35263	Thyroid	43197222
DNPH1	0.724737	0.35263	Artery Coronary	43197222
DNPH1	0.724737	0.35263	Adrenal Gland	43197222
DNPH1	0.724737	0.35263	Adipose Visceral Omentum	43197222
DNPH1	0.724737	0.35263	Kidney Cortex	43197222
DNPH1	0.724737	0.35263	Heart Atrial Appendage	43197222
DNPH1	0.724737	0.35263	Heart Left.Ventricle	43197222
DNPH1	0.724737	0.35263	Artery Aorta	43197222
DNPH1	0.724737	0.35263	Muscle Skeletal	43197222
GLTSCR1L	0.750865	0.317936	Whole Blood	42749765
GLTSCR1L	0.750865	0.317936	Artery Tibial	42749765
GNMT	0.642236	0.465281	Liver	42928496
GTPBP2	0.548329	0.601288	Artery Tibial	43596899
GTPBP2	0.548329	0.601288	Thyroid	43596899
GTPBP2	0.548329	0.601288	Adrenal Gland	43596899
GTPBP2	0.548329	0.601288	Adipose Visceral Omentum	43596899
GTPBP2	0.548329	0.601288	Whole Blood	43596899
GTPBP2	0.548329	0.601288	Artery Coronary	43596899
GTPBP2	0.548329	0.601288	Heart Atrial Appendage	43596899
GTPBP2	0.548329	0.601288	Muscle Skeletal	43596899
GTPBP2	0.548329	0.601288	Kidney Cortex	43596899
GTPBP2	0.548329	0.601288	Adipose Subcutaneous	43596899
GTPBP2	0.548329	0.601288	Heart Left.Ventricle	43596899
GTPBP2	0.548329	0.601288	Liver	43596899
GTPBP2	0.548329	0.601288	Artery Aorta	43596899
HSP90AB1	0.972414	0.0346241	Adipose Visceral Omentum	44214824
HSP90AB1	0.972414	0.0346241	Artery Tibial	44214824
HSP90AB1	0.972414	0.0346241	Kidney Cortex	44214824
HSP90AB1	0.972414	0.0346241	Adrenal Gland	44214824
HSP90AB1	0.972414	0.0346241	Artery Aorta	44214824
HSP90AB1	0.972414	0.0346241	Thyroid	44214824
HSP90AB1	0.972414	0.0346241	Heart Atrial Appendage	44214824
HSP90AB1	0.972414	0.0346241	Heart Left.Ventricle	44214824
HSP90AB1	0.972414	0.0346241	Whole Blood	44214824
HSP90AB1	0.972414	0.0346241	Artery Coronary	44214824
HSP90AB1	0.972414	0.0346241	Muscle Skeletal	44214824
HSP90AB1	0.972414	0.0346241	Adipose Subcutaneous	44214824
HSP90AB1	0.972414	0.0346241	Liver	44214824
IPCEF1	0.423783	-0.801519	Thyroid	154677926
KLC4	0.708766	0.374047	Heart Left.Ventricle	43008515
KLC4	0.708766	0.374047	Liver	43008515
KLC4	0.708766	0.374047	Thyroid	43008515
KLC4	0.708766	0.374047	Heart Atrial Appendage	43008515
KLC4	0.708766	0.374047	Kidney Cortex	43008515
KLHDC3	0.657974	0.443375	Heart Atrial Appendage	42981951
KLHDC3	0.657974	0.443375	Artery Coronary	42981951
KLHDC3	0.657974	0.443375	Artery Tibial	42981951
KLHDC3	0.657974	0.443375	Heart Left.Ventricle	42981951
KLHDC3	0.657974	0.443375	Adipose Visceral Omentum	42981951
KLHDC3	0.657974	0.443375	Adrenal Gland	42981951
KLHDC3	0.657974	0.443375	Artery Aorta	42981951
KLHDC3	0.657974	0.443375	Whole Blood	42981951
KLHDC3	0.657974	0.443375	Muscle Skeletal	42981951
KLHDC3	0.657974	0.443375	Kidney Cortex	42981951
KLHDC3	0.657974	0.443375	Thyroid	42981951
KLHDC3	0.657974	0.443375	Adipose Subcutaneous	42981951
KLHDC3	0.657974	0.443375	Liver	42981951
MAD2L1BP	0.536524	0.619147	Adrenal Gland	43597277
MAD2L1BP	0.536524	0.619147	Heart Left.Ventricle	43597277
MAD2L1BP	0.536524	0.619147	Muscle Skeletal	43597277
MAD2L1BP	0.536524	0.619147	Whole Blood	43597277
MEA1	0.653158	0.450056	Heart Atrial Appendage	42981706
MEA1	0.653158	0.450056	Artery Coronary	42981706
MEA1	0.653158	0.450056	Adrenal Gland	42981706
MEA1	0.653158	0.450056	Muscle Skeletal	42981706
MEA1	0.653158	0.450056	Adipose Visceral Omentum	42981706
MEA1	0.653158	0.450056	Artery Tibial	42981706
MEA1	0.653158	0.450056	Thyroid	42981706
MEA1	0.653158	0.450056	Liver	42981706
MEA1	0.653158	0.450056	Adipose Subcutaneous	42981706
MEA1	0.653158	0.450056	Artery Aorta	42981706
MEA1	0.653158	0.450056	Kidney Cortex	42981706
MEA1	0.653158	0.450056	Heart Left.Ventricle	42981706
MEA1	0.653158	0.450056	Whole Blood	42981706
MRPL14	0.989461	-0.0132253	Heart Atrial Appendage	44095194
MRPL14	0.989461	-0.0132253	Artery Tibial	44095194
MRPL14	0.989461	-0.0132253	Thyroid	44095194
MRPL14	0.989461	-0.0132253	Artery Coronary	44095194
MRPL14	0.989461	-0.0132253	Adrenal Gland	44095194
MRPL14	0.989461	-0.0132253	Heart Left.Ventricle	44095194
MRPL14	0.989461	-0.0132253	Muscle Skeletal	44095194
MRPL14	0.989461	-0.0132253	Adipose Visceral Omentum	44095194
MRPL14	0.989461	-0.0132253	Liver	44095194
MRPL14	0.989461	-0.0132253	Whole Blood	44095194
MRPL14	0.989461	-0.0132253	Adipose Subcutaneous	44095194
MRPL14	0.989461	-0.0132253	Kidney Cortex	44095194
MRPL14	0.989461	-0.0132253	Artery Aorta	44095194
MRPL2	0.704713	0.379509	Heart Atrial Appendage	43027544
MRPL2	0.704713	0.379509	Artery Tibial	43027544
MRPL2	0.704713	0.379509	Muscle Skeletal	43027544
MRPL2	0.704713	0.379509	Adipose Subcutaneous	43027544
MRPL2	0.704713	0.379509	Adrenal Gland	43027544
MRPL2	0.704713	0.379509	Artery Aorta	43027544
MRPL2	0.704713	0.379509	Kidney Cortex	43027544
MRPL2	0.704713	0.379509	Adipose Visceral Omentum	43027544
MRPL2	0.704713	0.379509	Heart Left.Ventricle	43027544
MRPL2	0.704713	0.379509	Liver	43027544
MRPL2	0.704713	0.379509	Thyroid	43027544
MRPL2	0.704713	0.379509	Whole Blood	43027544
MRPL2	0.704713	0.379509	Artery Coronary	43027544
MRPS18A	0.572169	0.565792	Adipose Subcutaneous	43655528
MRPS18A	0.572169	0.565792	Heart Left.Ventricle	43655528
MRPS18A	0.572169	0.565792	Artery Tibial	43655528
MRPS18A	0.572169	0.565792	Muscle Skeletal	43655528
MRPS18A	0.572169	0.565792	Artery Coronary	43655528
MRPS18A	0.572169	0.565792	Adipose Visceral Omentum	43655528
MRPS18A	0.572169	0.565792	Heart Atrial Appendage	43655528
MRPS18A	0.572169	0.565792	Thyroid	43655528
MRPS18A	0.572169	0.565792	Adrenal Gland	43655528
MRPS18A	0.572169	0.565792	Whole Blood	43655528
MRPS18A	0.572169	0.565792	Artery Aorta	43655528
MRPS18A	0.572169	0.565792	Liver	43655528
MRPS18A	0.572169	0.565792	Kidney Cortex	43655528
MYCT1	0.315928	1.00538	Heart Left.Ventricle	153019030
MYCT1	0.315928	1.00538	Adipose Subcutaneous	153019030
MYCT1	0.315928	1.00538	Adipose Visceral Omentum	153019030
MYCT1	0.315928	1.00538	Thyroid	153019030
NFKBIE	0.9623	0.0473267	Whole Blood	44233500
PEX6	0.642804	0.464488	Muscle Skeletal	42946958
PEX6	0.642804	0.464488	Adrenal Gland	42946958
PEX6	0.642804	0.464488	Artery Tibial	42946958
PEX6	0.642804	0.464488	Artery Coronary	42946958
PEX6	0.642804	0.464488	Liver	42946958
PEX6	0.642804	0.464488	Adipose Visceral Omentum	42946958
PEX6	0.642804	0.464488	Kidney Cortex	42946958
PEX6	0.642804	0.464488	Artery Aorta	42946958
PEX6	0.642804	0.464488	Heart Atrial Appendage	42946958
PEX6	0.642804	0.464488	Whole Blood	42946958
PEX6	0.642804	0.464488	Heart Left.Ventricle	42946958
PEX6	0.642804	0.464488	Thyroid	42946958
POLR1C	0.65803	0.443297	Adipose Visceral Omentum	43477440
POLR1C	0.65803	0.443297	Thyroid	43477440
POLR1C	0.65803	0.443297	Liver	43477440
POLR1C	0.65803	0.443297	Kidney Cortex	43477440
POLR1C	0.65803	0.443297	Adrenal Gland	43477440
PPP2R5D	0.640537	0.46766	Muscle Skeletal	42952237
PPP2R5D	0.640537	0.46766	Adipose Visceral Omentum	42952237
PPP2R5D	0.640537	0.46766	Whole Blood	42952237
PPP2R5D	0.640537	0.46766	Liver	42952237
PPP2R5D	0.640537	0.46766	Adipose Subcutaneous	42952237
PPP2R5D	0.640537	0.46766	Artery Coronary	42952237
PPP2R5D	0.640537	0.46766	Adrenal Gland	42952237
PPP2R5D	0.640537	0.46766	Heart Left.Ventricle	42952237
PPP2R5D	0.640537	0.46766	Artery Aorta	42952237
PPP2R5D	0.640537	0.46766	Kidney Cortex	42952237
PPP2R5D	0.640537	0.46766	Heart Atrial Appendage	42952237
PPP2R5D	0.640537	0.46766	Artery Tibial	42952237
PPP2R5D	0.640537	0.46766	Thyroid	42952237
PTK7	0.731336	0.343829	Thyroid	43044006
RPL7L1	0.693387	0.394833	Adipose Subcutaneous	42847356
RPL7L1	0.693387	0.394833	Artery Aorta	42847356
RPL7L1	0.693387	0.394833	Artery Tibial	42847356
RPL7L1	0.693387	0.394833	Heart Left.Ventricle	42847356
RPL7L1	0.693387	0.394833	Liver	42847356
RPL7L1	0.693387	0.394833	Thyroid	42847356
RPL7L1	0.693387	0.394833	Kidney Cortex	42847356
RPL7L1	0.693387	0.394833	Muscle Skeletal	42847356
RPL7L1	0.693387	0.394833	Artery Coronary	42847356
RPL7L1	0.693387	0.394833	Adrenal Gland	42847356
RPL7L1	0.693387	0.394833	Heart Atrial Appendage	42847356
RPL7L1	0.693387	0.394833	Adipose Visceral Omentum	42847356
RPL7L1	0.693387	0.394833	Whole Blood	42847356
RRP36	0.671625	0.424545	Muscle Skeletal	42989383
RRP36	0.671625	0.424545	Artery Coronary	42989383
RRP36	0.671625	0.424545	Heart Left.Ventricle	42989383
RRP36	0.671625	0.424545	Heart Atrial Appendage	42989383
RRP36	0.671625	0.424545	Liver	42989383
RRP36	0.671625	0.424545	Adipose Subcutaneous	42989383
RRP36	0.671625	0.424545	Adrenal Gland	42989383
RRP36	0.671625	0.424545	Artery Aorta	42989383
RRP36	0.671625	0.424545	Artery Tibial	42989383
RRP36	0.671625	0.424545	Kidney Cortex	42989383
RRP36	0.671625	0.424545	Thyroid	42989383
RRP36	0.671625	0.424545	Adipose Visceral Omentum	42989383
RRP36	0.671625	0.424545	Whole Blood	42989383
SLC22A7	0.710542	0.371656	Liver	43263432
SLC22A7	0.710542	0.371656	Kidney Cortex	43263432
SLC29A1	0.994141	0.00735213	Heart Left.Ventricle	44187242
SLC29A1	0.994141	0.00735213	Heart Atrial Appendage	44187242
SLC29A1	0.994141	0.00735213	Adrenal Gland	44187242
SLC29A1	0.994141	0.00735213	Muscle Skeletal	44187242
SLC29A1	0.994141	0.00735213	Thyroid	44187242
SLC29A1	0.994141	0.00735213	Artery Aorta	44187242
SLC29A1	0.994141	0.00735213	Adipose Subcutaneous	44187242
SLC29A1	0.994141	0.00735213	Artery Coronary	44187242
SLC29A1	0.994141	0.00735213	Artery Tibial	44187242
SLC29A1	0.994141	0.00735213	Kidney Cortex	44187242
SLC29A1	0.994141	0.00735213	Liver	44187242
SLC29A1	0.994141	0.00735213	Adipose Visceral Omentum	44187242
SLC35B2	0.966675	0.0418316	Adrenal Gland	44225291
SLC35B2	0.966675	0.0418316	Artery Coronary	44225291
SLC35B2	0.966675	0.0418316	Heart Atrial Appendage	44225291
SLC35B2	0.966675	0.0418316	Heart Left.Ventricle	44225291
SLC35B2	0.966675	0.0418316	Muscle Skeletal	44225291
SLC35B2	0.966675	0.0418316	Whole Blood	44225291
SLC35B2	0.966675	0.0418316	Kidney Cortex	44225291
SLC35B2	0.966675	0.0418316	Artery Tibial	44225291
SLC35B2	0.966675	0.0418316	Thyroid	44225291
SLC35B2	0.966675	0.0418316	Adipose Subcutaneous	44225291
SLC35B2	0.966675	0.0418316	Liver	44225291
SLC35B2	0.966675	0.0418316	Adipose Visceral Omentum	44225291
SLC35B2	0.966675	0.0418316	Artery Aorta	44225291
SRF	0.72574	0.35129	Heart Atrial Appendage	43139037
SRF	0.72574	0.35129	Artery Tibial	43139037
SRF	0.72574	0.35129	Heart Left.Ventricle	43139037
SRF	0.72574	0.35129	Artery Coronary	43139037
SRF	0.72574	0.35129	Adrenal Gland	43139037
SRF	0.72574	0.35129	Artery Aorta	43139037
SRF	0.72574	0.35129	Thyroid	43139037
SRF	0.72574	0.35129	Liver	43139037
SRF	0.72574	0.35129	Adipose Visceral Omentum	43139037
SRF	0.72574	0.35129	Kidney Cortex	43139037
SRF	0.72574	0.35129	Whole Blood	43139037
SRF	0.72574	0.35129	Adipose Subcutaneous	43139037
SRF	0.72574	0.35129	Muscle Skeletal	43139037
SYNE1	0.532932	0.624621	Artery Tibial	152958936
SYNE1	0.532932	0.624621	Thyroid	152958936
SYNE1	0.532932	0.624621	Artery Aorta	152958936
TJAP1	0.675144	0.419716	Thyroid	43445261
TJAP1	0.675144	0.419716	Adrenal Gland	43445261
TJAP1	0.675144	0.419716	Artery Tibial	43445261
TJAP1	0.675144	0.419716	Muscle Skeletal	43445261
TMEM63B	0.985692	-0.0179552	Heart Atrial Appendage	44094651
TMEM63B	0.985692	-0.0179552	Adrenal Gland	44094651
TMEM63B	0.985692	-0.0179552	Liver	44094651
TMEM63B	0.985692	-0.0179552	Muscle Skeletal	44094651
TMEM63B	0.985692	-0.0179552	Artery Tibial	44094651
TMEM63B	0.985692	-0.0179552	Artery Coronary	44094651
TMEM63B	0.985692	-0.0179552	Adipose Visceral Omentum	44094651
TMEM63B	0.985692	-0.0179552	Whole Blood	44094651
TMEM63B	0.985692	-0.0179552	Adipose Subcutaneous	44094651
TMEM63B	0.985692	-0.0179552	Artery Aorta	44094651
TMEM63B	0.985692	-0.0179552	Heart Left.Ventricle	44094651
TMEM63B	0.985692	-0.0179552	Kidney Cortex	44094651
TMEM63B	0.985692	-0.0179552	Thyroid	44094651
VEGFA	0.343692	0.949147	Artery Tibial	43737921
VEGFA	0.343692	0.949147	Adipose Visceral Omentum	43737921
VEGFA	0.343692	0.949147	Liver	43737921
VEGFA	0.343692	0.949147	Artery Coronary	43737921
VEGFA	0.343692	0.949147	Adrenal Gland	43737921
VEGFA	0.343692	0.949147	Heart Atrial Appendage	43737921
VEGFA	0.343692	0.949147	Adipose Subcutaneous	43737921
VEGFA	0.343692	0.949147	Whole Blood	43737921
VEGFA	0.343692	0.949147	Muscle Skeletal	43737921
VEGFA	0.343692	0.949147	Artery Aorta	43737921
VEGFA	0.343692	0.949147	Thyroid	43737921
VEGFA	0.343692	0.949147	Kidney Cortex	43737921
VEGFA	0.343692	0.949147	Heart Left.Ventricle	43737921
XPO5	0.632679	0.478695	Muscle Skeletal	43543812
YIPF3	0.660352	0.440084	Heart Atrial Appendage	43484728
YIPF3	0.660352	0.440084	Liver	43484728
YIPF3	0.660352	0.440084	Adipose Visceral Omentum	43484728
YIPF3	0.660352	0.440084	Artery Coronary	43484728
YIPF3	0.660352	0.440084	Whole Blood	43484728
YIPF3	0.660352	0.440084	Artery Tibial	43484728
YIPF3	0.660352	0.440084	Heart Left.Ventricle	43484728
YIPF3	0.660352	0.440084	Muscle Skeletal	43484728
YIPF3	0.660352	0.440084	Artery Aorta	43484728
YIPF3	0.660352	0.440084	Adipose Subcutaneous	43484728
YIPF3	0.660352	0.440084	Thyroid	43484728
YIPF3	0.660352	0.440084	Kidney Cortex	43484728
YIPF3	0.660352	0.440084	Adrenal Gland	43484728
FAM84B	0.0753589	-1.78757	Kidney Cortex	127570638
MTSS1	0.264314	1.11939	Adipose Visceral Omentum	125740730
MTSS1	0.264314	1.11939	Whole Blood	125740730
MTSS1	0.264314	1.11939	Heart Atrial Appendage	125740730
MTSS1	0.264314	1.11939	Kidney Cortex	125740730
MTSS1	0.264314	1.11939	Liver	125740730
MTSS1	0.264314	1.11939	Adipose Subcutaneous	125740730
MTSS1	0.264314	1.11939	Muscle Skeletal	125740730
MTSS1	0.264314	1.11939	Adrenal Gland	125740730
MTSS1	0.264314	1.11939	Heart Left.Ventricle	125740730
NDUFB9	0.506264	0.665867	Thyroid	125551344
NDUFB9	0.506264	0.665867	Artery Coronary	125551344
NDUFB9	0.506264	0.665867	Adipose Visceral Omentum	125551344
NDUFB9	0.506264	0.665867	Kidney Cortex	125551344
NDUFB9	0.506264	0.665867	Liver	125551344
NDUFB9	0.506264	0.665867	Artery Tibial	125551344
NDUFB9	0.506264	0.665867	Heart Atrial Appendage	125551344
NDUFB9	0.506264	0.665867	Muscle Skeletal	125551344
NDUFB9	0.506264	0.665867	Artery Aorta	125551344
NDUFB9	0.506264	0.665867	Adipose Subcutaneous	125551344
NDUFB9	0.506264	0.665867	Whole Blood	125551344
NDUFB9	0.506264	0.665867	Heart Left.Ventricle	125551344
NDUFB9	0.506264	0.665867	Adrenal Gland	125551344
NSMCE2	0.432975	0.785697	Muscle Skeletal	126103921
RNF139	0.216938	1.23862	Artery Tibial	125486979
RNF139	0.216938	1.23862	Adipose Visceral Omentum	125486979
RNF139	0.216938	1.23862	Adipose Subcutaneous	125486979
RNF139	0.216938	1.23862	Muscle Skeletal	125486979
RNF139	0.216938	1.23862	Heart Atrial Appendage	125486979
RNF139	0.216938	1.23862	Liver	125486979
RNF139	0.216938	1.23862	Whole Blood	125486979
RNF139	0.216938	1.23862	Heart Left.Ventricle	125486979
RNF139	0.216938	1.23862	Artery Coronary	125486979
RNF139	0.216938	1.23862	Adrenal Gland	125486979
RNF139	0.216938	1.23862	Artery Aorta	125486979
SQLE	0.390035	0.861425	Adrenal Gland	126010739
SQLE	0.390035	0.861425	Liver	126010739
TMEM65	0.00261758	3.04768	Heart Left.Ventricle	125384933
TRIB1	0.4004	0.842705	Kidney Cortex	126442563
TRIB1	0.4004	0.842705	Adipose Visceral Omentum	126442563
TRIB1	0.4004	0.842705	Whole Blood	126442563
TRIB1	0.4004	0.842705	Thyroid	126442563
TRIB1	0.4004	0.842705	Liver	126442563
TRIB1	0.4004	0.842705	Heart Atrial Appendage	126442563
TRIB1	0.4004	0.842705	Muscle Skeletal	126442563
The partitioned LDSC with annotation of top 10% median TPM values in each relevant tissue from the expression data was used to obatin one-sided Z-score coefficients.

### Sheet: S18
Supplementary Table S18: SNP-heritability enrichment for European-ancestry adiponectin-associated variants.
GENE	Enrichment_p	Coefficient_z_score	Tissue	TSS
BPNT1	0.144523	1.46488	Kidney Cortex	220263804
BPNT1	0.144523	1.46488	Adrenal Gland	220263804
C1orf115	0.37175	0.895212	Heart Left.Ventricle	220863187
C1orf115	0.37175	0.895212	Liver	220863187
C1orf115	0.37175	0.895212	Thyroid	220863187
C1orf115	0.37175	0.895212	Adipose Subcutaneous	220863187
C1orf115	0.37175	0.895212	Adipose Visceral Omentum	220863187
C1orf115	0.37175	0.895212	Kidney Cortex	220863187
EPRS	0.158824	1.41432	Whole Blood	220220000
EPRS	0.158824	1.41432	Heart Left.Ventricle	220220000
EPRS	0.158824	1.41432	Adrenal Gland	220220000
EPRS	0.158824	1.41432	Adipose Visceral Omentum	220220000
EPRS	0.158824	1.41432	Artery Tibial	220220000
EPRS	0.158824	1.41432	Thyroid	220220000
EPRS	0.158824	1.41432	Heart Atrial Appendage	220220000
EPRS	0.158824	1.41432	Muscle Skeletal	220220000
EPRS	0.158824	1.41432	Kidney Cortex	220220000
EPRS	0.158824	1.41432	Liver	220220000
EPRS	0.158824	1.41432	Artery Aorta	220220000
EPRS	0.158824	1.41432	Artery Coronary	220220000
EPRS	0.158824	1.41432	Adipose Subcutaneous	220220000
HLX	0.485374	-0.698984	Liver	221051699
HLX	0.485374	-0.698984	Whole Blood	221051699
HLX	0.485374	-0.698984	Adipose Visceral Omentum	221051699
HLX	0.485374	-0.698984	Heart Left.Ventricle	221051699
HLX	0.485374	-0.698984	Adipose Subcutaneous	221051699
IARS2	0.161457	1.40539	Whole Blood	220267444
IARS2	0.161457	1.40539	Muscle Skeletal	220267444
IARS2	0.161457	1.40539	Adipose Visceral Omentum	220267444
IARS2	0.161457	1.40539	Liver	220267444
IARS2	0.161457	1.40539	Heart Left.Ventricle	220267444
IARS2	0.161457	1.40539	Adrenal Gland	220267444
IARS2	0.161457	1.40539	Artery Tibial	220267444
IARS2	0.161457	1.40539	Artery Aorta	220267444
IARS2	0.161457	1.40539	Thyroid	220267444
IARS2	0.161457	1.40539	Adipose Subcutaneous	220267444
IARS2	0.161457	1.40539	Artery Coronary	220267444
IARS2	0.161457	1.40539	Kidney Cortex	220267444
IARS2	0.161457	1.40539	Heart Atrial Appendage	220267444
LYPLAL1	0.143555	1.46844	Kidney Cortex	219347186
LYPLAL1	0.143555	1.46844	Adrenal Gland	219347186
LYPLAL1	0.143555	1.46844	Heart Left.Ventricle	219347186
SLC30A10	0.131202	1.51559	Liver	220131989
ABLIM1	0.346259	0.944098	Liver	116444762
ABLIM1	0.346259	0.944098	Artery Tibial	116444762
ABLIM1	0.346259	0.944098	Adipose Subcutaneous	116444762
ABLIM1	0.346259	0.944098	Muscle Skeletal	116444762
ABLIM1	0.346259	0.944098	Heart Atrial Appendage	116444762
ABLIM1	0.346259	0.944098	Adrenal Gland	116444762
ABLIM1	0.346259	0.944098	Heart Left.Ventricle	116444762
ABLIM1	0.346259	0.944098	Artery Coronary	116444762
ABLIM1	0.346259	0.944098	Artery Aorta	116444762
ABLIM1	0.346259	0.944098	Kidney Cortex	116444762
ABLIM1	0.346259	0.944098	Thyroid	116444762
ABLIM1	0.346259	0.944098	Adipose Visceral Omentum	116444762
ADRB1	0.220229	1.22977	Heart Atrial Appendage	115803806
ADRB1	0.220229	1.22977	Heart Left.Ventricle	115803806
AFAP1L2	0.509009	0.661568	Thyroid	116164515
CASP7	0.495263	0.683213	Adipose Subcutaneous	115438942
CASP7	0.495263	0.683213	Liver	115438942
CASP7	0.495263	0.683213	Adipose Visceral Omentum	115438942
FAM160B1	0.502384	-0.671961	Muscle Skeletal	116581503
FAM160B1	0.502384	-0.671961	Whole Blood	116581503
FAM160B1	0.502384	-0.671961	Artery Tibial	116581503
FAM160B1	0.502384	-0.671961	Adipose Visceral Omentum	116581503
FAM160B1	0.502384	-0.671961	Liver	116581503
FAM160B1	0.502384	-0.671961	Adipose Subcutaneous	116581503
FAM160B1	0.502384	-0.671961	Artery Aorta	116581503
FAM160B1	0.502384	-0.671961	Adrenal Gland	116581503
FAM160B1	0.502384	-0.671961	Artery Coronary	116581503
HABP2	0.497535	0.679614	Liver	115310596
NHLRC2	0.329125	0.978266	Heart Atrial Appendage	115614420
NHLRC2	0.329125	0.978266	Heart Left.Ventricle	115614420
NRAP	0.474226	0.716975	Heart Left.Ventricle	115423886
NRAP	0.474226	0.716975	Heart Atrial Appendage	115423886
NRAP	0.474226	0.716975	Muscle Skeletal	115423886
TCF7L2	0.381272	-0.877493	Liver	114710009
TCF7L2	0.381272	-0.877493	Artery Coronary	114710009
TCF7L2	0.381272	-0.877493	Adipose Subcutaneous	114710009
TCF7L2	0.381272	-0.877493	Artery Tibial	114710009
TCF7L2	0.381272	-0.877493	Adipose Visceral Omentum	114710009
TCF7L2	0.381272	-0.877493	Artery Aorta	114710009
TRUB1	0.447097	-0.761766	Adrenal Gland	116697952
ARNTL	0.445152	0.765035	Liver	13298199
ARNTL	0.445152	0.765035	Thyroid	13298199
ARNTL	0.445152	0.765035	Muscle Skeletal	13298199
ARNTL	0.445152	0.765035	Whole Blood	13298199
ARNTL	0.445152	0.765035	Artery Tibial	13298199
ARNTL	0.445152	0.765035	Adipose Subcutaneous	13298199
ARNTL	0.445152	0.765035	Adipose Visceral Omentum	13298199
BTBD10	0.234186	1.19325	Artery Aorta	13484844
BTBD10	0.234186	1.19325	Artery Tibial	13484844
BTBD10	0.234186	1.19325	Artery Coronary	13484844
COPB1	6.75e-05	4.07053	Liver	14521573
COPB1	6.75e-05	4.07053	Thyroid	14521573
COPB1	6.75e-05	4.07053	Heart Left.Ventricle	14521573
COPB1	6.75e-05	4.07053	Adipose Subcutaneous	14521573
COPB1	6.75e-05	4.07053	Artery Coronary	14521573
COPB1	6.75e-05	4.07053	Artery Aorta	14521573
COPB1	6.75e-05	4.07053	Muscle Skeletal	14521573
COPB1	6.75e-05	4.07053	Whole Blood	14521573
COPB1	6.75e-05	4.07053	Kidney Cortex	14521573
COPB1	6.75e-05	4.07053	Artery Tibial	14521573
COPB1	6.75e-05	4.07053	Heart Atrial Appendage	14521573
COPB1	6.75e-05	4.07053	Adipose Visceral Omentum	14521573
COPB1	6.75e-05	4.07053	Adrenal Gland	14521573
FAR1	0.329576	0.977351	Artery Tibial	13690217
FAR1	0.329576	0.977351	Thyroid	13690217
FAR1	0.329576	0.977351	Whole Blood	13690217
FAR1	0.329576	0.977351	Heart Atrial Appendage	13690217
FAR1	0.329576	0.977351	Adipose Subcutaneous	13690217
FAR1	0.329576	0.977351	Artery Aorta	13690217
FAR1	0.329576	0.977351	Heart Left.Ventricle	13690217
FAR1	0.329576	0.977351	Artery Coronary	13690217
FAR1	0.329576	0.977351	Adipose Visceral Omentum	13690217
PSMA1	4.03e-06	4.74097	Liver	14665181
PSMA1	4.03e-06	4.74097	Adipose Subcutaneous	14541890
PSMA1	4.03e-06	4.74097	Muscle Skeletal	14541890
PSMA1	4.03e-06	4.74097	Kidney Cortex	14541890
PSMA1	4.03e-06	4.74097	Artery Aorta	14541890
PSMA1	4.03e-06	4.74097	Muscle Skeletal	14665181
PSMA1	4.03e-06	4.74097	Thyroid	14541890
PSMA1	4.03e-06	4.74097	Adrenal Gland	14541890
PSMA1	4.03e-06	4.74097	Liver	14541890
PSMA1	4.03e-06	4.74097	Adipose Subcutaneous	14665181
PSMA1	4.03e-06	4.74097	Artery Coronary	14541890
PSMA1	4.03e-06	4.74097	Artery Coronary	14665181
PSMA1	4.03e-06	4.74097	Artery Aorta	14665181
PSMA1	4.03e-06	4.74097	Artery Tibial	14665181
PSMA1	4.03e-06	4.74097	Thyroid	14665181
PSMA1	4.03e-06	4.74097	Adrenal Gland	14665181
PSMA1	4.03e-06	4.74097	Adipose Visceral Omentum	14541890
PSMA1	4.03e-06	4.74097	Whole Blood	14665181
PSMA1	4.03e-06	4.74097	Artery Tibial	14541890
PSMA1	4.03e-06	4.74097	Heart Left.Ventricle	14541890
PSMA1	4.03e-06	4.74097	Heart Atrial Appendage	14665181
PSMA1	4.03e-06	4.74097	Whole Blood	14541890
PSMA1	4.03e-06	4.74097	Heart Atrial Appendage	14541890
PSMA1	4.03e-06	4.74097	Kidney Cortex	14665181
PSMA1	4.03e-06	4.74097	Adipose Visceral Omentum	14665181
PSMA1	4.03e-06	4.74097	Heart Left.Ventricle	14665181
RRAS2	0.00145162	3.22909	Muscle Skeletal	14386052
RRAS2	0.00145162	3.22909	Liver	14386052
RRAS2	0.00145162	3.22909	Heart Left.Ventricle	14386052
AEBP2	0.472151	0.720349	Artery Aorta	19556979
AEBP2	0.472151	0.720349	Artery Tibial	19556979
AGAP2	0.335282	0.965857	Heart Left.Ventricle	58135940
AGAP2	0.335282	0.965857	Whole Blood	58135940
ANAPC5	0.647686	0.457671	Liver	121837699
ANAPC5	0.647686	0.457671	Adrenal Gland	121837699
ANAPC5	0.647686	0.457671	Artery Aorta	121837699
ANAPC5	0.647686	0.457671	Kidney Cortex	121837699
ANAPC5	0.647686	0.457671	Artery Tibial	121837699
ANAPC5	0.647686	0.457671	Thyroid	121837699
ANAPC5	0.647686	0.457671	Adipose Subcutaneous	121837699
ANAPC5	0.647686	0.457671	Artery Coronary	121837699
ANAPC5	0.647686	0.457671	Heart Left.Ventricle	121837699
ANAPC5	0.647686	0.457671	Heart Atrial Appendage	121837699
ANAPC5	0.647686	0.457671	Whole Blood	121837699
ANAPC5	0.647686	0.457671	Muscle Skeletal	121837699
ANAPC5	0.647686	0.457671	Adipose Visceral Omentum	121837699
ANKRD52	0.50109	0.673999	Artery Coronary	56652175
ANKRD52	0.50109	0.673999	Artery Tibial	56652175
ANKRD52	0.50109	0.673999	Kidney Cortex	56652175
ANKRD52	0.50109	0.673999	Heart Left.Ventricle	56652175
ANKRD52	0.50109	0.673999	Muscle Skeletal	56652175
ANKRD52	0.50109	0.673999	Adrenal Gland	56652175
ANKRD52	0.50109	0.673999	Thyroid	56652175
APOF	0.264552	1.11884	Liver	56756607
ARHGAP9	0.206594	1.2671	Whole Blood	57882597
ARHGEF25	0.25689	1.13702	Heart Atrial Appendage	58003963
ARHGEF25	0.25689	1.13702	Adipose Subcutaneous	58003963
ARHGEF25	0.25689	1.13702	Heart Left.Ventricle	58003963
ARHGEF25	0.25689	1.13702	Artery Aorta	58003963
ARHGEF25	0.25689	1.13702	Adipose Visceral Omentum	58003963
ARHGEF25	0.25689	1.13702	Artery Coronary	58003963
ARHGEF25	0.25689	1.13702	Artery Tibial	58003963
ARL6IP4	0.163639	1.39807	Muscle Skeletal	123464607
ARL6IP4	0.163639	1.39807	Adipose Subcutaneous	123464607
ARL6IP4	0.163639	1.39807	Adipose Visceral Omentum	123464607
ARL6IP4	0.163639	1.39807	Thyroid	123464607
ARL6IP4	0.163639	1.39807	Adrenal Gland	123464607
ARL6IP4	0.163639	1.39807	Heart Left.Ventricle	123464607
ARL6IP4	0.163639	1.39807	Artery Coronary	123464607
ARL6IP4	0.163639	1.39807	Artery Aorta	123464607
ARL6IP4	0.163639	1.39807	Whole Blood	123464607
ARL6IP4	0.163639	1.39807	Kidney Cortex	123464607
ARL6IP4	0.163639	1.39807	Liver	123464607
ARL6IP4	0.163639	1.39807	Artery Tibial	123464607
ARL6IP4	0.163639	1.39807	Heart Atrial Appendage	123464607
ATP5B	0.0430589	2.0361	Thyroid	57039798
ATP5B	0.0430589	2.0361	Artery Coronary	57039798
ATP5B	0.0430589	2.0361	Kidney Cortex	57039798
ATP5B	0.0430589	2.0361	Muscle Skeletal	57039798
ATP5B	0.0430589	2.0361	Adrenal Gland	57039798
ATP5B	0.0430589	2.0361	Heart Atrial Appendage	57039798
ATP5B	0.0430589	2.0361	Adipose Subcutaneous	57039798
ATP5B	0.0430589	2.0361	Liver	57039798
ATP5B	0.0430589	2.0361	Heart Left.Ventricle	57039798
ATP5B	0.0430589	2.0361	Whole Blood	57039798
ATP5B	0.0430589	2.0361	Artery Tibial	57039798
ATP5B	0.0430589	2.0361	Artery Aorta	57039798
ATP5B	0.0430589	2.0361	Adipose Visceral Omentum	57039798
BAZ2A	0.00111128	3.30877	Thyroid	57030600
BAZ2A	0.00111128	3.30877	Whole Blood	57030600
BAZ2A	0.00111128	3.30877	Adipose Subcutaneous	57030600
BAZ2A	0.00111128	3.30877	Kidney Cortex	57030600
BAZ2A	0.00111128	3.30877	Artery Tibial	57030600
BAZ2A	0.00111128	3.30877	Muscle Skeletal	57030600
BAZ2A	0.00111128	3.30877	Heart Atrial Appendage	57030600
BAZ2A	0.00111128	3.30877	Heart Left.Ventricle	57030600
BAZ2A	0.00111128	3.30877	Adrenal Gland	57030600
BAZ2A	0.00111128	3.30877	Artery Coronary	57030600
BAZ2A	0.00111128	3.30877	Liver	57030600
BAZ2A	0.00111128	3.30877	Adipose Visceral Omentum	57030600
BAZ2A	0.00111128	3.30877	Artery Aorta	57030600
BLOC1S1	0.487796	0.695106	Heart Atrial Appendage	56109820
BLOC1S1	0.487796	0.695106	Muscle Skeletal	56109820
BLOC1S1	0.487796	0.695106	Adipose Subcutaneous	56109820
BLOC1S1	0.487796	0.695106	Artery Aorta	56109820
BLOC1S1	0.487796	0.695106	Adipose Visceral Omentum	56109820
BLOC1S1	0.487796	0.695106	Adrenal Gland	56109820
BLOC1S1	0.487796	0.695106	Thyroid	56109820
BLOC1S1	0.487796	0.695106	Whole Blood	56109820
BLOC1S1	0.487796	0.695106	Artery Tibial	56109820
BLOC1S1	0.487796	0.695106	Artery Coronary	56109820
BLOC1S1	0.487796	0.695106	Heart Left.Ventricle	56109820
BLOC1S1	0.487796	0.695106	Liver	56109820
BLOC1S1	0.487796	0.695106	Kidney Cortex	56109820
CAMKK2	0.580149	0.554071	Adipose Visceral Omentum	121736111
CAMKK2	0.580149	0.554071	Thyroid	121736111
CAMKK2	0.580149	0.554071	Liver	121736111
CAMKK2	0.580149	0.554071	Artery Aorta	121736111
CAMKK2	0.580149	0.554071	Artery Coronary	121736111
CAMKK2	0.580149	0.554071	Adipose Subcutaneous	121736111
CAMKK2	0.580149	0.554071	Whole Blood	121736111
CAMKK2	0.580149	0.554071	Artery Tibial	121736111
CCDC92	7.65e-18	9.47974	Artery Tibial	124457378
CCDC92	7.65e-18	9.47974	Artery Aorta	124457378
CCDC92	7.65e-18	9.47974	Artery Coronary	124457378
CCDC92	7.65e-18	9.47974	Adipose Visceral Omentum	124457378
CCDC92	7.65e-18	9.47974	Adipose Subcutaneous	124457378
CCDC92	7.65e-18	9.47974	Heart Left.Ventricle	124457378
CCDC92	7.65e-18	9.47974	Thyroid	124457378
CCDC92	7.65e-18	9.47974	Muscle Skeletal	124457378
CCDC92	7.65e-18	9.47974	Kidney Cortex	124457378
CCDC92	7.65e-18	9.47974	Heart Atrial Appendage	124457378
CD63	0.471906	0.720749	Artery Aorta	56123491
CD63	0.471906	0.720749	Whole Blood	56123491
CD63	0.471906	0.720749	Artery Coronary	56123491
CD63	0.471906	0.720749	Adrenal Gland	56123491
CD63	0.471906	0.720749	Heart Atrial Appendage	56123491
CD63	0.471906	0.720749	Artery Tibial	56123491
CD63	0.471906	0.720749	Muscle Skeletal	56123491
CD63	0.471906	0.720749	Thyroid	56123491
CD63	0.471906	0.720749	Heart Left.Ventricle	56123491
CD63	0.471906	0.720749	Kidney Cortex	56123491
CD63	0.471906	0.720749	Adipose Subcutaneous	56123491
CD63	0.471906	0.720749	Adipose Visceral Omentum	56123491
CD63	0.471906	0.720749	Liver	56123491
CDK2	0.729121	0.346781	Artery Aorta	56360553
CDK2	0.729121	0.346781	Adipose Visceral Omentum	56360553
CDK2AP1	0.152983	1.43453	Thyroid	123756881
CDK2AP1	0.152983	1.43453	Adipose Visceral Omentum	123756881
CDK2AP1	0.152983	1.43453	Heart Left.Ventricle	123756881
CDK2AP1	0.152983	1.43453	Adrenal Gland	123756881
CDK2AP1	0.152983	1.43453	Artery Aorta	123756881
CDK2AP1	0.152983	1.43453	Muscle Skeletal	123756881
CDK2AP1	0.152983	1.43453	Adipose Subcutaneous	123756881
CDK2AP1	0.152983	1.43453	Kidney Cortex	123756881
CDK2AP1	0.152983	1.43453	Artery Coronary	123756881
CDK2AP1	0.152983	1.43453	Artery Tibial	123756881
CDK2AP1	0.152983	1.43453	Heart Atrial Appendage	123756881
CDK4	0.349598	0.937567	Adrenal Gland	58149796
CDK4	0.349598	0.937567	Liver	58149796
CDK4	0.349598	0.937567	Muscle Skeletal	58149796
CDK4	0.349598	0.937567	Whole Blood	58149796
CDK4	0.349598	0.937567	Thyroid	58149796
CDK4	0.349598	0.937567	Artery Tibial	58149796
CDK4	0.349598	0.937567	Heart Atrial Appendage	58149796
CDK4	0.349598	0.937567	Artery Aorta	58149796
CDK4	0.349598	0.937567	Heart Left.Ventricle	58149796
CDK4	0.349598	0.937567	Adipose Subcutaneous	58149796
CDK4	0.349598	0.937567	Kidney Cortex	58149796
CDK4	0.349598	0.937567	Adipose Visceral Omentum	58149796
CDK4	0.349598	0.937567	Artery Coronary	58149796
CLIP1	0.108494	1.61221	Artery Coronary	122907179
CLIP1	0.108494	1.61221	Heart Atrial Appendage	122907179
CLIP1	0.108494	1.61221	Heart Left.Ventricle	122907179
CLIP1	0.108494	1.61221	Whole Blood	122907179
CLIP1	0.108494	1.61221	Artery Aorta	122907179
CLIP1	0.108494	1.61221	Adrenal Gland	122907179
CLIP1	0.108494	1.61221	Adipose Visceral Omentum	122907179
CLIP1	0.108494	1.61221	Adipose Subcutaneous	122907179
CLIP1	0.108494	1.61221	Muscle Skeletal	122907179
CLIP1	0.108494	1.61221	Thyroid	122907179
CLIP1	0.108494	1.61221	Artery Tibial	122907179
CLIP1	0.108494	1.61221	Kidney Cortex	122907179
CNPY2	0.264802	1.11825	Adipose Visceral Omentum	56710120
CNPY2	0.264802	1.11825	Adrenal Gland	56710120
CNPY2	0.264802	1.11825	Whole Blood	56710120
CNPY2	0.264802	1.11825	Liver	56710120
CNPY2	0.264802	1.11825	Adipose Subcutaneous	56710120
CNPY2	0.264802	1.11825	Thyroid	56710120
CNPY2	0.264802	1.11825	Muscle Skeletal	56710120
CNPY2	0.264802	1.11825	Kidney Cortex	56710120
CNPY2	0.264802	1.11825	Artery Aorta	56710120
CNPY2	0.264802	1.11825	Artery Tibial	56710120
CNPY2	0.264802	1.11825	Heart Left.Ventricle	56710120
CNPY2	0.264802	1.11825	Artery Coronary	56710120
CNPY2	0.264802	1.11825	Heart Atrial Appendage	56710120
COQ10A	0.441165	0.771764	Kidney Cortex	56660642
COQ10A	0.441165	0.771764	Adrenal Gland	56660642
COQ10A	0.441165	0.771764	Muscle Skeletal	56660642
COQ10A	0.441165	0.771764	Heart Left.Ventricle	56660642
COQ10A	0.441165	0.771764	Liver	56660642
COQ10A	0.441165	0.771764	Heart Atrial Appendage	56660642
CS	0.415262	0.816366	Whole Blood	56694176
CS	0.415262	0.816366	Artery Tibial	56694176
CS	0.415262	0.816366	Kidney Cortex	56694176
CS	0.415262	0.816366	Liver	56694176
CS	0.415262	0.816366	Adipose Subcutaneous	56694176
CS	0.415262	0.816366	Heart Left.Ventricle	56694176
CS	0.415262	0.816366	Thyroid	56694176
CS	0.415262	0.816366	Adipose Visceral Omentum	56694176
CS	0.415262	0.816366	Heart Atrial Appendage	56694176
CS	0.415262	0.816366	Muscle Skeletal	56694176
CS	0.415262	0.816366	Artery Aorta	56694176
CS	0.415262	0.816366	Artery Coronary	56694176
CS	0.415262	0.816366	Adrenal Gland	56694176
CTDSP2	0.574289	0.562671	Artery Tibial	58240522
CTDSP2	0.574289	0.562671	Liver	58240522
CTDSP2	0.574289	0.562671	Artery Coronary	58240522
CTDSP2	0.574289	0.562671	Muscle Skeletal	58240522
CTDSP2	0.574289	0.562671	Adipose Subcutaneous	58240522
CTDSP2	0.574289	0.562671	Adrenal Gland	58240522
CTDSP2	0.574289	0.562671	Heart Left.Ventricle	58240522
CTDSP2	0.574289	0.562671	Adipose Visceral Omentum	58240522
CTDSP2	0.574289	0.562671	Artery Aorta	58240522
CTDSP2	0.574289	0.562671	Heart Atrial Appendage	58240522
CTDSP2	0.574289	0.562671	Thyroid	58240522
CTDSP2	0.574289	0.562671	Whole Blood	58240522
CTDSP2	0.574289	0.562671	Kidney Cortex	58240522
CYP27B1	0.376065	0.887148	Kidney Cortex	58162769
DCTN2	0.243131	1.17065	Liver	57941114
DCTN2	0.243131	1.17065	Artery Aorta	57941114
DCTN2	0.243131	1.17065	Muscle Skeletal	57941114
DCTN2	0.243131	1.17065	Whole Blood	57941114
DCTN2	0.243131	1.17065	Artery Coronary	57941114
DCTN2	0.243131	1.17065	Adrenal Gland	57941114
DCTN2	0.243131	1.17065	Thyroid	57941114
DCTN2	0.243131	1.17065	Artery Tibial	57941114
DCTN2	0.243131	1.17065	Adipose Subcutaneous	57941114
DCTN2	0.243131	1.17065	Heart Atrial Appendage	57941114
DCTN2	0.243131	1.17065	Kidney Cortex	57941114
DCTN2	0.243131	1.17065	Adipose Visceral Omentum	57941114
DCTN2	0.243131	1.17065	Heart Left.Ventricle	57941114
DDIT3	0.217318	1.23759	Artery Aorta	57914300
DDIT3	0.217318	1.23759	Kidney Cortex	57914300
DDIT3	0.217318	1.23759	Liver	57914300
DDIT3	0.217318	1.23759	Thyroid	57914300
DDIT3	0.217318	1.23759	Artery Tibial	57914300
DDIT3	0.217318	1.23759	Heart Atrial Appendage	57914300
DDIT3	0.217318	1.23759	Adipose Subcutaneous	57914300
DDIT3	0.217318	1.23759	Whole Blood	57914300
DDIT3	0.217318	1.23759	Heart Left.Ventricle	57914300
DDIT3	0.217318	1.23759	Artery Coronary	57914300
DDIT3	0.217318	1.23759	Muscle Skeletal	57914300
DDIT3	0.217318	1.23759	Adrenal Gland	57914300
DDIT3	0.217318	1.23759	Adipose Visceral Omentum	57914300
DDX55	0.215869	1.24152	Liver	124086624
DENR	0.203575	1.27561	Liver	123237321
DENR	0.203575	1.27561	Whole Blood	123237321
DENR	0.203575	1.27561	Heart Left.Ventricle	123237321
DENR	0.203575	1.27561	Kidney Cortex	123237321
DENR	0.203575	1.27561	Thyroid	123237321
DENR	0.203575	1.27561	Adipose Subcutaneous	123237321
DENR	0.203575	1.27561	Adipose Visceral Omentum	123237321
DENR	0.203575	1.27561	Adrenal Gland	123237321
DENR	0.203575	1.27561	Artery Tibial	123237321
DENR	0.203575	1.27561	Artery Coronary	123237321
DENR	0.203575	1.27561	Artery Aorta	123237321
DENR	0.203575	1.27561	Muscle Skeletal	123237321
DENR	0.203575	1.27561	Heart Atrial Appendage	123237321
DGKA	0.699855	0.38607	Artery Coronary	56321103
DGKA	0.699855	0.38607	Artery Aorta	56321103
DGKA	0.699855	0.38607	Whole Blood	56321103
DHX37	0.895884	-0.13103	Muscle Skeletal	125473668
DNAJC14	0.271722	1.10215	Whole Blood	56224608
DNAJC14	0.271722	1.10215	Adrenal Gland	56224608
DTX3	0.259401	1.13102	Heart Atrial Appendage	57998405
DTX3	0.259401	1.13102	Artery Aorta	57998405
DTX3	0.259401	1.13102	Kidney Cortex	57998405
DTX3	0.259401	1.13102	Adrenal Gland	57998405
DTX3	0.259401	1.13102	Heart Left.Ventricle	57998405
DTX3	0.259401	1.13102	Thyroid	57998405
DTX3	0.259401	1.13102	Adipose Visceral Omentum	57998405
DTX3	0.259401	1.13102	Artery Tibial	57998405
DTX3	0.259401	1.13102	Artery Coronary	57998405
EIF2B1	0.220483	1.22909	Heart Atrial Appendage	124118313
EIF2B1	0.220483	1.22909	Artery Aorta	124118313
EIF2B1	0.220483	1.22909	Liver	124118313
EIF2B1	0.220483	1.22909	Adipose Visceral Omentum	124118313
EIF2B1	0.220483	1.22909	Artery Tibial	124118313
EIF2B1	0.220483	1.22909	Muscle Skeletal	124118313
EIF2B1	0.220483	1.22909	Heart Left.Ventricle	124118313
EIF2B1	0.220483	1.22909	Adrenal Gland	124118313
EIF2B1	0.220483	1.22909	Thyroid	124118313
EIF2B1	0.220483	1.22909	Kidney Cortex	124118313
EIF2B1	0.220483	1.22909	Artery Coronary	124118313
EIF2B1	0.220483	1.22909	Whole Blood	124118313
EIF2B1	0.220483	1.22909	Adipose Subcutaneous	124118313
ERBB3	0.777483	0.282983	Liver	56473641
ERBB3	0.777483	0.282983	Kidney Cortex	56473641
ESYT1	0.753326	0.314689	Heart Atrial Appendage	56512034
ESYT1	0.753326	0.314689	Kidney Cortex	56512034
ESYT1	0.753326	0.314689	Thyroid	56512034
ESYT1	0.753326	0.314689	Adrenal Gland	56512034
ESYT1	0.753326	0.314689	Adipose Visceral Omentum	56512034
ESYT1	0.753326	0.314689	Whole Blood	56512034
ESYT1	0.753326	0.314689	Muscle Skeletal	56512034
ESYT1	0.753326	0.314689	Artery Coronary	56512034
ESYT1	0.753326	0.314689	Heart Left.Ventricle	56512034
ESYT1	0.753326	0.314689	Artery Aorta	56512034
ESYT1	0.753326	0.314689	Artery Tibial	56512034
ESYT1	0.753326	0.314689	Liver	56512034
ESYT1	0.753326	0.314689	Adipose Subcutaneous	56512034
GLS2	0.258757	1.13255	Liver	56882198
GOLT1B	0.700658	-0.384984	Artery Tibial	21654715
GOLT1B	0.700658	-0.384984	Heart Left.Ventricle	21654715
GOLT1B	0.700658	-0.384984	Heart Atrial Appendage	21654715
GOLT1B	0.700658	-0.384984	Liver	21654715
GOLT1B	0.700658	-0.384984	Artery Coronary	21654715
GOLT1B	0.700658	-0.384984	Muscle Skeletal	21654715
GOLT1B	0.700658	-0.384984	Thyroid	21654715
GOLT1B	0.700658	-0.384984	Artery Aorta	21654715
GOLT1B	0.700658	-0.384984	Adipose Visceral Omentum	21654715
GOLT1B	0.700658	-0.384984	Adrenal Gland	21654715
GOLT1B	0.700658	-0.384984	Adipose Subcutaneous	21654715
GYS2	0.768299	-0.295001	Liver	21757781
HCAR2	0.211625	1.25312	Whole Blood	123187890
HCAR3	0.209312	1.25951	Whole Blood	123201439
HIP1R	0.199342	1.28769	Adipose Visceral Omentum	123319000
HIP1R	0.199342	1.28769	Liver	123319000
HIP1R	0.199342	1.28769	Heart Atrial Appendage	123319000
HIP1R	0.199342	1.28769	Adipose Subcutaneous	123319000
HIP1R	0.199342	1.28769	Thyroid	123319000
HIP1R	0.199342	1.28769	Adrenal Gland	123319000
HIP1R	0.199342	1.28769	Heart Left.Ventricle	123319000
HIP1R	0.199342	1.28769	Artery Coronary	123319000
HIP1R	0.199342	1.28769	Kidney Cortex	123319000
HIP1R	0.199342	1.28769	Whole Blood	123319000
HIP1R	0.199342	1.28769	Artery Aorta	123319000
HPD	0.697109	0.389787	Liver	122301502
HPD	0.697109	0.389787	Kidney Cortex	122301502
HSD17B6	0.317994	1.00109	Liver	57145945
INHBC	0.204108	1.2741	Liver	57828543
INHBE	0.205218	1.27096	Liver	57846106
ITGA7	0.511584	0.657549	Heart Atrial Appendage	56109827
ITGA7	0.511584	0.657549	Heart Left.Ventricle	56109827
ITGA7	0.511584	0.657549	Artery Coronary	56109827
ITGA7	0.511584	0.657549	Thyroid	56109827
ITGA7	0.511584	0.657549	Artery Aorta	56109827
ITGA7	0.511584	0.657549	Kidney Cortex	56109827
ITGA7	0.511584	0.657549	Muscle Skeletal	56109827
ITGA7	0.511584	0.657549	Adipose Visceral Omentum	56109827
ITGA7	0.511584	0.657549	Adipose Subcutaneous	56109827
ITGA7	0.511584	0.657549	Artery Tibial	56109827
KCNJ8	0.962575	-0.0469811	Adipose Visceral Omentum	21928515
KCNJ8	0.962575	-0.0469811	Artery Coronary	21928515
KCNJ8	0.962575	-0.0469811	Liver	21928515
KCNJ8	0.962575	-0.0469811	Heart Left.Ventricle	21928515
KCNJ8	0.962575	-0.0469811	Artery Tibial	21928515
KCNJ8	0.962575	-0.0469811	Muscle Skeletal	21928515
KCNJ8	0.962575	-0.0469811	Thyroid	21928515
KCNJ8	0.962575	-0.0469811	Heart Atrial Appendage	21928515
KCNJ8	0.962575	-0.0469811	Adipose Subcutaneous	21928515
KCNJ8	0.962575	-0.0469811	Adrenal Gland	21928515
LDHB	0.930328	-0.0875419	Adipose Visceral Omentum	21910791
LDHB	0.930328	-0.0875419	Thyroid	21910791
LDHB	0.930328	-0.0875419	Heart Left.Ventricle	21910791
LDHB	0.930328	-0.0875419	Artery Tibial	21910791
LDHB	0.930328	-0.0875419	Adipose Subcutaneous	21910791
LDHB	0.930328	-0.0875419	Artery Coronary	21910791
LDHB	0.930328	-0.0875419	Kidney Cortex	21910791
LDHB	0.930328	-0.0875419	Adrenal Gland	21910791
LDHB	0.930328	-0.0875419	Heart Atrial Appendage	21910791
LDHB	0.930328	-0.0875419	Liver	21910791
LDHB	0.930328	-0.0875419	Whole Blood	21910791
LDHB	0.930328	-0.0875419	Artery Aorta	21910791
LDHB	0.930328	-0.0875419	Muscle Skeletal	21910791
LRP1	0.0780678	1.7711	Heart Atrial Appendage	57522276
LRP1	0.0780678	1.7711	Artery Coronary	57522276
LRP1	0.0780678	1.7711	Liver	57522276
LRP1	0.0780678	1.7711	Artery Aorta	57522276
LRP1	0.0780678	1.7711	Adrenal Gland	57522276
LRP1	0.0780678	1.7711	Thyroid	57522276
LRP1	0.0780678	1.7711	Adipose Subcutaneous	57522276
LRP1	0.0780678	1.7711	Muscle Skeletal	57522276
LRP1	0.0780678	1.7711	Artery Tibial	57522276
LRP1	0.0780678	1.7711	Adipose Visceral Omentum	57522276
LRP1	0.0780678	1.7711	Heart Left.Ventricle	57522276
LRP1	0.0780678	1.7711	Whole Blood	57522276
MARS	0.206319	1.26787	Liver	57869228
MARS	0.206319	1.26787	Adrenal Gland	57869228
MARS	0.206319	1.26787	Heart Atrial Appendage	57869228
MARS	0.206319	1.26787	Artery Tibial	57869228
MARS	0.206319	1.26787	Kidney Cortex	57869228
MARS	0.206319	1.26787	Artery Coronary	57869228
MARS	0.206319	1.26787	Adipose Subcutaneous	57869228
MARS	0.206319	1.26787	Adipose Visceral Omentum	57869228
MARS	0.206319	1.26787	Whole Blood	57869228
MARS	0.206319	1.26787	Muscle Skeletal	57869228
MARS	0.206319	1.26787	Artery Aorta	57869228
MARS	0.206319	1.26787	Thyroid	57869228
MARS	0.206319	1.26787	Heart Left.Ventricle	57869228
MBD6	0.223056	1.22224	Whole Blood	57914493
MBD6	0.223056	1.22224	Adrenal Gland	57914493
MBD6	0.223056	1.22224	Liver	57914493
MBD6	0.223056	1.22224	Heart Atrial Appendage	57914493
MBD6	0.223056	1.22224	Muscle Skeletal	57914493
MBD6	0.223056	1.22224	Artery Coronary	57914493
MBD6	0.223056	1.22224	Adipose Visceral Omentum	57914493
MBD6	0.223056	1.22224	Thyroid	57914493
MBD6	0.223056	1.22224	Artery Aorta	57914493
MBD6	0.223056	1.22224	Artery Tibial	57914493
MBD6	0.223056	1.22224	Adipose Subcutaneous	57914493
MBD6	0.223056	1.22224	Kidney Cortex	57914493
MBD6	0.223056	1.22224	Heart Left.Ventricle	57914493
METTL1	0.392587	0.856789	Kidney Cortex	58166576
METTL7B	0.515923	0.6508	Heart Atrial Appendage	56075330
METTL7B	0.515923	0.6508	Liver	56075330
MLXIP	0.175315	1.36015	Liver	122516628
MLXIP	0.175315	1.36015	Adipose Visceral Omentum	122516628
MLXIP	0.175315	1.36015	Heart Atrial Appendage	122516628
MLXIP	0.175315	1.36015	Kidney Cortex	122516628
MLXIP	0.175315	1.36015	Whole Blood	122516628
MLXIP	0.175315	1.36015	Artery Tibial	122516628
MLXIP	0.175315	1.36015	Adrenal Gland	122516628
MLXIP	0.175315	1.36015	Artery Coronary	122516628
MLXIP	0.175315	1.36015	Heart Left.Ventricle	122516628
MLXIP	0.175315	1.36015	Muscle Skeletal	122516628
MLXIP	0.175315	1.36015	Adipose Subcutaneous	122516628
MLXIP	0.175315	1.36015	Artery Aorta	122516628
MLXIP	0.175315	1.36015	Thyroid	122516628
MMP19	0.282262	1.07816	Adipose Visceral Omentum	56236750
MMP19	0.282262	1.07816	Heart Atrial Appendage	56236750
MMP19	0.282262	1.07816	Artery Aorta	56236750
MMP19	0.282262	1.07816	Artery Coronary	56236750
MMP19	0.282262	1.07816	Adipose Subcutaneous	56236750
MYL6	0.724613	0.352796	Whole Blood	56551945
MYL6	0.724613	0.352796	Adrenal Gland	56551945
MYL6	0.724613	0.352796	Liver	56551945
MYL6	0.724613	0.352796	Muscle Skeletal	56551945
MYL6	0.724613	0.352796	Artery Aorta	56551945
MYL6	0.724613	0.352796	Heart Atrial Appendage	56551945
MYL6	0.724613	0.352796	Artery Tibial	56551945
MYL6	0.724613	0.352796	Kidney Cortex	56551945
MYL6	0.724613	0.352796	Thyroid	56551945
MYL6	0.724613	0.352796	Adipose Visceral Omentum	56551945
MYL6	0.724613	0.352796	Adipose Subcutaneous	56551945
MYL6	0.724613	0.352796	Heart Left.Ventricle	56551945
MYL6	0.724613	0.352796	Artery Coronary	56551945
MYL6B	0.732531	0.342238	Kidney Cortex	56546040
MYL6B	0.732531	0.342238	Adrenal Gland	56546040
MYL6B	0.732531	0.342238	Thyroid	56546040
MYL6B	0.732531	0.342238	Heart Left.Ventricle	56546040
MYL6B	0.732531	0.342238	Heart Atrial Appendage	56546040
MYL6B	0.732531	0.342238	Artery Aorta	56546040
MYL6B	0.732531	0.342238	Muscle Skeletal	56546040
MYL6B	0.732531	0.342238	Adipose Visceral Omentum	56546040
NAB2	0.056415	1.91894	Adrenal Gland	57482677
NAB2	0.056415	1.91894	Artery Coronary	57482677
NAB2	0.056415	1.91894	Liver	57482677
NAB2	0.056415	1.91894	Artery Aorta	57482677
NAB2	0.056415	1.91894	Thyroid	57482677
NAB2	0.056415	1.91894	Heart Left.Ventricle	57482677
NAB2	0.056415	1.91894	Heart Atrial Appendage	57482677
NAB2	0.056415	1.91894	Adipose Subcutaneous	57482677
NAB2	0.056415	1.91894	Kidney Cortex	57482677
NAB2	0.056415	1.91894	Artery Tibial	57482677
NAB2	0.056415	1.91894	Adipose Visceral Omentum	57482677
NABP2	0.553137	0.594069	Artery Aorta	56615799
NABP2	0.553137	0.594069	Muscle Skeletal	56615799
NABP2	0.553137	0.594069	Adrenal Gland	56615799
NABP2	0.553137	0.594069	Liver	56615799
NABP2	0.553137	0.594069	Adipose Visceral Omentum	56615799
NABP2	0.553137	0.594069	Thyroid	56615799
NABP2	0.553137	0.594069	Heart Atrial Appendage	56615799
NABP2	0.553137	0.594069	Heart Left.Ventricle	56615799
NABP2	0.553137	0.594069	Kidney Cortex	56615799
NABP2	0.553137	0.594069	Artery Coronary	56615799
NABP2	0.553137	0.594069	Adipose Subcutaneous	56615799
NABP2	0.553137	0.594069	Artery Tibial	56615799
NACA	0.270676	1.10456	Heart Left.Ventricle	57125412
NACA	0.270676	1.10456	Liver	57125412
NACA	0.270676	1.10456	Adipose Subcutaneous	57125412
NACA	0.270676	1.10456	Artery Tibial	57125412
NACA	0.270676	1.10456	Artery Coronary	57125412
NACA	0.270676	1.10456	Artery Aorta	57125412
NACA	0.270676	1.10456	Adipose Visceral Omentum	57125412
NACA	0.270676	1.10456	Thyroid	57125412
NACA	0.270676	1.10456	Muscle Skeletal	57125412
NACA	0.270676	1.10456	Kidney Cortex	57125412
NACA	0.270676	1.10456	Adrenal Gland	57125412
NACA	0.270676	1.10456	Whole Blood	57125412
NACA	0.270676	1.10456	Heart Atrial Appendage	57125412
NCOR2	0.344922	0.946723	Kidney Cortex	125052135
NCOR2	0.344922	0.946723	Adrenal Gland	125052135
NCOR2	0.344922	0.946723	Muscle Skeletal	125052135
NCOR2	0.344922	0.946723	Liver	125052135
NCOR2	0.344922	0.946723	Artery Aorta	125052135
NCOR2	0.344922	0.946723	Adipose Subcutaneous	125052135
NCOR2	0.344922	0.946723	Adipose Visceral Omentum	125052135
NCOR2	0.344922	0.946723	Thyroid	125052135
NCOR2	0.344922	0.946723	Whole Blood	125052135
NCOR2	0.344922	0.946723	Heart Left.Ventricle	125052135
NCOR2	0.344922	0.946723	Artery Coronary	125052135
NCOR2	0.344922	0.946723	Artery Tibial	125052135
NCOR2	0.344922	0.946723	Heart Atrial Appendage	125052135
NDUFA4L2	0.184926	1.33033	Artery Tibial	57634498
NDUFA4L2	0.184926	1.33033	Thyroid	57634498
NDUFA4L2	0.184926	1.33033	Heart Atrial Appendage	57634498
NDUFA4L2	0.184926	1.33033	Muscle Skeletal	57634498
NDUFA4L2	0.184926	1.33033	Adipose Visceral Omentum	57634498
NDUFA4L2	0.184926	1.33033	Artery Aorta	57634498
NDUFA4L2	0.184926	1.33033	Heart Left.Ventricle	57634498
NDUFA4L2	0.184926	1.33033	Adipose Subcutaneous	57634498
NDUFA4L2	0.184926	1.33033	Artery Coronary	57634498
ORAI1	0.39989	0.84362	Whole Blood	122064455
ORAI1	0.39989	0.84362	Muscle Skeletal	122064455
ORMDL2	0.265803	1.1159	Liver	56211703
ORMDL2	0.265803	1.1159	Adrenal Gland	56211703
ORMDL2	0.265803	1.1159	Artery Aorta	56211703
ORMDL2	0.265803	1.1159	Kidney Cortex	56211703
ORMDL2	0.265803	1.1159	Whole Blood	56211703
ORMDL2	0.265803	1.1159	Thyroid	56211703
ORMDL2	0.265803	1.1159	Adipose Visceral Omentum	56211703
ORMDL2	0.265803	1.1159	Adipose Subcutaneous	56211703
ORMDL2	0.265803	1.1159	Heart Left.Ventricle	56211703
ORMDL2	0.265803	1.1159	Artery Coronary	56211703
ORMDL2	0.265803	1.1159	Artery Tibial	56211703
OS9	0.312416	1.01272	Kidney Cortex	58087738
OS9	0.312416	1.01272	Artery Aorta	58087738
OS9	0.312416	1.01272	Thyroid	58087738
OS9	0.312416	1.01272	Adrenal Gland	58087738
OS9	0.312416	1.01272	Heart Atrial Appendage	58087738
OS9	0.312416	1.01272	Artery Tibial	58087738
OS9	0.312416	1.01272	Whole Blood	58087738
OS9	0.312416	1.01272	Liver	58087738
OS9	0.312416	1.01272	Heart Left.Ventricle	58087738
OS9	0.312416	1.01272	Adipose Subcutaneous	58087738
OS9	0.312416	1.01272	Adipose Visceral Omentum	58087738
OS9	0.312416	1.01272	Artery Coronary	58087738
OS9	0.312416	1.01272	Muscle Skeletal	58087738
PA2G4	0.769798	0.293036	Whole Blood	56498103
PA2G4	0.769798	0.293036	Artery Aorta	56498103
PA2G4	0.769798	0.293036	Kidney Cortex	56498103
PA2G4	0.769798	0.293036	Heart Atrial Appendage	56498103
PA2G4	0.769798	0.293036	Thyroid	56498103
PA2G4	0.769798	0.293036	Liver	56498103
PA2G4	0.769798	0.293036	Adipose Subcutaneous	56498103
PA2G4	0.769798	0.293036	Artery Tibial	56498103
PA2G4	0.769798	0.293036	Adrenal Gland	56498103
PA2G4	0.769798	0.293036	Adipose Visceral Omentum	56498103
PA2G4	0.769798	0.293036	Artery Coronary	56498103
PA2G4	0.769798	0.293036	Muscle Skeletal	56498103
PA2G4	0.769798	0.293036	Heart Left.Ventricle	56498103
PAN2	0.104768	1.62956	Liver	56727837
PAN2	0.104768	1.62956	Thyroid	56727837
PAN2	0.104768	1.62956	Artery Tibial	56727837
PAN2	0.104768	1.62956	Muscle Skeletal	56727837
PAN2	0.104768	1.62956	Heart Atrial Appendage	56727837
PAN2	0.104768	1.62956	Adipose Subcutaneous	56727837
PAN2	0.104768	1.62956	Artery Aorta	56727837
PAN2	0.104768	1.62956	Adrenal Gland	56727837
PAN2	0.104768	1.62956	Kidney Cortex	56727837
PAN2	0.104768	1.62956	Adipose Visceral Omentum	56727837
PAN2	0.104768	1.62956	Heart Left.Ventricle	56727837
PAN2	0.104768	1.62956	Artery Coronary	56727837
PDE3A	0.0249491	2.25921	Artery Aorta	20522179
PDE3A	0.0249491	2.25921	Heart Left.Ventricle	20522179
PDE3A	0.0249491	2.25921	Artery Coronary	20522179
PDE3A	0.0249491	2.25921	Heart Atrial Appendage	20522179
PDE3A	0.0249491	2.25921	Artery Tibial	20522179
PIP4K2C	0.265725	1.11609	Whole Blood	57984957
PIP4K2C	0.265725	1.11609	Adipose Subcutaneous	57984957
PIP4K2C	0.265725	1.11609	Artery Tibial	57984957
PIP4K2C	0.265725	1.11609	Liver	57984957
PIP4K2C	0.265725	1.11609	Heart Atrial Appendage	57984957
PIP4K2C	0.265725	1.11609	Adrenal Gland	57984957
PIP4K2C	0.265725	1.11609	Muscle Skeletal	57984957
PIP4K2C	0.265725	1.11609	Kidney Cortex	57984957
PIP4K2C	0.265725	1.11609	Artery Aorta	57984957
PIP4K2C	0.265725	1.11609	Thyroid	57984957
PIP4K2C	0.265725	1.11609	Artery Coronary	57984957
PIP4K2C	0.265725	1.11609	Heart Left.Ventricle	57984957
PITPNM2	0.142332	1.47297	Heart Left.Ventricle	123634562
PITPNM2	0.142332	1.47297	Adrenal Gland	123634562
PITPNM2	0.142332	1.47297	Kidney Cortex	123634562
PITPNM2	0.142332	1.47297	Liver	123634562
PLEKHA5	0.676083	-0.418428	Adrenal Gland	19282648
PSMD9	0.728438	0.347691	Adipose Visceral Omentum	122326637
PSMD9	0.728438	0.347691	Heart Atrial Appendage	122326637
PSMD9	0.728438	0.347691	Liver	122326637
PSMD9	0.728438	0.347691	Adipose Subcutaneous	122326637
PSMD9	0.728438	0.347691	Artery Tibial	122326637
PSMD9	0.728438	0.347691	Whole Blood	122326637
PSMD9	0.728438	0.347691	Adrenal Gland	122326637
PSMD9	0.728438	0.347691	Kidney Cortex	122326637
PSMD9	0.728438	0.347691	Artery Coronary	122326637
PSMD9	0.728438	0.347691	Heart Left.Ventricle	122326637
PSMD9	0.728438	0.347691	Muscle Skeletal	122326637
PSMD9	0.728438	0.347691	Thyroid	122326637
PSMD9	0.728438	0.347691	Artery Aorta	122326637
PTGES3	0.198294	1.29071	Adipose Subcutaneous	57082159
PTGES3	0.198294	1.29071	Muscle Skeletal	57082159
PTGES3	0.198294	1.29071	Artery Aorta	57082159
PTGES3	0.198294	1.29071	Thyroid	57082159
PTGES3	0.198294	1.29071	Heart Left.Ventricle	57082159
PTGES3	0.198294	1.29071	Adipose Visceral Omentum	57082159
PTGES3	0.198294	1.29071	Artery Coronary	57082159
PTGES3	0.198294	1.29071	Liver	57082159
PTGES3	0.198294	1.29071	Adrenal Gland	57082159
PTGES3	0.198294	1.29071	Artery Tibial	57082159
PTGES3	0.198294	1.29071	Kidney Cortex	57082159
PTGES3	0.198294	1.29071	Heart Atrial Appendage	57082159
PTGES3	0.198294	1.29071	Whole Blood	57082159
R3HDM2	0.212885	1.24966	Artery Aorta	57824788
R3HDM2	0.212885	1.24966	Adipose Subcutaneous	57824788
R3HDM2	0.212885	1.24966	Heart Left.Ventricle	57824788
R3HDM2	0.212885	1.24966	Kidney Cortex	57824788
R3HDM2	0.212885	1.24966	Muscle Skeletal	57824788
R3HDM2	0.212885	1.24966	Thyroid	57824788
R3HDM2	0.212885	1.24966	Artery Tibial	57824788
R3HDM2	0.212885	1.24966	Whole Blood	57824788
R3HDM2	0.212885	1.24966	Heart Atrial Appendage	57824788
R3HDM2	0.212885	1.24966	Adrenal Gland	57824788
R3HDM2	0.212885	1.24966	Adipose Visceral Omentum	57824788
R3HDM2	0.212885	1.24966	Liver	57824788
R3HDM2	0.212885	1.24966	Artery Coronary	57824788
RAB5B	0.742292	0.329275	Muscle Skeletal	56367697
RAB5B	0.742292	0.329275	Artery Tibial	56367697
RAB5B	0.742292	0.329275	Artery Aorta	56367697
RAB5B	0.742292	0.329275	Heart Left.Ventricle	56367697
RAB5B	0.742292	0.329275	Artery Coronary	56367697
RAB5B	0.742292	0.329275	Adipose Visceral Omentum	56367697
RAB5B	0.742292	0.329275	Thyroid	56367697
RAB5B	0.742292	0.329275	Whole Blood	56367697
RAB5B	0.742292	0.329275	Kidney Cortex	56367697
RAB5B	0.742292	0.329275	Liver	56367697
RAB5B	0.742292	0.329275	Adrenal Gland	56367697
RAB5B	0.742292	0.329275	Heart Atrial Appendage	56367697
RAB5B	0.742292	0.329275	Adipose Subcutaneous	56367697
RBMS2	0.0285428	2.20572	Artery Coronary	56915713
RBMS2	0.0285428	2.20572	Artery Tibial	56915713
RBMS2	0.0285428	2.20572	Kidney Cortex	56915713
RBMS2	0.0285428	2.20572	Heart Atrial Appendage	56915713
RBMS2	0.0285428	2.20572	Adipose Subcutaneous	56915713
RBMS2	0.0285428	2.20572	Artery Aorta	56915713
RBMS2	0.0285428	2.20572	Thyroid	56915713
RBMS2	0.0285428	2.20572	Heart Left.Ventricle	56915713
RBMS2	0.0285428	2.20572	Adipose Visceral Omentum	56915713
RDH16	0.0716356	1.81104	Liver	57353158
RDH5	0.48045	0.706903	Artery Tibial	56114151
RDH5	0.48045	0.706903	Artery Aorta	56114151
RDH5	0.48045	0.706903	Heart Left.Ventricle	56114151
RDH5	0.48045	0.706903	Adipose Subcutaneous	56114151
RDH5	0.48045	0.706903	Adipose Visceral Omentum	56114151
RDH5	0.48045	0.706903	Heart Atrial Appendage	56114151
RDH5	0.48045	0.706903	Artery Coronary	56114151
RDH5	0.48045	0.706903	Liver	56114151
RECQL	0.62645	-0.487483	Heart Left.Ventricle	21654603
RECQL	0.62645	-0.487483	Adipose Visceral Omentum	21654603
RECQL	0.62645	-0.487483	Artery Aorta	21654603
RECQL	0.62645	-0.487483	Artery Tibial	21654603
RECQL	0.62645	-0.487483	Adipose Subcutaneous	21654603
RECQL	0.62645	-0.487483	Artery Coronary	21654603
RECQL	0.62645	-0.487483	Adrenal Gland	21654603
RECQL	0.62645	-0.487483	Heart Atrial Appendage	21654603
RILPL1	0.169069	1.38019	Heart Left.Ventricle	124018265
RILPL1	0.169069	1.38019	Muscle Skeletal	124018265
RILPL1	0.169069	1.38019	Heart Atrial Appendage	124018265
RILPL1	0.169069	1.38019	Artery Aorta	124018265
RILPL2	0.171691	1.37171	Whole Blood	123921264
RILPL2	0.171691	1.37171	Artery Aorta	123921264
RNF34	0.654523	0.44816	Muscle Skeletal	121837844
RNF34	0.654523	0.44816	Whole Blood	121837844
RNF41	0.573355	0.564045	Artery Tibial	56615717
RNF41	0.573355	0.564045	Adipose Visceral Omentum	56615717
RNF41	0.573355	0.564045	Artery Aorta	56615717
RNF41	0.573355	0.564045	Heart Left.Ventricle	56615717
RNF41	0.573355	0.564045	Heart Atrial Appendage	56615717
RNF41	0.573355	0.564045	Muscle Skeletal	56615717
RNF41	0.573355	0.564045	Artery Coronary	56615717
RNF41	0.573355	0.564045	Whole Blood	56615717
RNF41	0.573355	0.564045	Adrenal Gland	56615717
RPL41	0.766817	0.296945	Kidney Cortex	56510370
RPL41	0.766817	0.296945	Adipose Visceral Omentum	56510370
RPL41	0.766817	0.296945	Adipose Subcutaneous	56510370
RPL41	0.766817	0.296945	Artery Tibial	56510370
RPL41	0.766817	0.296945	Thyroid	56510370
RPL41	0.766817	0.296945	Heart Atrial Appendage	56510370
RPL41	0.766817	0.296945	Adrenal Gland	56510370
RPL41	0.766817	0.296945	Artery Aorta	56510370
RPL41	0.766817	0.296945	Artery Coronary	56510370
RPL41	0.766817	0.296945	Muscle Skeletal	56510370
RPL41	0.766817	0.296945	Liver	56510370
RPL41	0.766817	0.296945	Whole Blood	56510370
RPL41	0.766817	0.296945	Heart Left.Ventricle	56510370
RPS26	0.776449	0.284333	Kidney Cortex	56435637
RPS26	0.776449	0.284333	Muscle Skeletal	56435637
RPS26	0.776449	0.284333	Adipose Subcutaneous	56435637
RPS26	0.776449	0.284333	Artery Aorta	56435637
RPS26	0.776449	0.284333	Heart Left.Ventricle	56435637
RPS26	0.776449	0.284333	Thyroid	56435637
RPS26	0.776449	0.284333	Artery Coronary	56435637
RPS26	0.776449	0.284333	Whole Blood	56435637
RPS26	0.776449	0.284333	Liver	56435637
RPS26	0.776449	0.284333	Adipose Visceral Omentum	56435637
RPS26	0.776449	0.284333	Artery Tibial	56435637
RPS26	0.776449	0.284333	Heart Atrial Appendage	56435637
RPS26	0.776449	0.284333	Adrenal Gland	56435637
RSRC2	0.273732	1.09752	Artery Coronary	123011547
RSRC2	0.273732	1.09752	Adipose Subcutaneous	123011547
RSRC2	0.273732	1.09752	Thyroid	123011547
RSRC2	0.273732	1.09752	Artery Aorta	123011547
RSRC2	0.273732	1.09752	Adipose Visceral Omentum	123011547
RSRC2	0.273732	1.09752	Adrenal Gland	123011547
RSRC2	0.273732	1.09752	Kidney Cortex	123011547
RSRC2	0.273732	1.09752	Artery Tibial	123011547
RSRC2	0.273732	1.09752	Liver	123011547
RSRC2	0.273732	1.09752	Whole Blood	123011547
RSRC2	0.273732	1.09752	Heart Left.Ventricle	123011547
RSRC2	0.273732	1.09752	Heart Atrial Appendage	123011547
RSRC2	0.273732	1.09752	Muscle Skeletal	123011547
SARNP	0.364257	0.909356	Adipose Subcutaneous	56211540
SARNP	0.364257	0.909356	Adipose Visceral Omentum	56211540
SARNP	0.364257	0.909356	Liver	56211540
SARNP	0.364257	0.909356	Artery Tibial	56211540
SARNP	0.364257	0.909356	Heart Left.Ventricle	56211540
SARNP	0.364257	0.909356	Kidney Cortex	56211540
SARNP	0.364257	0.909356	Thyroid	56211540
SARNP	0.364257	0.909356	Muscle Skeletal	56211540
SARNP	0.364257	0.909356	Adrenal Gland	56211540
SARNP	0.364257	0.909356	Whole Blood	56211540
SARNP	0.364257	0.909356	Artery Coronary	56211540
SARNP	0.364257	0.909356	Heart Atrial Appendage	56211540
SARNP	0.364257	0.909356	Artery Aorta	56211540
SCARB1	0.36505	-0.90785	Adipose Visceral Omentum	125367214
SCARB1	0.36505	-0.90785	Adrenal Gland	125367214
SCARB1	0.36505	-0.90785	Adipose Subcutaneous	125367214
SCARB1	0.36505	-0.90785	Liver	125367214
SETD1B	0.647863	0.457424	Artery Tibial	122242086
SETD1B	0.647863	0.457424	Artery Aorta	122242086
SETD1B	0.647863	0.457424	Whole Blood	122242086
SETD1B	0.647863	0.457424	Artery Coronary	122242086
SETD1B	0.647863	0.457424	Thyroid	122242086
SETD1B	0.647863	0.457424	Adipose Subcutaneous	122242086
SHMT2	0.170265	1.37631	Whole Blood	57623110
SHMT2	0.170265	1.37631	Adipose Visceral Omentum	57623110
SHMT2	0.170265	1.37631	Adipose Subcutaneous	57623110
SHMT2	0.170265	1.37631	Artery Tibial	57623110
SHMT2	0.170265	1.37631	Thyroid	57623110
SHMT2	0.170265	1.37631	Liver	57623110
SHMT2	0.170265	1.37631	Heart Atrial Appendage	57623110
SHMT2	0.170265	1.37631	Muscle Skeletal	57623110
SHMT2	0.170265	1.37631	Adrenal Gland	57623110
SHMT2	0.170265	1.37631	Heart Left.Ventricle	57623110
SHMT2	0.170265	1.37631	Artery Aorta	57623110
SHMT2	0.170265	1.37631	Artery Coronary	57623110
SHMT2	0.170265	1.37631	Kidney Cortex	57623110
SLC26A10	0.252232	1.14826	Artery Aorta	58013310
SLC26A10	0.252232	1.14826	Artery Coronary	58013310
SLC26A10	0.252232	1.14826	Artery Tibial	58013310
SLC39A5	0.523763	0.638679	Kidney Cortex	56623833
SLC39A5	0.523763	0.638679	Liver	56623833
SLCO1B1	0.728524	0.347576	Liver	21284136
SLCO1B3	0.319215	0.998559	Liver	20963636
SMARCC2	0.697514	0.389238	Adipose Visceral Omentum	56583351
SMARCC2	0.697514	0.389238	Artery Tibial	56583351
SMARCC2	0.697514	0.389238	Artery Coronary	56583351
SMARCC2	0.697514	0.389238	Whole Blood	56583351
SMARCC2	0.697514	0.389238	Artery Aorta	56583351
SMARCC2	0.697514	0.389238	Liver	56583351
SMARCC2	0.697514	0.389238	Thyroid	56583351
SMARCC2	0.697514	0.389238	Adrenal Gland	56583351
SMARCC2	0.697514	0.389238	Adipose Subcutaneous	56583351
SMARCC2	0.697514	0.389238	Muscle Skeletal	56583351
SMARCC2	0.697514	0.389238	Heart Left.Ventricle	56583351
SMARCC2	0.697514	0.389238	Kidney Cortex	56583351
SMARCC2	0.697514	0.389238	Heart Atrial Appendage	56583351
SNRNP35	0.167295	1.38598	Muscle Skeletal	123942188
SNRNP35	0.167295	1.38598	Heart Left.Ventricle	123942188
SNRNP35	0.167295	1.38598	Whole Blood	123942188
SPRYD4	0.264865	1.1181	Liver	56862301
STAC3	0.195436	1.29901	Whole Blood	57644976
STAC3	0.195436	1.29901	Muscle Skeletal	57644976
STAT2	0.225747	1.21514	Adipose Subcutaneous	56753939
STAT2	0.225747	1.21514	Artery Coronary	56753939
STAT2	0.225747	1.21514	Adrenal Gland	56753939
STAT2	0.225747	1.21514	Liver	56753939
STAT2	0.225747	1.21514	Heart Atrial Appendage	56753939
STAT2	0.225747	1.21514	Adipose Visceral Omentum	56753939
STAT2	0.225747	1.21514	Whole Blood	56753939
STAT2	0.225747	1.21514	Thyroid	56753939
STAT2	0.225747	1.21514	Artery Tibial	56753939
STAT2	0.225747	1.21514	Artery Aorta	56753939
STAT2	0.225747	1.21514	Heart Left.Ventricle	56753939
STAT2	0.225747	1.21514	Kidney Cortex	56753939
STAT2	0.225747	1.21514	Muscle Skeletal	56753939
STAT6	0.0626512	1.87211	Adrenal Gland	57525922
STAT6	0.0626512	1.87211	Artery Tibial	57525922
STAT6	0.0626512	1.87211	Liver	57525922
STAT6	0.0626512	1.87211	Whole Blood	57525922
STAT6	0.0626512	1.87211	Adipose Subcutaneous	57525922
STAT6	0.0626512	1.87211	Artery Aorta	57525922
STAT6	0.0626512	1.87211	Heart Left.Ventricle	57525922
STAT6	0.0626512	1.87211	Kidney Cortex	57525922
STAT6	0.0626512	1.87211	Artery Coronary	57525922
STAT6	0.0626512	1.87211	Adipose Visceral Omentum	57525922
STAT6	0.0626512	1.87211	Thyroid	57525922
STAT6	0.0626512	1.87211	Heart Atrial Appendage	57525922
STAT6	0.0626512	1.87211	Muscle Skeletal	57525922
SUOX	0.756822	0.310081	Liver	56390964
SUOX	0.756822	0.310081	Adrenal Gland	56390964
SUOX	0.756822	0.310081	Heart Atrial Appendage	56390964
SUOX	0.756822	0.310081	Heart Left.Ventricle	56390964
SUOX	0.756822	0.310081	Muscle Skeletal	56390964
SUOX	0.756822	0.310081	Kidney Cortex	56390964
TMED2	0.207315	1.26508	Adipose Visceral Omentum	124069078
TMED2	0.207315	1.26508	Artery Coronary	124069078
TMED2	0.207315	1.26508	Heart Atrial Appendage	124069078
TMED2	0.207315	1.26508	Thyroid	124069078
TMED2	0.207315	1.26508	Whole Blood	124069078
TMED2	0.207315	1.26508	Heart Left.Ventricle	124069078
TMED2	0.207315	1.26508	Artery Aorta	124069078
TMED2	0.207315	1.26508	Artery Tibial	124069078
TMED2	0.207315	1.26508	Liver	124069078
TMED2	0.207315	1.26508	Adrenal Gland	124069078
TMED2	0.207315	1.26508	Kidney Cortex	124069078
TMED2	0.207315	1.26508	Muscle Skeletal	124069078
TMED2	0.207315	1.26508	Adipose Subcutaneous	124069078
TMEM120B	0.449952	0.756981	Thyroid	122150658
TSFM	0.456356	0.746311	Muscle Skeletal	58176372
TSFM	0.456356	0.746311	Adrenal Gland	58176372
TSFM	0.456356	0.746311	Heart Left.Ventricle	58176372
TSFM	0.456356	0.746311	Liver	58176372
TSFM	0.456356	0.746311	Kidney Cortex	58176372
TSPAN31	0.338887	0.958661	Adipose Visceral Omentum	58131796
TSPAN31	0.338887	0.958661	Kidney Cortex	58131796
TSPAN31	0.338887	0.958661	Adrenal Gland	58131796
TSPAN31	0.338887	0.958661	Artery Tibial	58131796
TSPAN31	0.338887	0.958661	Heart Left.Ventricle	58131796
TSPAN31	0.338887	0.958661	Artery Coronary	58131796
TSPAN31	0.338887	0.958661	Thyroid	58131796
TSPAN31	0.338887	0.958661	Artery Aorta	58131796
TSPAN31	0.338887	0.958661	Adipose Subcutaneous	58131796
TSPAN31	0.338887	0.958661	Heart Atrial Appendage	58131796
UBC	0.832591	-0.211656	Adipose Subcutaneous	125401914
UBC	0.832591	-0.211656	Artery Coronary	125401914
UBC	0.832591	-0.211656	Liver	125401914
UBC	0.832591	-0.211656	Muscle Skeletal	125401914
UBC	0.832591	-0.211656	Artery Tibial	125401914
UBC	0.832591	-0.211656	Whole Blood	125401914
UBC	0.832591	-0.211656	Kidney Cortex	125401914
UBC	0.832591	-0.211656	Thyroid	125401914
UBC	0.832591	-0.211656	Adipose Visceral Omentum	125401914
UBC	0.832591	-0.211656	Heart Left.Ventricle	125401914
UBC	0.832591	-0.211656	Adrenal Gland	125401914
UBC	0.832591	-0.211656	Heart Atrial Appendage	125401914
UBC	0.832591	-0.211656	Artery Aorta	125401914
VPS37B	0.195911	1.29762	Adrenal Gland	123380991
VPS37B	0.195911	1.29762	Whole Blood	123380991
VPS37B	0.195911	1.29762	Thyroid	123380991
VPS37B	0.195911	1.29762	Adipose Visceral Omentum	123380991
VPS37B	0.195911	1.29762	Heart Left.Ventricle	123380991
VPS37B	0.195911	1.29762	Kidney Cortex	123380991
ZNF664	0.000101486	3.9667	Kidney Cortex	124456392
ZNF664	0.000101486	3.9667	Adipose Subcutaneous	124456392
ZNF664	0.000101486	3.9667	Artery Aorta	124456392
ZNF664	0.000101486	3.9667	Artery Tibial	124456392
ZNF664	0.000101486	3.9667	Artery Coronary	124456392
ZNF664	0.000101486	3.9667	Adrenal Gland	124456392
ZNF664	0.000101486	3.9667	Adipose Visceral Omentum	124456392
ZNF664	0.000101486	3.9667	Liver	124456392
ZNF664	0.000101486	3.9667	Muscle Skeletal	124456392
ZNF664	0.000101486	3.9667	Heart Atrial Appendage	124456392
ZNF664	0.000101486	3.9667	Heart Left.Ventricle	124456392
ZNF664	0.000101486	3.9667	Thyroid	124456392
ATMIN	0.118605	1.56739	Artery Tibial	81069452
ATMIN	0.118605	1.56739	Artery Coronary	81069452
ATMIN	0.118605	1.56739	Adrenal Gland	81069452
ATMIN	0.118605	1.56739	Muscle Skeletal	81069452
ATMIN	0.118605	1.56739	Adipose Subcutaneous	81069452
ATMIN	0.118605	1.56739	Heart Left.Ventricle	81069452
ATMIN	0.118605	1.56739	Adipose Visceral Omentum	81069452
ATMIN	0.118605	1.56739	Thyroid	81069452
CDH13	0.155644	1.42525	Artery Coronary	82660408
CDH13	0.155644	1.42525	Artery Tibial	82660408
CDH13	0.155644	1.42525	Heart Left.Ventricle	82660408
CDH13	0.155644	1.42525	Artery Aorta	82660408
CDH13	0.155644	1.42525	Heart Atrial Appendage	82660408
CMIP	0.129022	1.52427	Whole Blood	81478775
GCSH	0.224737	1.21779	Liver	81130008
HSBP1	0.936274	0.0800544	Kidney Cortex	83841448
HSBP1	0.936274	0.0800544	Adrenal Gland	83841448
HSBP1	0.936274	0.0800544	Heart Left.Ventricle	83841448
HSBP1	0.936274	0.0800544	Thyroid	83841448
HSBP1	0.936274	0.0800544	Heart Atrial Appendage	83841448
HSD17B2	0.0433406	2.03333	Liver	82068609
MBTPS1	0.990598	-0.011799	Heart Left.Ventricle	84150511
MBTPS1	0.990598	-0.011799	Liver	84150511
MBTPS1	0.990598	-0.011799	Artery Tibial	84150511
MBTPS1	0.990598	-0.011799	Muscle Skeletal	84150511
MBTPS1	0.990598	-0.011799	Adipose Visceral Omentum	84150511
MBTPS1	0.990598	-0.011799	Adipose Subcutaneous	84150511
MBTPS1	0.990598	-0.011799	Adrenal Gland	84150511
MBTPS1	0.990598	-0.011799	Whole Blood	84150511
MBTPS1	0.990598	-0.011799	Artery Coronary	84150511
MBTPS1	0.990598	-0.011799	Artery Aorta	84150511
MBTPS1	0.990598	-0.011799	Thyroid	84150511
MBTPS1	0.990598	-0.011799	Kidney Cortex	84150511
MBTPS1	0.990598	-0.011799	Heart Atrial Appendage	84150511
MLYCD	0.762697	0.302353	Muscle Skeletal	83932731
MLYCD	0.762697	0.302353	Heart Left.Ventricle	83932731
OSGIN1	0.774739	0.286569	Adrenal Gland	83981887
OSGIN1	0.774739	0.286569	Liver	83981887
PLCG2	0.158242	1.4163	Kidney Cortex	81772702
PLCG2	0.158242	1.4163	Whole Blood	81772702
ACADVL	0.000130485	3.90163	Artery Coronary	7120444
ACADVL	0.000130485	3.90163	Muscle Skeletal	7120444
ACADVL	0.000130485	3.90163	Adipose Subcutaneous	7120444
ACADVL	0.000130485	3.90163	Heart Left.Ventricle	7120444
ACADVL	0.000130485	3.90163	Kidney Cortex	7120444
ACADVL	0.000130485	3.90163	Artery Tibial	7120444
ACADVL	0.000130485	3.90163	Heart Atrial Appendage	7120444
ACADVL	0.000130485	3.90163	Adipose Visceral Omentum	7120444
ACADVL	0.000130485	3.90163	Liver	7120444
ACADVL	0.000130485	3.90163	Adrenal Gland	7120444
ACADVL	0.000130485	3.90163	Artery Aorta	7120444
ACADVL	0.000130485	3.90163	Whole Blood	7120444
ACADVL	0.000130485	3.90163	Thyroid	7120444
ACAP1	0.00902562	2.63683	Whole Blood	7239848
ARHGEF15	0.903689	0.121157	Adipose Subcutaneous	8213559
ARHGEF15	0.903689	0.121157	Adipose Visceral Omentum	8213559
ARHGEF15	0.903689	0.121157	Heart Left.Ventricle	8213559
ARHGEF15	0.903689	0.121157	Heart Atrial Appendage	8213559
ARHGEF15	0.903689	0.121157	Thyroid	8213559
ARHGEF15	0.903689	0.121157	Kidney Cortex	8213559
ASGR1	0.00404372	2.90838	Liver	7082883
ASGR1	0.00404372	2.90838	Whole Blood	7082883
ASGR2	0.22125	1.22704	Liver	7019019
ASGR2	0.22125	1.22704	Whole Blood	7019019
BCL6B	0.399889	0.843622	Adipose Visceral Omentum	6926339
C17orf49	0.402517	0.838917	Heart Left.Ventricle	6917814
C17orf49	0.402517	0.838917	Kidney Cortex	6917814
C17orf49	0.402517	0.838917	Muscle Skeletal	6917814
C17orf49	0.402517	0.838917	Artery Tibial	6917814
C17orf49	0.402517	0.838917	Adrenal Gland	6917814
C17orf49	0.402517	0.838917	Adipose Subcutaneous	6917814
C17orf49	0.402517	0.838917	Artery Coronary	6917814
C17orf49	0.402517	0.838917	Adipose Visceral Omentum	6917814
C17orf49	0.402517	0.838917	Whole Blood	6917814
C17orf49	0.402517	0.838917	Thyroid	6917814
C17orf49	0.402517	0.838917	Artery Aorta	6917814
CD68	0.239693	1.17927	Kidney Cortex	7482785
CD68	0.239693	1.17927	Artery Coronary	7482785
CD68	0.239693	1.17927	Whole Blood	7482785
CD68	0.239693	1.17927	Liver	7482785
CD68	0.239693	1.17927	Thyroid	7482785
CD68	0.239693	1.17927	Artery Tibial	7482785
CD68	0.239693	1.17927	Heart Atrial Appendage	7482785
CD68	0.239693	1.17927	Adrenal Gland	7482785
CD68	0.239693	1.17927	Heart Left.Ventricle	7482785
CD68	0.239693	1.17927	Artery Aorta	7482785
CD68	0.239693	1.17927	Adipose Visceral Omentum	7482785
CD68	0.239693	1.17927	Adipose Subcutaneous	7482785
CHD3	0.42483	0.799706	Adipose Visceral Omentum	7788124
CHD3	0.42483	0.799706	Artery Coronary	7788124
CHD3	0.42483	0.799706	Thyroid	7788124
CHD3	0.42483	0.799706	Whole Blood	7788124
CHD3	0.42483	0.799706	Kidney Cortex	7788124
CHD3	0.42483	0.799706	Artery Tibial	7788124
CHD3	0.42483	0.799706	Adrenal Gland	7788124
CHD3	0.42483	0.799706	Adipose Subcutaneous	7788124
CHD3	0.42483	0.799706	Artery Aorta	7788124
CHD3	0.42483	0.799706	Heart Atrial Appendage	7788124
CHRNB1	0.29548	1.04892	Muscle Skeletal	7348380
CHRNB1	0.29548	1.04892	Adrenal Gland	7348380
CLDN7	0.000168165	3.8351	Thyroid	7167302
CLDN7	0.000168165	3.8351	Kidney Cortex	7167302
CNTROB	0.605701	0.517038	Thyroid	7835419
CNTROB	0.605701	0.517038	Whole Blood	7835419
CNTROB	0.605701	0.517038	Adipose Visceral Omentum	7835419
CNTROB	0.605701	0.517038	Kidney Cortex	7835419
CTC1	0.870557	0.16316	Whole Blood	8151362
CTC1	0.870557	0.16316	Thyroid	8151362
CTDNEP1	0.000123381	3.91619	Adipose Subcutaneous	7155810
CTDNEP1	0.000123381	3.91619	Muscle Skeletal	7155810
CTDNEP1	0.000123381	3.91619	Thyroid	7155810
CTDNEP1	0.000123381	3.91619	Adipose Visceral Omentum	7155810
CTDNEP1	0.000123381	3.91619	Adrenal Gland	7155810
CTDNEP1	0.000123381	3.91619	Artery Coronary	7155810
CTDNEP1	0.000123381	3.91619	Heart Left.Ventricle	7155810
CTDNEP1	0.000123381	3.91619	Artery Tibial	7155810
CTDNEP1	0.000123381	3.91619	Artery Aorta	7155810
CTDNEP1	0.000123381	3.91619	Liver	7155810
CTDNEP1	0.000123381	3.91619	Whole Blood	7155810
CTDNEP1	0.000123381	3.91619	Heart Atrial Appendage	7155810
CTDNEP1	0.000123381	3.91619	Kidney Cortex	7155810
DLG4	0.000626432	3.47496	Adrenal Gland	7123021
DLG4	0.000626432	3.47496	Heart Atrial Appendage	7123021
DVL2	0.000110552	3.94464	Adipose Subcutaneous	7137864
DVL2	0.000110552	3.94464	Adipose Visceral Omentum	7137864
DVL2	0.000110552	3.94464	Artery Coronary	7137864
DVL2	0.000110552	3.94464	Adrenal Gland	7137864
DVL2	0.000110552	3.94464	Thyroid	7137864
DVL2	0.000110552	3.94464	Muscle Skeletal	7137864
DVL2	0.000110552	3.94464	Whole Blood	7137864
DVL2	0.000110552	3.94464	Heart Atrial Appendage	7137864
DVL2	0.000110552	3.94464	Artery Tibial	7137864
DVL2	0.000110552	3.94464	Kidney Cortex	7137864
DVL2	0.000110552	3.94464	Artery Aorta	7137864
EIF4A1	0.241788	1.17401	Artery Coronary	7476024
EIF4A1	0.241788	1.17401	Adipose Subcutaneous	7476024
EIF4A1	0.241788	1.17401	Adipose Visceral Omentum	7476024
EIF4A1	0.241788	1.17401	Muscle Skeletal	7476024
EIF4A1	0.241788	1.17401	Artery Aorta	7476024
EIF4A1	0.241788	1.17401	Thyroid	7476024
EIF4A1	0.241788	1.17401	Heart Left.Ventricle	7476024
EIF4A1	0.241788	1.17401	Heart Atrial Appendage	7476024
EIF4A1	0.241788	1.17401	Artery Tibial	7476024
EIF4A1	0.241788	1.17401	Liver	7476024
EIF4A1	0.241788	1.17401	Kidney Cortex	7476024
EIF4A1	0.241788	1.17401	Whole Blood	7476024
EIF4A1	0.241788	1.17401	Adrenal Gland	7476024
EIF5A	0.00116028	3.296	Heart Left.Ventricle	7210318
EIF5A	0.00116028	3.296	Adipose Subcutaneous	7210318
EIF5A	0.00116028	3.296	Adipose Visceral Omentum	7210318
EIF5A	0.00116028	3.296	Adrenal Gland	7210318
EIF5A	0.00116028	3.296	Kidney Cortex	7210318
EIF5A	0.00116028	3.296	Heart Atrial Appendage	7210318
EIF5A	0.00116028	3.296	Thyroid	7210318
EIF5A	0.00116028	3.296	Whole Blood	7210318
EIF5A	0.00116028	3.296	Liver	7210318
EIF5A	0.00116028	3.296	Muscle Skeletal	7210318
EIF5A	0.00116028	3.296	Artery Coronary	7210318
EIF5A	0.00116028	3.296	Artery Aorta	7210318
EIF5A	0.00116028	3.296	Artery Tibial	7210318
ELP5	0.000156206	3.85453	Heart Left.Ventricle	7154735
ELP5	0.000156206	3.85453	Thyroid	7154735
ELP5	0.000156206	3.85453	Artery Tibial	7154735
ELP5	0.000156206	3.85453	Adrenal Gland	7154735
ELP5	0.000156206	3.85453	Adipose Subcutaneous	7154735
ELP5	0.000156206	3.85453	Adipose Visceral Omentum	7154735
ELP5	0.000156206	3.85453	Kidney Cortex	7154735
ELP5	0.000156206	3.85453	Artery Coronary	7154735
ELP5	0.000156206	3.85453	Liver	7154735
ELP5	0.000156206	3.85453	Heart Atrial Appendage	7154735
ELP5	0.000156206	3.85453	Muscle Skeletal	7154735
ELP5	0.000156206	3.85453	Artery Aorta	7154735
FGF11	0.295797	1.04823	Adrenal Gland	7341592
FXR2	0.235139	1.19081	Muscle Skeletal	7518189
FXR2	0.235139	1.19081	Heart Atrial Appendage	7518189
FXR2	0.235139	1.19081	Thyroid	7518189
FXR2	0.235139	1.19081	Artery Coronary	7518189
FXR2	0.235139	1.19081	Adipose Visceral Omentum	7518189
FXR2	0.235139	1.19081	Whole Blood	7518189
FXR2	0.235139	1.19081	Artery Aorta	7518189
FXR2	0.235139	1.19081	Adipose Subcutaneous	7518189
FXR2	0.235139	1.19081	Kidney Cortex	7518189
FXR2	0.235139	1.19081	Adrenal Gland	7518189
FXR2	0.235139	1.19081	Artery Tibial	7518189
FXR2	0.235139	1.19081	Liver	7518189
FXR2	0.235139	1.19081	Heart Left.Ventricle	7518189
GABARAP	5.68e-05	4.11387	Muscle Skeletal	7146089
GABARAP	5.68e-05	4.11387	Artery Coronary	7146089
GABARAP	5.68e-05	4.11387	Adrenal Gland	7146089
GABARAP	5.68e-05	4.11387	Adipose Subcutaneous	7146089
GABARAP	5.68e-05	4.11387	Artery Tibial	7146089
GABARAP	5.68e-05	4.11387	Liver	7146089
GABARAP	5.68e-05	4.11387	Whole Blood	7146089
GABARAP	5.68e-05	4.11387	Kidney Cortex	7146089
GABARAP	5.68e-05	4.11387	Heart Atrial Appendage	7146089
GABARAP	5.68e-05	4.11387	Adipose Visceral Omentum	7146089
GABARAP	5.68e-05	4.11387	Artery Aorta	7146089
GABARAP	5.68e-05	4.11387	Thyroid	7146089
GABARAP	5.68e-05	4.11387	Heart Left.Ventricle	7146089
GPS2	0.00138264	3.24372	Whole Blood	7218883
GPS2	0.00138264	3.24372	Liver	7218883
GPS2	0.00138264	3.24372	Adrenal Gland	7218883
GPS2	0.00138264	3.24372	Heart Left.Ventricle	7218883
GPS2	0.00138264	3.24372	Adipose Visceral Omentum	7218883
GPS2	0.00138264	3.24372	Muscle Skeletal	7218883
GPS2	0.00138264	3.24372	Artery Coronary	7218883
GPS2	0.00138264	3.24372	Heart Atrial Appendage	7218883
GPS2	0.00138264	3.24372	Adipose Subcutaneous	7218883
GPS2	0.00138264	3.24372	Kidney Cortex	7218883
GPS2	0.00138264	3.24372	Artery Tibial	7218883
GPS2	0.00138264	3.24372	Thyroid	7218883
GPS2	0.00138264	3.24372	Artery Aorta	7218883
KCTD11	0.0181102	2.38297	Artery Aorta	7255208
KCTD11	0.0181102	2.38297	Artery Coronary	7255208
KDM6B	0.285761	1.07033	Liver	7743222
KDM6B	0.285761	1.07033	Heart Left.Ventricle	7743222
KDM6B	0.285761	1.07033	Adipose Visceral Omentum	7743222
KDM6B	0.285761	1.07033	Heart Atrial Appendage	7743222
KDM6B	0.285761	1.07033	Thyroid	7743222
KDM6B	0.285761	1.07033	Whole Blood	7743222
KDM6B	0.285761	1.07033	Kidney Cortex	7743222
MED31	0.843914	-0.197146	Adrenal Gland	6554954
MPDU1	0.238158	1.18314	Adipose Subcutaneous	7486847
MPDU1	0.238158	1.18314	Adipose Visceral Omentum	7486847
MPDU1	0.238158	1.18314	Heart Atrial Appendage	7486847
MPDU1	0.238158	1.18314	Muscle Skeletal	7486847
MPDU1	0.238158	1.18314	Heart Left.Ventricle	7486847
MPDU1	0.238158	1.18314	Kidney Cortex	7486847
MPDU1	0.238158	1.18314	Liver	7486847
MPDU1	0.238158	1.18314	Whole Blood	7486847
MPDU1	0.238158	1.18314	Artery Coronary	7486847
MPDU1	0.238158	1.18314	Thyroid	7486847
MPDU1	0.238158	1.18314	Adrenal Gland	7486847
MYH10	0.662	-0.437805	Adipose Subcutaneous	8534079
MYH10	0.662	-0.437805	Thyroid	8534079
MYH10	0.662	-0.437805	Artery Coronary	8534079
MYH10	0.662	-0.437805	Adipose Visceral Omentum	8534079
MYH10	0.662	-0.437805	Kidney Cortex	8534079
MYH10	0.662	-0.437805	Adrenal Gland	8534079
MYH10	0.662	-0.437805	Heart Left.Ventricle	8534079
MYH10	0.662	-0.437805	Artery Tibial	8534079
MYH10	0.662	-0.437805	Heart Atrial Appendage	8534079
MYH10	0.662	-0.437805	Artery Aorta	8534079
NDEL1	0.97295	-0.0339512	Kidney Cortex	8316449
NDEL1	0.97295	-0.0339512	Whole Blood	8316449
NDEL1	0.97295	-0.0339512	Muscle Skeletal	8316449
NDEL1	0.97295	-0.0339512	Adipose Visceral Omentum	8316449
NDEL1	0.97295	-0.0339512	Artery Coronary	8316449
NDEL1	0.97295	-0.0339512	Thyroid	8316449
NDEL1	0.97295	-0.0339512	Adipose Subcutaneous	8316449
NDEL1	0.97295	-0.0339512	Heart Atrial Appendage	8316449
NDEL1	0.97295	-0.0339512	Adrenal Gland	8316449
NDEL1	0.97295	-0.0339512	Artery Tibial	8316449
NDEL1	0.97295	-0.0339512	Liver	8316449
NDEL1	0.97295	-0.0339512	Artery Aorta	8316449
NDEL1	0.97295	-0.0339512	Heart Left.Ventricle	8316449
NEURL4	0.00238013	3.07749	Thyroid	7232712
NEURL4	0.00238013	3.07749	Muscle Skeletal	7232712
NEURL4	0.00238013	3.07749	Kidney Cortex	7232712
NEURL4	0.00238013	3.07749	Heart Left.Ventricle	7232712
NEURL4	0.00238013	3.07749	Heart Atrial Appendage	7232712
NEURL4	0.00238013	3.07749	Artery Coronary	7232712
NEURL4	0.00238013	3.07749	Artery Tibial	7232712
NEURL4	0.00238013	3.07749	Adrenal Gland	7232712
NLGN2	0.23401	1.1937	Artery Aorta	7308193
NLGN2	0.23401	1.1937	Thyroid	7308193
NLGN2	0.23401	1.1937	Adipose Visceral Omentum	7308193
NLGN2	0.23401	1.1937	Heart Atrial Appendage	7308193
NLGN2	0.23401	1.1937	Adrenal Gland	7308193
NLGN2	0.23401	1.1937	Adipose Subcutaneous	7308193
NLGN2	0.23401	1.1937	Artery Coronary	7308193
NLGN2	0.23401	1.1937	Kidney Cortex	7308193
NLGN2	0.23401	1.1937	Artery Tibial	7308193
PER1	0.8446	0.196268	Thyroid	8059824
PER1	0.8446	0.196268	Heart Atrial Appendage	8059824
PER1	0.8446	0.196268	Kidney Cortex	8059824
PER1	0.8446	0.196268	Muscle Skeletal	8059824
PER1	0.8446	0.196268	Artery Tibial	8059824
PER1	0.8446	0.196268	Adipose Visceral Omentum	8059824
PER1	0.8446	0.196268	Whole Blood	8059824
PER1	0.8446	0.196268	Artery Coronary	8059824
PER1	0.8446	0.196268	Adipose Subcutaneous	8059824
PER1	0.8446	0.196268	Adrenal Gland	8059824
PER1	0.8446	0.196268	Liver	8059824
PER1	0.8446	0.196268	Heart Left.Ventricle	8059824
PER1	0.8446	0.196268	Artery Aorta	8059824
PHF23	6.55e-05	4.07817	Thyroid	7143041
PHF23	6.55e-05	4.07817	Artery Coronary	7143041
PHF23	6.55e-05	4.07817	Muscle Skeletal	7143041
PHF23	6.55e-05	4.07817	Artery Aorta	7143041
PHF23	6.55e-05	4.07817	Artery Tibial	7143041
PHF23	6.55e-05	4.07817	Adipose Visceral Omentum	7143041
PHF23	6.55e-05	4.07817	Kidney Cortex	7143041
PHF23	6.55e-05	4.07817	Heart Left.Ventricle	7143041
PHF23	6.55e-05	4.07817	Adrenal Gland	7143041
PHF23	6.55e-05	4.07817	Whole Blood	7143041
PHF23	6.55e-05	4.07817	Liver	7143041
POLR2A	0.279365	1.08469	Kidney Cortex	7387685
POLR2A	0.279365	1.08469	Artery Aorta	7387685
POLR2A	0.279365	1.08469	Thyroid	7387685
POLR2A	0.279365	1.08469	Muscle Skeletal	7387685
POLR2A	0.279365	1.08469	Heart Atrial Appendage	7387685
POLR2A	0.279365	1.08469	Adrenal Gland	7387685
POLR2A	0.279365	1.08469	Artery Tibial	7387685
POLR2A	0.279365	1.08469	Heart Left.Ventricle	7387685
POLR2A	0.279365	1.08469	Adipose Subcutaneous	7387685
POLR2A	0.279365	1.08469	Artery Coronary	7387685
POLR2A	0.279365	1.08469	Adipose Visceral Omentum	7387685
POLR2A	0.279365	1.08469	Liver	7387685
POLR2A	0.279365	1.08469	Whole Blood	7387685
RANGRF	0.892918	0.134784	Thyroid	8191815
RANGRF	0.892918	0.134784	Whole Blood	8191815
RANGRF	0.892918	0.134784	Heart Atrial Appendage	8191815
RANGRF	0.892918	0.134784	Artery Aorta	8191815
RANGRF	0.892918	0.134784	Kidney Cortex	8191815
RANGRF	0.892918	0.134784	Artery Tibial	8191815
RANGRF	0.892918	0.134784	Heart Left.Ventricle	8191815
RANGRF	0.892918	0.134784	Adipose Visceral Omentum	8191815
RANGRF	0.892918	0.134784	Artery Coronary	8191815
RNASEK	0.406231	0.832303	Heart Atrial Appendage	6915736
RNASEK	0.406231	0.832303	Liver	6915736
RNASEK	0.406231	0.832303	Adipose Subcutaneous	6915736
RNASEK	0.406231	0.832303	Muscle Skeletal	6915736
RNASEK	0.406231	0.832303	Artery Aorta	6915736
RNASEK	0.406231	0.832303	Thyroid	6915736
RNASEK	0.406231	0.832303	Artery Coronary	6915736
RNASEK	0.406231	0.832303	Heart Left.Ventricle	6915736
RNASEK	0.406231	0.832303	Adrenal Gland	6915736
RNASEK	0.406231	0.832303	Artery Tibial	6915736
RNASEK	0.406231	0.832303	Whole Blood	6915736
RNASEK	0.406231	0.832303	Kidney Cortex	6915736
RNASEK	0.406231	0.832303	Adipose Visceral Omentum	6915736
RPL26	0.942854	0.071773	Adipose Subcutaneous	8286531
RPL26	0.942854	0.071773	Artery Tibial	8286531
RPL26	0.942854	0.071773	Heart Atrial Appendage	8286531
RPL26	0.942854	0.071773	Kidney Cortex	8286531
RPL26	0.942854	0.071773	Liver	8286531
RPL26	0.942854	0.071773	Muscle Skeletal	8286531
RPL26	0.942854	0.071773	Adipose Visceral Omentum	8286531
RPL26	0.942854	0.071773	Artery Aorta	8286531
RPL26	0.942854	0.071773	Adrenal Gland	8286531
RPL26	0.942854	0.071773	Whole Blood	8286531
RPL26	0.942854	0.071773	Thyroid	8286531
RPL26	0.942854	0.071773	Artery Coronary	8286531
RPL26	0.942854	0.071773	Heart Left.Ventricle	8286531
SAT2	0.219301	1.23225	Muscle Skeletal	7531194
SAT2	0.219301	1.23225	Adipose Subcutaneous	7531194
SAT2	0.219301	1.23225	Heart Atrial Appendage	7531194
SAT2	0.219301	1.23225	Whole Blood	7531194
SAT2	0.219301	1.23225	Kidney Cortex	7531194
SAT2	0.219301	1.23225	Adrenal Gland	7531194
SAT2	0.219301	1.23225	Artery Aorta	7531194
SAT2	0.219301	1.23225	Heart Left.Ventricle	7531194
SAT2	0.219301	1.23225	Liver	7531194
SAT2	0.219301	1.23225	Artery Tibial	7531194
SAT2	0.219301	1.23225	Artery Coronary	7531194
SAT2	0.219301	1.23225	Adipose Visceral Omentum	7531194
SAT2	0.219301	1.23225	Thyroid	7531194
SENP3	0.243926	1.16867	Heart Atrial Appendage	7465192
SENP3	0.243926	1.16867	Artery Coronary	7465192
SENP3	0.243926	1.16867	Muscle Skeletal	7465192
SENP3	0.243926	1.16867	Liver	7465192
SENP3	0.243926	1.16867	Thyroid	7465192
SENP3	0.243926	1.16867	Adipose Subcutaneous	7465192
SENP3	0.243926	1.16867	Whole Blood	7465192
SENP3	0.243926	1.16867	Artery Aorta	7465192
SENP3	0.243926	1.16867	Heart Left.Ventricle	7465192
SENP3	0.243926	1.16867	Artery Tibial	7465192
SENP3	0.243926	1.16867	Kidney Cortex	7465192
SENP3	0.243926	1.16867	Adipose Visceral Omentum	7465192
SENP3	0.243926	1.16867	Adrenal Gland	7465192
SHBG	0.228166	1.2088	Liver	7517382
SLC13A5	0.556166	0.589538	Liver	6616886
SLC16A13	0.39497	0.852476	Liver	6939394
SLC2A4	0.00038151	3.61398	Heart Atrial Appendage	7184986
SLC2A4	0.00038151	3.61398	Heart Left.Ventricle	7184986
SLC2A4	0.00038151	3.61398	Muscle Skeletal	7184986
TMEM256	0.222995	1.2224	Thyroid	7307456
TMEM256	0.222995	1.2224	Artery Aorta	7307456
TMEM256	0.222995	1.2224	Artery Coronary	7307456
TMEM256	0.222995	1.2224	Heart Atrial Appendage	7307456
TMEM256	0.222995	1.2224	Muscle Skeletal	7307456
TMEM256	0.222995	1.2224	Adrenal Gland	7307456
TMEM256	0.222995	1.2224	Adipose Visceral Omentum	7307456
TMEM256	0.222995	1.2224	Kidney Cortex	7307456
TMEM256	0.222995	1.2224	Whole Blood	7307456
TMEM256	0.222995	1.2224	Heart Left.Ventricle	7307456
TMEM256	0.222995	1.2224	Liver	7307456
TMEM256	0.222995	1.2224	Adipose Subcutaneous	7307456
TMEM256	0.222995	1.2224	Artery Tibial	7307456
TMEM88	0.301421	1.03607	Thyroid	7758383
TMEM88	0.301421	1.03607	Adrenal Gland	7758383
TMEM88	0.301421	1.03607	Heart Atrial Appendage	7758383
TMEM88	0.301421	1.03607	Heart Left.Ventricle	7758383
TMEM88	0.301421	1.03607	Artery Coronary	7758383
TMEM88	0.301421	1.03607	Muscle Skeletal	7758383
TMEM88	0.301421	1.03607	Kidney Cortex	7758383
TMEM88	0.301421	1.03607	Whole Blood	7758383
TMEM88	0.301421	1.03607	Adipose Visceral Omentum	7758383
TNFSF12	0.247361	1.16017	Heart Left.Ventricle	7452208
TNFSF12	0.247361	1.16017	Whole Blood	7452208
TNFSF12	0.247361	1.16017	Adrenal Gland	7452208
TNFSF12	0.247361	1.16017	Thyroid	7452208
TNFSF12	0.247361	1.16017	Muscle Skeletal	7452208
TNFSF12	0.247361	1.16017	Liver	7452208
TNFSF12	0.247361	1.16017	Adipose Subcutaneous	7452208
TNFSF12	0.247361	1.16017	Artery Coronary	7452208
TNFSF12	0.247361	1.16017	Artery Tibial	7452208
TNFSF12	0.247361	1.16017	Heart Atrial Appendage	7452208
TNFSF12	0.247361	1.16017	Adipose Visceral Omentum	7452208
TNFSF12	0.247361	1.16017	Artery Aorta	7452208
TNFSF12	0.247361	1.16017	Kidney Cortex	7452208
TNFSF13	0.244007	1.16847	Adrenal Gland	7461609
TNFSF13	0.244007	1.16847	Artery Coronary	7461609
TNFSF13	0.244007	1.16847	Heart Atrial Appendage	7461609
TNFSF13	0.244007	1.16847	Thyroid	7461609
TNFSF13	0.244007	1.16847	Kidney Cortex	7461609
TNFSF13	0.244007	1.16847	Artery Tibial	7461609
TNFSF13	0.244007	1.16847	Adipose Subcutaneous	7461609
TNFSF13	0.244007	1.16847	Whole Blood	7461609
TNFSF13	0.244007	1.16847	Artery Aorta	7461609
TNFSF13	0.244007	1.16847	Adipose Visceral Omentum	7461609
TNFSF13	0.244007	1.16847	Liver	7461609
TP53	0.20203	1.27999	Adipose Subcutaneous	7590856
TP53	0.20203	1.27999	Whole Blood	7590856
TRAPPC1	0.602476	0.521672	Whole Blood	7835441
TRAPPC1	0.602476	0.521672	Adipose Visceral Omentum	7835441
TRAPPC1	0.602476	0.521672	Liver	7835441
TRAPPC1	0.602476	0.521672	Thyroid	7835441
TRAPPC1	0.602476	0.521672	Heart Left.Ventricle	7835441
TRAPPC1	0.602476	0.521672	Muscle Skeletal	7835441
TRAPPC1	0.602476	0.521672	Heart Atrial Appendage	7835441
TRAPPC1	0.602476	0.521672	Adrenal Gland	7835441
TRAPPC1	0.602476	0.521672	Artery Coronary	7835441
TRAPPC1	0.602476	0.521672	Adipose Subcutaneous	7835441
TRAPPC1	0.602476	0.521672	Artery Aorta	7835441
TRAPPC1	0.602476	0.521672	Kidney Cortex	7835441
TRAPPC1	0.602476	0.521672	Artery Tibial	7835441
TXNDC17	0.833115	-0.210984	Heart Atrial Appendage	6544078
TXNDC17	0.833115	-0.210984	Muscle Skeletal	6544078
TXNDC17	0.833115	-0.210984	Liver	6544078
TXNDC17	0.833115	-0.210984	Artery Aorta	6544078
TXNDC17	0.833115	-0.210984	Whole Blood	6544078
TXNDC17	0.833115	-0.210984	Adipose Visceral Omentum	6544078
TXNDC17	0.833115	-0.210984	Heart Left.Ventricle	6544078
TXNDC17	0.833115	-0.210984	Kidney Cortex	6544078
TXNDC17	0.833115	-0.210984	Artery Tibial	6544078
TXNDC17	0.833115	-0.210984	Artery Coronary	6544078
TXNDC17	0.833115	-0.210984	Thyroid	6544078
TXNDC17	0.833115	-0.210984	Adrenal Gland	6544078
TXNDC17	0.833115	-0.210984	Adipose Subcutaneous	6544078
VAMP2	0.844269	0.196691	Kidney Cortex	8066864
VAMP2	0.844269	0.196691	Heart Atrial Appendage	8066864
VAMP2	0.844269	0.196691	Adrenal Gland	8066864
VAMP2	0.844269	0.196691	Thyroid	8066864
VAMP2	0.844269	0.196691	Whole Blood	8066864
VAMP2	0.844269	0.196691	Artery Aorta	8066864
VAMP2	0.844269	0.196691	Artery Coronary	8066864
VAMP2	0.844269	0.196691	Adipose Visceral Omentum	8066864
VAMP2	0.844269	0.196691	Artery Tibial	8066864
VAMP2	0.844269	0.196691	Liver	8066864
VAMP2	0.844269	0.196691	Muscle Skeletal	8066864
VAMP2	0.844269	0.196691	Heart Left.Ventricle	8066864
VAMP2	0.844269	0.196691	Adipose Subcutaneous	8066864
XAF1	0.496538	0.681192	Liver	6658766
ZBTB4	0.283579	1.0752	Heart Atrial Appendage	7387582
ZBTB4	0.283579	1.0752	Adipose Subcutaneous	7387582
ZBTB4	0.283579	1.0752	Kidney Cortex	7387582
ZBTB4	0.283579	1.0752	Muscle Skeletal	7387582
ZBTB4	0.283579	1.0752	Artery Coronary	7387582
ZBTB4	0.283579	1.0752	Adipose Visceral Omentum	7387582
ZBTB4	0.283579	1.0752	Adrenal Gland	7387582
ZBTB4	0.283579	1.0752	Heart Left.Ventricle	7387582
ZBTB4	0.283579	1.0752	Artery Tibial	7387582
ZBTB4	0.283579	1.0752	Artery Aorta	7387582
ZBTB4	0.283579	1.0752	Whole Blood	7387582
ZBTB4	0.283579	1.0752	Thyroid	7387582
ANKRD27	0.92091	-0.0994128	Muscle Skeletal	33167503
CEBPA	0.00195709	3.13816	Whole Blood	33793470
CEBPA	0.00195709	3.13816	Adipose Subcutaneous	33793470
CEBPA	0.00195709	3.13816	Adipose Visceral Omentum	33793470
CEBPA	0.00195709	3.13816	Liver	33793470
CEBPG	0.0017008	3.18113	Liver	33864236
CEBPG	0.0017008	3.18113	Adipose Subcutaneous	33864236
CEBPG	0.0017008	3.18113	Adipose Visceral Omentum	33864236
CEBPG	0.0017008	3.18113	Artery Coronary	33864236
CEBPG	0.0017008	3.18113	Heart Left.Ventricle	33864236
CEBPG	0.0017008	3.18113	Artery Aorta	33864236
CEBPG	0.0017008	3.18113	Muscle Skeletal	33864236
CEBPG	0.0017008	3.18113	Artery Tibial	33864236
GPI	0.51673	-0.649547	Kidney Cortex	34850385
GPI	0.51673	-0.649547	Adrenal Gland	34850385
GPI	0.51673	-0.649547	Artery Coronary	34850385
GPI	0.51673	-0.649547	Heart Left.Ventricle	34850385
GPI	0.51673	-0.649547	Whole Blood	34850385
GPI	0.51673	-0.649547	Thyroid	34850385
GPI	0.51673	-0.649547	Adipose Subcutaneous	34850385
GPI	0.51673	-0.649547	Adipose Visceral Omentum	34850385
GPI	0.51673	-0.649547	Heart Atrial Appendage	34850385
GPI	0.51673	-0.649547	Liver	34850385
GPI	0.51673	-0.649547	Muscle Skeletal	34850385
GPI	0.51673	-0.649547	Artery Tibial	34850385
GPI	0.51673	-0.649547	Artery Aorta	34850385
KCTD15	0.106721	1.62041	Artery Coronary	34286838
KCTD15	0.106721	1.62041	Thyroid	34286838
KCTD15	0.106721	1.62041	Artery Aorta	34286838
KCTD15	0.106721	1.62041	Artery Tibial	34286838
KIAA0355	0.475798	-0.714424	Artery Coronary	34745442
KIAA0355	0.475798	-0.714424	Artery Aorta	34745442
KIAA0355	0.475798	-0.714424	Muscle Skeletal	34745442
KIAA0355	0.475798	-0.714424	Thyroid	34745442
KIAA0355	0.475798	-0.714424	Artery Tibial	34745442
KIAA0355	0.475798	-0.714424	Adipose Subcutaneous	34745442
KIAA0355	0.475798	-0.714424	Adipose Visceral Omentum	34745442
LRP3	0.0453348	2.01414	Artery Coronary	33668509
LRP3	0.0453348	2.01414	Muscle Skeletal	33668509
LRP3	0.0453348	2.01414	Artery Tibial	33668509
LRP3	0.0453348	2.01414	Adrenal Gland	33668509
LRP3	0.0453348	2.01414	Liver	33668509
LRP3	0.0453348	2.01414	Artery Aorta	33668509
LRP3	0.0453348	2.01414	Heart Left.Ventricle	33668509
LRP3	0.0453348	2.01414	Adipose Subcutaneous	33668509
LRP3	0.0453348	2.01414	Heart Atrial Appendage	33668509
LRP3	0.0453348	2.01414	Adipose Visceral Omentum	33668509
LRP3	0.0453348	2.01414	Thyroid	33668509
LSM14A	0.157141	-1.42008	Heart Atrial Appendage	34663409
LSM14A	0.157141	-1.42008	Muscle Skeletal	34663409
LSM14A	0.157141	-1.42008	Whole Blood	34663409
LSM14A	0.157141	-1.42008	Liver	34663409
LSM14A	0.157141	-1.42008	Thyroid	34663409
LSM14A	0.157141	-1.42008	Adipose Visceral Omentum	34663409
LSM14A	0.157141	-1.42008	Kidney Cortex	34663409
LSM14A	0.157141	-1.42008	Adrenal Gland	34663409
LSM14A	0.157141	-1.42008	Artery Coronary	34663409
LSM14A	0.157141	-1.42008	Adipose Subcutaneous	34663409
LSM14A	0.157141	-1.42008	Heart Left.Ventricle	34663409
LSM14A	0.157141	-1.42008	Artery Tibial	34663409
LSM14A	0.157141	-1.42008	Artery Aorta	34663409
NUDT19	0.974474	-0.032037	Heart Left.Ventricle	33182867
NUDT19	0.974474	-0.032037	Adrenal Gland	33182867
NUDT19	0.974474	-0.032037	Muscle Skeletal	33182867
PDCD2L	0.556846	-0.588522	Muscle Skeletal	34895289
PDCD5	0.851196	-0.187836	Artery Coronary	33071974
PDCD5	0.851196	-0.187836	Muscle Skeletal	33071974
PDCD5	0.851196	-0.187836	Adipose Subcutaneous	33071974
PDCD5	0.851196	-0.187836	Artery Tibial	33071974
PDCD5	0.851196	-0.187836	Thyroid	33071974
PDCD5	0.851196	-0.187836	Adrenal Gland	33071974
PDCD5	0.851196	-0.187836	Artery Aorta	33071974
PDCD5	0.851196	-0.187836	Heart Atrial Appendage	33071974
PDCD5	0.851196	-0.187836	Heart Left.Ventricle	33071974
PDCD5	0.851196	-0.187836	Liver	33071974
PDCD5	0.851196	-0.187836	Adipose Visceral Omentum	33071974
PDCD5	0.851196	-0.187836	Kidney Cortex	33071974
PEPD	0.00544524	2.81007	Artery Tibial	34012700
PEPD	0.00544524	2.81007	Thyroid	34012700
PEPD	0.00544524	2.81007	Heart Atrial Appendage	34012700
PEPD	0.00544524	2.81007	Artery Coronary	34012700
PEPD	0.00544524	2.81007	Adrenal Gland	34012700
PEPD	0.00544524	2.81007	Adipose Visceral Omentum	34012700
PEPD	0.00544524	2.81007	Heart Left.Ventricle	34012700
PEPD	0.00544524	2.81007	Adipose Subcutaneous	34012700
PEPD	0.00544524	2.81007	Kidney Cortex	34012700
PEPD	0.00544524	2.81007	Whole Blood	34012700
PEPD	0.00544524	2.81007	Muscle Skeletal	34012700
PEPD	0.00544524	2.81007	Liver	34012700
PEPD	0.00544524	2.81007	Artery Aorta	34012700
RHPN2	0.0490204	1.98048	Liver	33555794
RHPN2	0.0490204	1.98048	Kidney Cortex	33555794
SLC7A10	0.0375139	2.09407	Adipose Visceral Omentum	33716756
SLC7A9	0.065517	1.85188	Kidney Cortex	33360672
UBA2	0.509963	-0.660078	Adipose Visceral Omentum	34919257
UBA2	0.509963	-0.660078	Artery Aorta	34919257
UBA2	0.509963	-0.660078	Whole Blood	34919257
UBA2	0.509963	-0.660078	Adipose Subcutaneous	34919257
UBA2	0.509963	-0.660078	Liver	34919257
UBA2	0.509963	-0.660078	Artery Coronary	34919257
UBA2	0.509963	-0.660078	Heart Left.Ventricle	34919257
UBA2	0.509963	-0.660078	Artery Tibial	34919257
UBA2	0.509963	-0.660078	Thyroid	34919257
UBA2	0.509963	-0.660078	Muscle Skeletal	34919257
UBA2	0.509963	-0.660078	Kidney Cortex	34919257
UBA2	0.509963	-0.660078	Heart Atrial Appendage	34919257
UBA2	0.509963	-0.660078	Adrenal Gland	34919257
WTIP	0.582487	-0.550651	Artery Coronary	34971874
WTIP	0.582487	-0.550651	Artery Aorta	34971874
WTIP	0.582487	-0.550651	Artery Tibial	34971874
ZNF302	0.910939	-0.111996	Thyroid	35168544
ZNF302	0.910939	-0.111996	Heart Atrial Appendage	35168544
ZNF302	0.910939	-0.111996	Liver	35168544
ZNF302	0.910939	-0.111996	Artery Aorta	35168544
ZNF302	0.910939	-0.111996	Artery Tibial	35168544
ZNF302	0.910939	-0.111996	Muscle Skeletal	35168544
ZNF302	0.910939	-0.111996	Adrenal Gland	35168544
ZNF302	0.910939	-0.111996	Kidney Cortex	35168544
ZNF302	0.910939	-0.111996	Artery Coronary	35168544
ZNF302	0.910939	-0.111996	Heart Left.Ventricle	35168544
ZNF302	0.910939	-0.111996	Adipose Subcutaneous	35168544
ZNF302	0.910939	-0.111996	Adipose Visceral Omentum	35168544
AGFG1	0.952431	-0.0597291	Adipose Visceral Omentum	228336868
AGFG1	0.952431	-0.0597291	Muscle Skeletal	228336868
AGFG1	0.952431	-0.0597291	Artery Coronary	228336868
AGFG1	0.952431	-0.0597291	Adipose Subcutaneous	228336868
AGFG1	0.952431	-0.0597291	Whole Blood	228336868
COL4A3	0.897569	-0.128897	Thyroid	228029281
COL4A3	0.897569	-0.128897	Kidney Cortex	228029281
COL4A3	0.897569	-0.128897	Muscle Skeletal	228029281
COL4A4	0.796869	-0.257745	Kidney Cortex	228028829
IRS1	0.401537	0.840669	Thyroid	227664475
MFF	0.964701	-0.044311	Liver	228189867
MFF	0.964701	-0.044311	Adipose Visceral Omentum	228189867
MFF	0.964701	-0.044311	Kidney Cortex	228189867
MFF	0.964701	-0.044311	Whole Blood	228189867
MFF	0.964701	-0.044311	Artery Coronary	228189867
MFF	0.964701	-0.044311	Muscle Skeletal	228189867
MFF	0.964701	-0.044311	Adrenal Gland	228189867
MFF	0.964701	-0.044311	Artery Tibial	228189867
MFF	0.964701	-0.044311	Artery Aorta	228189867
MFF	0.964701	-0.044311	Thyroid	228189867
MFF	0.964701	-0.044311	Heart Atrial Appendage	228189867
MFF	0.964701	-0.044311	Heart Left.Ventricle	228189867
MFF	0.964701	-0.044311	Adipose Subcutaneous	228189867
SLC19A3	0.774076	-0.287435	Adipose Subcutaneous	228582728
SLC19A3	0.774076	-0.287435	Adipose Visceral Omentum	228582728
AADAC	0.966418	-0.0421539	Adrenal Gland	151531825
AADAC	0.966418	-0.0421539	Liver	151531825
ABHD14A	0.00270777	3.037	Adipose Subcutaneous	52005442
ABHD14A	0.00270777	3.037	Adipose Visceral Omentum	52005442
ABHD14A	0.00270777	3.037	Liver	52005442
ABHD14A	0.00270777	3.037	Adrenal Gland	52005442
ABHD14A	0.00270777	3.037	Heart Atrial Appendage	52005442
ABHD14A	0.00270777	3.037	Heart Left.Ventricle	52005442
ABHD14A	0.00270777	3.037	Thyroid	52005442
ABHD14A	0.00270777	3.037	Kidney Cortex	52005442
ABHD14A	0.00270777	3.037	Muscle Skeletal	52005442
ABHD14B	0.00269477	3.03852	Adrenal Gland	52017425
ABHD14B	0.00269477	3.03852	Heart Atrial Appendage	52017425
ABHD14B	0.00269477	3.03852	Thyroid	52017425
ABHD14B	0.00269477	3.03852	Adipose Visceral Omentum	52017425
ABHD14B	0.00269477	3.03852	Artery Aorta	52017425
ABHD14B	0.00269477	3.03852	Heart Left.Ventricle	52017425
ABHD14B	0.00269477	3.03852	Artery Tibial	52017425
ABHD14B	0.00269477	3.03852	Adipose Subcutaneous	52017425
ABHD14B	0.00269477	3.03852	Kidney Cortex	52017425
ABHD14B	0.00269477	3.03852	Whole Blood	52017425
ABHD14B	0.00269477	3.03852	Muscle Skeletal	52017425
ABHD14B	0.00269477	3.03852	Liver	52017425
ABHD14B	0.00269477	3.03852	Artery Coronary	52017425
ACY1	0.0027529	3.03179	Heart Left.Ventricle	52009066
ACY1	0.0027529	3.03179	Kidney Cortex	52009066
ACY1	0.0027529	3.03179	Thyroid	52009066
ACY1	0.0027529	3.03179	Adrenal Gland	52009066
ACY1	0.0027529	3.03179	Liver	52009066
ACY1	0.0027529	3.03179	Muscle Skeletal	52009066
ACY1	0.0027529	3.03179	Adipose Visceral Omentum	52009066
ADIPOQ	0.0883593	1.71247	Adipose Visceral Omentum	186560463
ADIPOQ	0.0883593	1.71247	Adipose Subcutaneous	186560463
AHSG	0.354852	0.92737	Liver	186330712
ALAS1	6.5e-05	4.08029	Adrenal Gland	52232102
ALAS1	6.5e-05	4.08029	Thyroid	52232102
ALAS1	6.5e-05	4.08029	Adipose Visceral Omentum	52232102
ALAS1	6.5e-05	4.08029	Adipose Subcutaneous	52232102
ALAS1	6.5e-05	4.08029	Liver	52232102
ALAS1	6.5e-05	4.08029	Heart Left.Ventricle	52232102
ALAS1	6.5e-05	4.08029	Muscle Skeletal	52232102
ALAS1	6.5e-05	4.08029	Heart Atrial Appendage	52232102
ALAS1	6.5e-05	4.08029	Artery Aorta	52232102
ALAS1	6.5e-05	4.08029	Artery Coronary	52232102
ALAS1	6.5e-05	4.08029	Artery Tibial	52232102
ALAS1	6.5e-05	4.08029	Kidney Cortex	52232102
ALAS1	6.5e-05	4.08029	Whole Blood	52232102
BAP1	0.0127411	2.51355	Whole Blood	52444366
BAP1	0.0127411	2.51355	Kidney Cortex	52444366
BAP1	0.0127411	2.51355	Adrenal Gland	52444366
BAP1	0.0127411	2.51355	Adipose Subcutaneous	52444366
BAP1	0.0127411	2.51355	Artery Coronary	52444366
BAP1	0.0127411	2.51355	Thyroid	52444366
BAP1	0.0127411	2.51355	Adipose Visceral Omentum	52444366
BAP1	0.0127411	2.51355	Artery Tibial	52444366
BAP1	0.0127411	2.51355	Heart Left.Ventricle	52444366
BAP1	0.0127411	2.51355	Liver	52444366
BAP1	0.0127411	2.51355	Artery Aorta	52444366
BAP1	0.0127411	2.51355	Heart Atrial Appendage	52444366
BAP1	0.0127411	2.51355	Muscle Skeletal	52444366
BCL6	0.384877	-0.870856	Whole Blood	187463515
BCL6	0.384877	-0.870856	Artery Aorta	187463515
BCL6	0.384877	-0.870856	Heart Left.Ventricle	187463515
BCL6	0.384877	-0.870856	Artery Tibial	187463515
BCL6	0.384877	-0.870856	Thyroid	187463515
BCL6	0.384877	-0.870856	Muscle Skeletal	187463515
BCL6	0.384877	-0.870856	Heart Atrial Appendage	187463515
BCL6	0.384877	-0.870856	Kidney Cortex	187463515
BCL6	0.384877	-0.870856	Adipose Subcutaneous	187463515
BCL6	0.384877	-0.870856	Artery Coronary	187463515
BCL6	0.384877	-0.870856	Adipose Visceral Omentum	187463515
BCL6	0.384877	-0.870856	Liver	187463515
BCL6	0.384877	-0.870856	Adrenal Gland	187463515
CHDH	0.076373	1.78135	Liver	53880417
CHDH	0.076373	1.78135	Kidney Cortex	53880417
CP	0.993491	-0.00816779	Artery Tibial	148939842
CP	0.993491	-0.00816779	Artery Coronary	148939842
CP	0.993491	-0.00816779	Artery Aorta	148939842
CP	0.993491	-0.00816779	Liver	148939842
CP	0.993491	-0.00816779	Heart Atrial Appendage	148939842
DNAJB11	0.300329	1.03842	Artery Aorta	186285192
DNAJB11	0.300329	1.03842	Whole Blood	186285192
DNAJB11	0.300329	1.03842	Adipose Subcutaneous	186285192
DNAJB11	0.300329	1.03842	Adipose Visceral Omentum	186285192
DNAJB11	0.300329	1.03842	Adrenal Gland	186285192
DNAJB11	0.300329	1.03842	Kidney Cortex	186285192
DNAJB11	0.300329	1.03842	Artery Tibial	186285192
DNAJB11	0.300329	1.03842	Heart Left.Ventricle	186285192
DNAJB11	0.300329	1.03842	Thyroid	186285192
DNAJB11	0.300329	1.03842	Artery Coronary	186285192
DNAJB11	0.300329	1.03842	Liver	186285192
DNAJB11	0.300329	1.03842	Muscle Skeletal	186285192
DNAJB11	0.300329	1.03842	Heart Atrial Appendage	186285192
DUSP7	0.00352128	2.95323	Heart Atrial Appendage	52090566
DUSP7	0.00352128	2.95323	Artery Coronary	52090566
DUSP7	0.00352128	2.95323	Artery Aorta	52090566
DUSP7	0.00352128	2.95323	Artery Tibial	52090566
EIF2A	0.314172	1.00904	Artery Coronary	150264465
EIF2A	0.314172	1.00904	Adipose Visceral Omentum	150264465
EIF2A	0.314172	1.00904	Adrenal Gland	150264465
EIF2A	0.314172	1.00904	Thyroid	150264465
EIF2A	0.314172	1.00904	Heart Left.Ventricle	150264465
EIF2A	0.314172	1.00904	Adipose Subcutaneous	150264465
EIF2A	0.314172	1.00904	Heart Atrial Appendage	150264465
EIF2A	0.314172	1.00904	Artery Aorta	150264465
EIF2A	0.314172	1.00904	Liver	150264465
EIF2A	0.314172	1.00904	Muscle Skeletal	150264465
EIF2A	0.314172	1.00904	Kidney Cortex	150264465
EIF2A	0.314172	1.00904	Whole Blood	150264465
EIF2A	0.314172	1.00904	Artery Tibial	150264465
EIF4A2	0.285154	1.07168	Artery Tibial	186500994
EIF4A2	0.285154	1.07168	Artery Aorta	186500994
EIF4A2	0.285154	1.07168	Kidney Cortex	186500994
EIF4A2	0.285154	1.07168	Whole Blood	186500994
EIF4A2	0.285154	1.07168	Thyroid	186500994
EIF4A2	0.285154	1.07168	Adipose Visceral Omentum	186500994
EIF4A2	0.285154	1.07168	Adrenal Gland	186500994
EIF4A2	0.285154	1.07168	Heart Atrial Appendage	186500994
EIF4A2	0.285154	1.07168	Heart Left.Ventricle	186500994
EIF4A2	0.285154	1.07168	Liver	186500994
EIF4A2	0.285154	1.07168	Muscle Skeletal	186500994
EIF4A2	0.285154	1.07168	Adipose Subcutaneous	186500994
EIF4A2	0.285154	1.07168	Artery Coronary	186500994
ETV5	0.839118	-0.203286	Adrenal Gland	185828107
FETUB	0.361709	0.914207	Liver	186353758
GLT8D1	7.06e-05	4.05934	Adipose Subcutaneous	52740048
GLT8D1	7.06e-05	4.05934	Artery Tibial	52740048
GLT8D1	7.06e-05	4.05934	Muscle Skeletal	52740048
GLT8D1	7.06e-05	4.05934	Thyroid	52740048
GLT8D1	7.06e-05	4.05934	Liver	52740048
GLT8D1	7.06e-05	4.05934	Adrenal Gland	52740048
GLT8D1	7.06e-05	4.05934	Adipose Visceral Omentum	52740048
GLT8D1	7.06e-05	4.05934	Whole Blood	52740048
GLT8D1	7.06e-05	4.05934	Artery Aorta	52740048
GLT8D1	7.06e-05	4.05934	Kidney Cortex	52740048
GLT8D1	7.06e-05	4.05934	Heart Left.Ventricle	52740048
GLT8D1	7.06e-05	4.05934	Heart Atrial Appendage	52740048
GLT8D1	7.06e-05	4.05934	Artery Coronary	52740048
GLYCTK	0.00183125	3.15856	Whole Blood	52321105
GLYCTK	0.00183125	3.15856	Liver	52321105
GLYCTK	0.00183125	3.15856	Kidney Cortex	52321105
GNL3	0.000103077	3.9627	Adipose Subcutaneous	52715172
GNL3	0.000103077	3.9627	Adrenal Gland	52715172
GNL3	0.000103077	3.9627	Kidney Cortex	52715172
GNL3	0.000103077	3.9627	Liver	52715172
GNL3	0.000103077	3.9627	Artery Aorta	52715172
GNL3	0.000103077	3.9627	Muscle Skeletal	52715172
GNL3	0.000103077	3.9627	Artery Coronary	52715172
GNL3	0.000103077	3.9627	Adipose Visceral Omentum	52715172
GNL3	0.000103077	3.9627	Artery Tibial	52715172
GNL3	0.000103077	3.9627	Thyroid	52715172
GNL3	0.000103077	3.9627	Heart Atrial Appendage	52715172
GNL3	0.000103077	3.9627	Heart Left.Ventricle	52715172
HRG	0.357281	0.922689	Liver	186378005
IL17RB	0.0798693	1.7604	Kidney Cortex	53880607
IL17RB	0.0798693	1.7604	Liver	53880607
ITIH1	5.7e-07	5.16824	Liver	52811603
ITIH3	7.13e-07	5.12077	Liver	52828784
ITIH3	7.13e-07	5.12077	Artery Tibial	52828784
ITIH3	7.13e-07	5.12077	Artery Coronary	52828784
ITIH4	2.16e-06	4.88046	Whole Blood	52865495
ITIH4	2.16e-06	4.88046	Artery Aorta	52865495
ITIH4	2.16e-06	4.88046	Artery Coronary	52865495
ITIH4	2.16e-06	4.88046	Liver	52865495
ITIH4	2.16e-06	4.88046	Muscle Skeletal	52865495
ITIH4	2.16e-06	4.88046	Artery Tibial	52865495
ITIH4	2.16e-06	4.88046	Adrenal Gland	52865495
KNG1	0.327723	0.981113	Kidney Cortex	186435065
KNG1	0.327723	0.981113	Liver	186435065
MANF	0.00133171	3.25497	Artery Aorta	51422478
MANF	0.00133171	3.25497	Whole Blood	51422478
MANF	0.00133171	3.25497	Artery Coronary	51422478
MANF	0.00133171	3.25497	Liver	51422478
MANF	0.00133171	3.25497	Adipose Subcutaneous	51422478
MANF	0.00133171	3.25497	Kidney Cortex	51422478
MANF	0.00133171	3.25497	Thyroid	51422478
MANF	0.00133171	3.25497	Adipose Visceral Omentum	51422478
MANF	0.00133171	3.25497	Adrenal Gland	51422478
MANF	0.00133171	3.25497	Heart Left.Ventricle	51422478
MANF	0.00133171	3.25497	Artery Tibial	51422478
MANF	0.00133171	3.25497	Heart Atrial Appendage	51422478
MASP1	0.380357	0.879184	Heart Left.Ventricle	187009810
MASP1	0.380357	0.879184	Liver	187009810
MUSTN1	5.09e-06	4.68824	Muscle Skeletal	52869235
MUSTN1	5.09e-06	4.68824	Adipose Visceral Omentum	52869235
MUSTN1	5.09e-06	4.68824	Adipose Subcutaneous	52869235
MUSTN1	5.09e-06	4.68824	Artery Coronary	52869235
MUSTN1	5.09e-06	4.68824	Kidney Cortex	52869235
MUSTN1	5.09e-06	4.68824	Artery Aorta	52869235
MUSTN1	5.09e-06	4.68824	Heart Left.Ventricle	52869235
MUSTN1	5.09e-06	4.68824	Whole Blood	52869235
MUSTN1	5.09e-06	4.68824	Thyroid	52869235
MUSTN1	5.09e-06	4.68824	Liver	52869235
MUSTN1	5.09e-06	4.68824	Artery Tibial	52869235
MUSTN1	5.09e-06	4.68824	Heart Atrial Appendage	52869235
NISCH	3.91e-05	4.2068	Whole Blood	52489134
NISCH	3.91e-05	4.2068	Adipose Subcutaneous	52489134
NISCH	3.91e-05	4.2068	Heart Atrial Appendage	52489134
NISCH	3.91e-05	4.2068	Artery Aorta	52489134
NISCH	3.91e-05	4.2068	Artery Tibial	52489134
NISCH	3.91e-05	4.2068	Heart Left.Ventricle	52489134
NISCH	3.91e-05	4.2068	Liver	52489134
NISCH	3.91e-05	4.2068	Adipose Visceral Omentum	52489134
NISCH	3.91e-05	4.2068	Muscle Skeletal	52489134
NISCH	3.91e-05	4.2068	Artery Coronary	52489134
NISCH	3.91e-05	4.2068	Thyroid	52489134
NISCH	3.91e-05	4.2068	Kidney Cortex	52489134
NISCH	3.91e-05	4.2068	Adrenal Gland	52489134
NT5DC2	5.35e-08	5.65432	Artery Aorta	52569070
NT5DC2	5.35e-08	5.65432	Heart Atrial Appendage	52569070
NT5DC2	5.35e-08	5.65432	Artery Tibial	52569070
NT5DC2	5.35e-08	5.65432	Heart Left.Ventricle	52569070
NT5DC2	5.35e-08	5.65432	Thyroid	52569070
NT5DC2	5.35e-08	5.65432	Kidney Cortex	52569070
NT5DC2	5.35e-08	5.65432	Adipose Subcutaneous	52569070
NT5DC2	5.35e-08	5.65432	Adrenal Gland	52569070
NT5DC2	5.35e-08	5.65432	Adipose Visceral Omentum	52569070
NT5DC2	5.35e-08	5.65432	Artery Coronary	52569070
P2RY13	0.931891	-0.0855741	Whole Blood	151047336
PARP3	0.00249184	3.06314	Artery Aorta	51976361
PARP3	0.00249184	3.06314	Kidney Cortex	51976361
PARP3	0.00249184	3.06314	Adrenal Gland	51976361
PARP3	0.00249184	3.06314	Artery Coronary	51976361
PARP3	0.00249184	3.06314	Heart Left.Ventricle	51976361
PARP3	0.00249184	3.06314	Liver	51976361
PARP3	0.00249184	3.06314	Adipose Visceral Omentum	51976361
PARP3	0.00249184	3.06314	Adipose Subcutaneous	51976361
PARP3	0.00249184	3.06314	Heart Atrial Appendage	51976361
PARP3	0.00249184	3.06314	Muscle Skeletal	51976361
PARP3	0.00249184	3.06314	Thyroid	51976361
PBRM1	1.41e-08	5.91615	Artery Tibial	52719933
PBRM1	1.41e-08	5.91615	Adipose Subcutaneous	52719933
PCBP4	0.00249826	3.06233	Artery Aorta	52002426
PCBP4	0.00249826	3.06233	Thyroid	52002426
PCBP4	0.00249826	3.06233	Kidney Cortex	52002426
PCBP4	0.00249826	3.06233	Heart Left.Ventricle	52002426
PCBP4	0.00249826	3.06233	Adipose Subcutaneous	52002426
PCBP4	0.00249826	3.06233	Heart Atrial Appendage	52002426
PCBP4	0.00249826	3.06233	Adipose Visceral Omentum	52002426
PCBP4	0.00249826	3.06233	Artery Tibial	52002426
PCBP4	0.00249826	3.06233	Muscle Skeletal	52002426
PCBP4	0.00249826	3.06233	Liver	52002426
PCBP4	0.00249826	3.06233	Adrenal Gland	52002426
PCBP4	0.00249826	3.06233	Artery Coronary	52002426
PFN2	0.1628	1.40088	Thyroid	149768575
PFN2	0.1628	1.40088	Adipose Subcutaneous	149768575
PFN2	0.1628	1.40088	Artery Tibial	149768575
PFN2	0.1628	1.40088	Artery Aorta	149768575
PFN2	0.1628	1.40088	Adipose Visceral Omentum	149768575
PFN2	0.1628	1.40088	Kidney Cortex	149768575
PFN2	0.1628	1.40088	Heart Left.Ventricle	149768575
PFN2	0.1628	1.40088	Adrenal Gland	149768575
PFN2	0.1628	1.40088	Heart Atrial Appendage	149768575
PFN2	0.1628	1.40088	Muscle Skeletal	149768575
PFN2	0.1628	1.40088	Artery Coronary	149768575
PPM1M	0.000302908	3.67727	Adipose Subcutaneous	52279841
PPM1M	0.000302908	3.67727	Heart Atrial Appendage	52279841
PPM1M	0.000302908	3.67727	Artery Coronary	52279841
PPM1M	0.000302908	3.67727	Artery Aorta	52279841
PPM1M	0.000302908	3.67727	Adipose Visceral Omentum	52279841
PPM1M	0.000302908	3.67727	Kidney Cortex	52279841
PPM1M	0.000302908	3.67727	Whole Blood	52279841
PPM1M	0.000302908	3.67727	Thyroid	52279841
PPM1M	0.000302908	3.67727	Artery Tibial	52279841
PRKCD	0.0483498	1.98644	Artery Tibial	53190025
PRKCD	0.0483498	1.98644	Artery Aorta	53190025
PRKCD	0.0483498	1.98644	Thyroid	53190025
PRKCD	0.0483498	1.98644	Heart Atrial Appendage	53190025
PRKCD	0.0483498	1.98644	Kidney Cortex	53190025
PRKCD	0.0483498	1.98644	Whole Blood	53190025
PRKCD	0.0483498	1.98644	Adipose Subcutaneous	53190025
PRKCD	0.0483498	1.98644	Adipose Visceral Omentum	53190025
PRKCD	0.0483498	1.98644	Artery Coronary	53190025
PRKCD	0.0483498	1.98644	Adrenal Gland	53190025
RBM15B	0.00135467	3.24985	Artery Tibial	51428731
RBM15B	0.00135467	3.24985	Adipose Visceral Omentum	51428731
RBM15B	0.00135467	3.24985	Adrenal Gland	51428731
RBM15B	0.00135467	3.24985	Thyroid	51428731
RBM15B	0.00135467	3.24985	Heart Left.Ventricle	51428731
RBM15B	0.00135467	3.24985	Artery Coronary	51428731
RBM15B	0.00135467	3.24985	Artery Aorta	51428731
RBM15B	0.00135467	3.24985	Adipose Subcutaneous	51428731
RNF13	0.240967	1.17606	Artery Coronary	149530495
RNF13	0.240967	1.17606	Artery Tibial	149530495
RNF13	0.240967	1.17606	Liver	149530495
RNF13	0.240967	1.17606	Kidney Cortex	149530495
RNF13	0.240967	1.17606	Adipose Subcutaneous	149530495
RNF13	0.240967	1.17606	Heart Left.Ventricle	149530495
RNF13	0.240967	1.17606	Adipose Visceral Omentum	149530495
RNF13	0.240967	1.17606	Muscle Skeletal	149530495
RNF13	0.240967	1.17606	Whole Blood	149530495
RNF13	0.240967	1.17606	Heart Atrial Appendage	149530495
RNF13	0.240967	1.17606	Thyroid	149530495
RNF13	0.240967	1.17606	Adrenal Gland	149530495
RNF13	0.240967	1.17606	Artery Aorta	149530495
RPL29	0.00317841	2.98611	Heart Atrial Appendage	52029958
RPL29	0.00317841	2.98611	Artery Coronary	52029958
RPL29	0.00317841	2.98611	Artery Tibial	52029958
RPL29	0.00317841	2.98611	Adrenal Gland	52029958
RPL29	0.00317841	2.98611	Muscle Skeletal	52029958
RPL29	0.00317841	2.98611	Adipose Visceral Omentum	52029958
RPL29	0.00317841	2.98611	Whole Blood	52029958
RPL29	0.00317841	2.98611	Heart Left.Ventricle	52029958
RPL29	0.00317841	2.98611	Adipose Subcutaneous	52029958
RPL29	0.00317841	2.98611	Liver	52029958
RPL29	0.00317841	2.98611	Kidney Cortex	52029958
RPL29	0.00317841	2.98611	Artery Aorta	52029958
RPL29	0.00317841	2.98611	Thyroid	52029958
RPL39L	0.222811	1.22289	Artery Aorta	186898696
RRP9	0.00227661	3.09136	Adipose Visceral Omentum	51975957
RRP9	0.00227661	3.09136	Artery Coronary	51975957
RRP9	0.00227661	3.09136	Adrenal Gland	51975957
RRP9	0.00227661	3.09136	Heart Left.Ventricle	51975957
RRP9	0.00227661	3.09136	Adipose Subcutaneous	51975957
RRP9	0.00227661	3.09136	Liver	51975957
RRP9	0.00227661	3.09136	Artery Tibial	51975957
RRP9	0.00227661	3.09136	Thyroid	51975957
RRP9	0.00227661	3.09136	Muscle Skeletal	51975957
RRP9	0.00227661	3.09136	Kidney Cortex	51975957
RRP9	0.00227661	3.09136	Heart Atrial Appendage	51975957
SEMA3G	0.0029399	3.01097	Kidney Cortex	52479101
SEMA3G	0.0029399	3.01097	Adipose Subcutaneous	52479101
SEMA3G	0.0029399	3.01097	Adipose Visceral Omentum	52479101
SEMA3G	0.0029399	3.01097	Heart Left.Ventricle	52479101
SENP2	0.0412966	-2.05379	Muscle Skeletal	185300284
SERP1	0.295731	1.04838	Heart Atrial Appendage	150321015
SERP1	0.295731	1.04838	Adipose Visceral Omentum	150321015
SERP1	0.295731	1.04838	Artery Aorta	150321015
SERP1	0.295731	1.04838	Whole Blood	150321015
SERP1	0.295731	1.04838	Artery Coronary	150321015
SERP1	0.295731	1.04838	Thyroid	150321015
SERP1	0.295731	1.04838	Artery Tibial	150321015
SERP1	0.295731	1.04838	Liver	150321015
SERP1	0.295731	1.04838	Adrenal Gland	150321015
SERP1	0.295731	1.04838	Heart Left.Ventricle	150321015
SERP1	0.295731	1.04838	Kidney Cortex	150321015
SERP1	0.295731	1.04838	Adipose Subcutaneous	150321015
SIAH2	0.521759	0.641767	Artery Tibial	150481264
SIAH2	0.521759	0.641767	Liver	150481264
SIAH2	0.521759	0.641767	Heart Left.Ventricle	150481264
SIAH2	0.521759	0.641767	Adipose Visceral Omentum	150481264
SIAH2	0.521759	0.641767	Artery Coronary	150481264
SIAH2	0.521759	0.641767	Whole Blood	150481264
SIAH2	0.521759	0.641767	Heart Atrial Appendage	150481264
SIAH2	0.521759	0.641767	Adrenal Gland	150481264
SIAH2	0.521759	0.641767	Kidney Cortex	150481264
SIAH2	0.521759	0.641767	Artery Aorta	150481264
SIAH2	0.521759	0.641767	Adipose Subcutaneous	150481264
SMIM4	7e-09	6.05056	Heart Atrial Appendage	52568029
SMIM4	7e-09	6.05056	Heart Left.Ventricle	52568029
SMIM4	7e-09	6.05056	Adrenal Gland	52568029
SMIM4	7e-09	6.05056	Thyroid	52568029
SPCS1	6.71e-05	4.07222	Heart Left.Ventricle	52738971
SPCS1	6.71e-05	4.07222	Heart Atrial Appendage	52738971
SPCS1	6.71e-05	4.07222	Artery Coronary	52738971
SPCS1	6.71e-05	4.07222	Adrenal Gland	52738971
SPCS1	6.71e-05	4.07222	Whole Blood	52738971
SPCS1	6.71e-05	4.07222	Thyroid	52738971
SPCS1	6.71e-05	4.07222	Liver	52738971
SPCS1	6.71e-05	4.07222	Artery Aorta	52738971
SPCS1	6.71e-05	4.07222	Kidney Cortex	52738971
SPCS1	6.71e-05	4.07222	Artery Tibial	52738971
SPCS1	6.71e-05	4.07222	Adipose Subcutaneous	52738971
SPCS1	6.71e-05	4.07222	Muscle Skeletal	52738971
SPCS1	6.71e-05	4.07222	Adipose Visceral Omentum	52738971
ST6GAL1	0.145925	1.45976	Artery Coronary	186648274
ST6GAL1	0.145925	1.45976	Heart Atrial Appendage	186648274
ST6GAL1	0.145925	1.45976	Kidney Cortex	186648274
ST6GAL1	0.145925	1.45976	Thyroid	186648274
ST6GAL1	0.145925	1.45976	Adipose Subcutaneous	186648274
ST6GAL1	0.145925	1.45976	Artery Tibial	186648274
ST6GAL1	0.145925	1.45976	Liver	186648274
ST6GAL1	0.145925	1.45976	Heart Left.Ventricle	186648274
ST6GAL1	0.145925	1.45976	Artery Aorta	186648274
ST6GAL1	0.145925	1.45976	Adipose Visceral Omentum	186648274
ST6GAL1	0.145925	1.45976	Whole Blood	186648274
STAB1	4.7e-07	5.209	Heart Left.Ventricle	52529354
STAB1	4.7e-07	5.209	Whole Blood	52529354
STAB1	4.7e-07	5.209	Artery Aorta	52529354
STAB1	4.7e-07	5.209	Adrenal Gland	52529354
STAB1	4.7e-07	5.209	Kidney Cortex	52529354
STAB1	4.7e-07	5.209	Adipose Subcutaneous	52529354
STAB1	4.7e-07	5.209	Artery Tibial	52529354
STAB1	4.7e-07	5.209	Thyroid	52529354
STAB1	4.7e-07	5.209	Adipose Visceral Omentum	52529354
STAB1	4.7e-07	5.209	Artery Coronary	52529354
STAB1	4.7e-07	5.209	Liver	52529354
STAB1	4.7e-07	5.209	Heart Atrial Appendage	52529354
STAB1	4.7e-07	5.209	Muscle Skeletal	52529354
TEX264	0.00123632	3.27715	Kidney Cortex	51696709
TEX264	0.00123632	3.27715	Whole Blood	51696709
TEX264	0.00123632	3.27715	Liver	51696709
TEX264	0.00123632	3.27715	Thyroid	51696709
TEX264	0.00123632	3.27715	Adrenal Gland	51696709
TKT	0.0783634	1.76933	Liver	53290068
TKT	0.0783634	1.76933	Artery Aorta	53290068
TKT	0.0783634	1.76933	Artery Tibial	53290068
TKT	0.0783634	1.76933	Heart Atrial Appendage	53290068
TKT	0.0783634	1.76933	Kidney Cortex	53290068
TKT	0.0783634	1.76933	Adipose Visceral Omentum	53290068
TKT	0.0783634	1.76933	Adipose Subcutaneous	53290068
TKT	0.0783634	1.76933	Heart Left.Ventricle	53290068
TKT	0.0783634	1.76933	Muscle Skeletal	53290068
TKT	0.0783634	1.76933	Artery Coronary	53290068
TKT	0.0783634	1.76933	Whole Blood	53290068
TKT	0.0783634	1.76933	Adrenal Gland	53290068
TKT	0.0783634	1.76933	Thyroid	53290068
TM4SF1	0.894926	-0.132242	Adipose Visceral Omentum	149095652
TM4SF1	0.894926	-0.132242	Adipose Subcutaneous	149095652
TM4SF1	0.894926	-0.132242	Artery Coronary	149095652
TM4SF1	0.894926	-0.132242	Kidney Cortex	149095652
TM4SF1	0.894926	-0.132242	Muscle Skeletal	149095652
TM4SF1	0.894926	-0.132242	Liver	149095652
TM4SF1	0.894926	-0.132242	Heart Atrial Appendage	149095652
TM4SF1	0.894926	-0.132242	Thyroid	149095652
TM4SF1	0.894926	-0.132242	Artery Tibial	149095652
TM4SF1	0.894926	-0.132242	Artery Aorta	149095652
TM4SF1	0.894926	-0.132242	Adrenal Gland	149095652
TM4SF1	0.894926	-0.132242	Heart Left.Ventricle	149095652
TM4SF18	0.893513	-0.13403	Adipose Visceral Omentum	149052201
TM4SF4	0.637388	0.472075	Liver	149191761
TMEM110	5.29e-05	4.13183	Artery Aorta	52931612
TMEM110	5.29e-05	4.13183	Artery Tibial	52931612
TMEM110	5.29e-05	4.13183	Artery Coronary	52931612
TMEM110	5.29e-05	4.13183	Liver	52931612
TMEM110	5.29e-05	4.13183	Whole Blood	52931612
TMEM41A	0.228914	-1.20685	Adrenal Gland	185216845
TMEM41A	0.228914	-1.20685	Liver	185216845
TNNC1	0.00145415	3.22857	Muscle Skeletal	52488086
TNNC1	0.00145415	3.22857	Heart Left.Ventricle	52488086
TNNC1	0.00145415	3.22857	Heart Atrial Appendage	52488086
TRA2B	0.679445	-0.413827	Thyroid	185655924
TRA2B	0.679445	-0.413827	Muscle Skeletal	185655924
TRA2B	0.679445	-0.413827	Adrenal Gland	185655924
TRA2B	0.679445	-0.413827	Whole Blood	185655924
TRA2B	0.679445	-0.413827	Heart Left.Ventricle	185655924
TRA2B	0.679445	-0.413827	Artery Coronary	185655924
TRA2B	0.679445	-0.413827	Artery Aorta	185655924
TRA2B	0.679445	-0.413827	Adipose Subcutaneous	185655924
TRA2B	0.679445	-0.413827	Artery Tibial	185655924
TRA2B	0.679445	-0.413827	Kidney Cortex	185655924
TRA2B	0.679445	-0.413827	Liver	185655924
TRA2B	0.679445	-0.413827	Adipose Visceral Omentum	185655924
TRA2B	0.679445	-0.413827	Heart Atrial Appendage	185655924
TWF2	0.000139784	3.88366	Muscle Skeletal	52273276
TWF2	0.000139784	3.88366	Artery Aorta	52273276
TWF2	0.000139784	3.88366	Artery Tibial	52273276
TWF2	0.000139784	3.88366	Artery Coronary	52273276
TWF2	0.000139784	3.88366	Adipose Visceral Omentum	52273276
TWF2	0.000139784	3.88366	Thyroid	52273276
TWF2	0.000139784	3.88366	Kidney Cortex	52273276
TWF2	0.000139784	3.88366	Heart Atrial Appendage	52273276
TWF2	0.000139784	3.88366	Whole Blood	52273276
TWF2	0.000139784	3.88366	Liver	52273276
TWF2	0.000139784	3.88366	Adipose Subcutaneous	52273276
TWF2	0.000139784	3.88366	Heart Left.Ventricle	52273276
TWF2	0.000139784	3.88366	Adrenal Gland	52273276
WDR82	0.000941775	3.3574	Liver	52322036
WDR82	0.000941775	3.3574	Artery Tibial	52322036
WDR82	0.000941775	3.3574	Heart Left.Ventricle	52322036
WDR82	0.000941775	3.3574	Whole Blood	52322036
WDR82	0.000941775	3.3574	Thyroid	52322036
WDR82	0.000941775	3.3574	Muscle Skeletal	52322036
WDR82	0.000941775	3.3574	Artery Coronary	52322036
WDR82	0.000941775	3.3574	Kidney Cortex	52322036
WDR82	0.000941775	3.3574	Adrenal Gland	52322036
WDR82	0.000941775	3.3574	Adipose Subcutaneous	52322036
WDR82	0.000941775	3.3574	Adipose Visceral Omentum	52322036
WDR82	0.000941775	3.3574	Artery Aorta	52322036
WDR82	0.000941775	3.3574	Heart Atrial Appendage	52322036
WWTR1	0.498229	0.678515	Heart Atrial Appendage	149454501
WWTR1	0.498229	0.678515	Kidney Cortex	149454501
WWTR1	0.498229	0.678515	Artery Aorta	149454501
WWTR1	0.498229	0.678515	Artery Tibial	149454501
WWTR1	0.498229	0.678515	Artery Coronary	149454501
WWTR1	0.498229	0.678515	Adipose Visceral Omentum	149454501
WWTR1	0.498229	0.678515	Adipose Subcutaneous	149454501
WWTR1	0.498229	0.678515	Heart Left.Ventricle	149454501
WWTR1	0.498229	0.678515	Thyroid	149454501
HERC3	0.00349503	2.95564	Heart Left.Ventricle	89442199
HERC3	0.00349503	2.95564	Whole Blood	89442199
HSD17B11	0.189558	-1.31637	Artery Aorta	88312538
HSD17B11	0.189558	-1.31637	Artery Tibial	88312538
HSD17B11	0.189558	-1.31637	Adrenal Gland	88312538
HSD17B11	0.189558	-1.31637	Liver	88312538
HSD17B11	0.189558	-1.31637	Heart Left.Ventricle	88312538
HSD17B11	0.189558	-1.31637	Heart Atrial Appendage	88312538
HSD17B11	0.189558	-1.31637	Adipose Visceral Omentum	88312538
HSD17B11	0.189558	-1.31637	Thyroid	88312538
HSD17B11	0.189558	-1.31637	Whole Blood	88312538
HSD17B11	0.189558	-1.31637	Artery Coronary	88312538
HSD17B11	0.189558	-1.31637	Kidney Cortex	88312538
HSD17B11	0.189558	-1.31637	Adipose Subcutaneous	88312538
MMRN1	0.0102257	-2.5927	Adipose Visceral Omentum	90800683
MMRN1	0.0102257	-2.5927	Thyroid	90800683
MMRN1	0.0102257	-2.5927	Adipose Subcutaneous	90800683
NUDT9	0.655454	-0.446867	Heart Atrial Appendage	88343734
NUDT9	0.655454	-0.446867	Adrenal Gland	88343734
NUDT9	0.655454	-0.446867	Artery Tibial	88343734
NUDT9	0.655454	-0.446867	Muscle Skeletal	88343734
NUDT9	0.655454	-0.446867	Liver	88343734
NUDT9	0.655454	-0.446867	Heart Left.Ventricle	88343734
NUDT9	0.655454	-0.446867	Kidney Cortex	88343734
NUDT9	0.655454	-0.446867	Artery Coronary	88343734
NUDT9	0.655454	-0.446867	Adipose Visceral Omentum	88343734
NUDT9	0.655454	-0.446867	Artery Aorta	88343734
NUDT9	0.655454	-0.446867	Thyroid	88343734
PKD2	0.439105	0.775254	Kidney Cortex	88928820
PKD2	0.439105	0.775254	Adrenal Gland	88928820
PKD2	0.439105	0.775254	Adipose Visceral Omentum	88928820
PKD2	0.439105	0.775254	Artery Tibial	88928820
PKD2	0.439105	0.775254	Adipose Subcutaneous	88928820
PKD2	0.439105	0.775254	Heart Atrial Appendage	88928820
PKD2	0.439105	0.775254	Thyroid	88928820
PKD2	0.439105	0.775254	Artery Aorta	88928820
PKD2	0.439105	0.775254	Artery Coronary	88928820
PPM1K	0.26236	1.124	Heart Left.Ventricle	89205921
PPM1K	0.26236	1.124	Artery Aorta	89205921
PPM1K	0.26236	1.124	Heart Atrial Appendage	89205921
SNCA	0.593702	-0.534336	Whole Blood	90759466
SPARCL1	0.690604	-0.398612	Adipose Visceral Omentum	88452213
SPARCL1	0.690604	-0.398612	Artery Tibial	88452213
SPARCL1	0.690604	-0.398612	Heart Atrial Appendage	88452213
SPARCL1	0.690604	-0.398612	Heart Left.Ventricle	88452213
SPARCL1	0.690604	-0.398612	Adrenal Gland	88452213
SPARCL1	0.690604	-0.398612	Thyroid	88452213
SPARCL1	0.690604	-0.398612	Kidney Cortex	88452213
SPARCL1	0.690604	-0.398612	Artery Aorta	88452213
SPARCL1	0.690604	-0.398612	Muscle Skeletal	88452213
SPARCL1	0.690604	-0.398612	Artery Coronary	88452213
SPARCL1	0.690604	-0.398612	Adipose Subcutaneous	88452213
SPP1	0.374499	-0.890067	Kidney Cortex	88896819
SPP1	0.374499	-0.890067	Heart Atrial Appendage	88896819
SPP1	0.374499	-0.890067	Adipose Visceral Omentum	88896819
SPP1	0.374499	-0.890067	Adipose Subcutaneous	88896819
SPP1	0.374499	-0.890067	Artery Coronary	88896819
SPP1	0.374499	-0.890067	Artery Aorta	88896819
TIGD2	0.0782384	1.77007	Liver	90033968
CCNO	0.962255	-0.0473832	Thyroid	54529508
DHX29	0.884063	-0.146007	Thyroid	54603550
DHX29	0.884063	-0.146007	Heart Atrial Appendage	54603550
DHX29	0.884063	-0.146007	Adipose Subcutaneous	54603550
DHX29	0.884063	-0.146007	Artery Coronary	54603550
DHX29	0.884063	-0.146007	Adrenal Gland	54603550
DHX29	0.884063	-0.146007	Liver	54603550
DHX29	0.884063	-0.146007	Muscle Skeletal	54603550
DHX29	0.884063	-0.146007	Heart Left.Ventricle	54603550
DHX29	0.884063	-0.146007	Artery Tibial	54603550
DHX29	0.884063	-0.146007	Adipose Visceral Omentum	54603550
DHX29	0.884063	-0.146007	Kidney Cortex	54603550
DHX29	0.884063	-0.146007	Artery Aorta	54603550
ESM1	0.773468	-0.288232	Kidney Cortex	54318499
FST	0.303171	1.03231	Adipose Subcutaneous	52776239
FST	0.303171	1.03231	Artery Tibial	52776239
FST	0.303171	1.03231	Liver	52776239
GPX8	0.959665	-0.0506377	Artery Tibial	54455946
GPX8	0.959665	-0.0506377	Artery Aorta	54455946
GPX8	0.959665	-0.0506377	Artery Coronary	54455946
GZMA	0.933437	-0.0836265	Whole Blood	54398476
GZMK	0.842626	-0.198794	Whole Blood	54320081
HSPB3	0.309219	1.01945	Heart Atrial Appendage	53751445
HSPB3	0.309219	1.01945	Heart Left.Ventricle	53751445
HSPB3	0.309219	1.01945	Muscle Skeletal	53751445
ITGA1	0.260844	1.12759	Adipose Visceral Omentum	52083730
ITGA1	0.260844	1.12759	Artery Coronary	52083730
ITGA1	0.260844	1.12759	Adipose Subcutaneous	52083730
ITGA1	0.260844	1.12759	Thyroid	52083730
ITGA1	0.260844	1.12759	Adrenal Gland	52083730
ITGA1	0.260844	1.12759	Artery Tibial	52083730
ITGA1	0.260844	1.12759	Artery Aorta	52083730
ITGA1	0.260844	1.12759	Liver	52083730
ITGA1	0.260844	1.12759	Kidney Cortex	52083730
MOCS2	0.260891	1.12748	Heart Left.Ventricle	52405893
MOCS2	0.260891	1.12748	Adrenal Gland	52405893
MOCS2	0.260891	1.12748	Thyroid	52405893
MOCS2	0.260891	1.12748	Artery Coronary	52405893
MOCS2	0.260891	1.12748	Artery Aorta	52405893
MOCS2	0.260891	1.12748	Artery Tibial	52405893
MOCS2	0.260891	1.12748	Liver	52405893
MOCS2	0.260891	1.12748	Muscle Skeletal	52405893
MOCS2	0.260891	1.12748	Heart Atrial Appendage	52405893
MOCS2	0.260891	1.12748	Kidney Cortex	52405893
NDUFS4	0.241927	1.17366	Adipose Subcutaneous	52856463
NDUFS4	0.241927	1.17366	Thyroid	52856463
NDUFS4	0.241927	1.17366	Heart Left.Ventricle	52856463
NDUFS4	0.241927	1.17366	Artery Tibial	52856463
NDUFS4	0.241927	1.17366	Liver	52856463
NDUFS4	0.241927	1.17366	Adipose Visceral Omentum	52856463
NDUFS4	0.241927	1.17366	Adrenal Gland	52856463
NDUFS4	0.241927	1.17366	Kidney Cortex	52856463
NDUFS4	0.241927	1.17366	Artery Aorta	52856463
NDUFS4	0.241927	1.17366	Artery Coronary	52856463
NDUFS4	0.241927	1.17366	Muscle Skeletal	52856463
NDUFS4	0.241927	1.17366	Heart Atrial Appendage	52856463
PELO	0.290481	1.05987	Adrenal Gland	52083774
PELO	0.290481	1.05987	Liver	52083774
PELO	0.290481	1.05987	Whole Blood	52083774
PELO	0.290481	1.05987	Adipose Visceral Omentum	52083774
PELO	0.290481	1.05987	Artery Coronary	52083774
PELO	0.290481	1.05987	Heart Atrial Appendage	52083774
PELO	0.290481	1.05987	Muscle Skeletal	52083774
PELO	0.290481	1.05987	Artery Tibial	52083774
PELO	0.290481	1.05987	Kidney Cortex	52083774
PELO	0.290481	1.05987	Heart Left.Ventricle	52083774
PELO	0.290481	1.05987	Artery Aorta	52083774
SKIV2L2	0.755422	-0.311926	Thyroid	54603588
SKIV2L2	0.755422	-0.311926	Artery Coronary	54603588
SKIV2L2	0.755422	-0.311926	Muscle Skeletal	54603588
SKIV2L2	0.755422	-0.311926	Artery Aorta	54603588
SKIV2L2	0.755422	-0.311926	Heart Left.Ventricle	54603588
SKIV2L2	0.755422	-0.311926	Adrenal Gland	54603588
SKIV2L2	0.755422	-0.311926	Adipose Visceral Omentum	54603588
SKIV2L2	0.755422	-0.311926	Artery Tibial	54603588
SKIV2L2	0.755422	-0.311926	Adipose Subcutaneous	54603588
SKIV2L2	0.755422	-0.311926	Heart Atrial Appendage	54603588
SNX18	0.334847	0.96673	Artery Coronary	53813589
SNX18	0.334847	0.96673	Whole Blood	53813589
SNX18	0.334847	0.96673	Artery Aorta	53813589
SNX18	0.334847	0.96673	Artery Tibial	53813589
C6orf226	0.682029	0.410294	Adrenal Gland	42858554
C6orf226	0.682029	0.410294	Whole Blood	42858554
C6orf226	0.682029	0.410294	Muscle Skeletal	42858554
C6orf226	0.682029	0.410294	Kidney Cortex	42858554
C6orf226	0.682029	0.410294	Adipose Subcutaneous	42858554
C6orf226	0.682029	0.410294	Artery Coronary	42858554
C6orf226	0.682029	0.410294	Artery Tibial	42858554
C6orf226	0.682029	0.410294	Artery Aorta	42858554
CDC5L	0.983527	0.0206735	Artery Tibial	44355262
CDC5L	0.983527	0.0206735	Muscle Skeletal	44355262
CNPY3	0.66164	0.438303	Adrenal Gland	42896938
CNPY3	0.66164	0.438303	Adipose Subcutaneous	42896938
CNPY3	0.66164	0.438303	Kidney Cortex	42896938
CNPY3	0.66164	0.438303	Whole Blood	42896938
CNPY3	0.66164	0.438303	Artery Tibial	42896938
CNPY3	0.66164	0.438303	Artery Aorta	42896938
CNPY3	0.66164	0.438303	Heart Atrial Appendage	42896938
CNPY3	0.66164	0.438303	Heart Left.Ventricle	42896938
CNPY3	0.66164	0.438303	Thyroid	42896938
CNPY3	0.66164	0.438303	Adipose Visceral Omentum	42896938
CNPY3	0.66164	0.438303	Liver	42896938
CNPY3	0.66164	0.438303	Artery Coronary	42896938
CUL7	0.700121	0.38571	Adrenal Gland	43021683
CUL7	0.700121	0.38571	Thyroid	43021683
CUL7	0.700121	0.38571	Muscle Skeletal	43021683
CUL7	0.700121	0.38571	Kidney Cortex	43021683
CUL9	0.728301	0.347874	Whole Blood	43149913
CUL9	0.728301	0.347874	Thyroid	43149913
DNPH1	0.724737	0.35263	Adipose Subcutaneous	43197222
DNPH1	0.724737	0.35263	Adrenal Gland	43197222
DNPH1	0.724737	0.35263	Artery Aorta	43197222
DNPH1	0.724737	0.35263	Muscle Skeletal	43197222
DNPH1	0.724737	0.35263	Heart Left.Ventricle	43197222
DNPH1	0.724737	0.35263	Kidney Cortex	43197222
DNPH1	0.724737	0.35263	Heart Atrial Appendage	43197222
DNPH1	0.724737	0.35263	Artery Coronary	43197222
DNPH1	0.724737	0.35263	Adipose Visceral Omentum	43197222
DNPH1	0.724737	0.35263	Liver	43197222
DNPH1	0.724737	0.35263	Thyroid	43197222
DNPH1	0.724737	0.35263	Whole Blood	43197222
GLTSCR1L	0.750865	0.317936	Artery Tibial	42749765
GLTSCR1L	0.750865	0.317936	Whole Blood	42749765
GNMT	0.642236	0.465281	Liver	42928496
GTPBP2	0.548329	0.601288	Adipose Subcutaneous	43596899
GTPBP2	0.548329	0.601288	Kidney Cortex	43596899
GTPBP2	0.548329	0.601288	Artery Tibial	43596899
GTPBP2	0.548329	0.601288	Muscle Skeletal	43596899
GTPBP2	0.548329	0.601288	Adipose Visceral Omentum	43596899
GTPBP2	0.548329	0.601288	Artery Aorta	43596899
GTPBP2	0.548329	0.601288	Heart Atrial Appendage	43596899
GTPBP2	0.548329	0.601288	Artery Coronary	43596899
GTPBP2	0.548329	0.601288	Adrenal Gland	43596899
GTPBP2	0.548329	0.601288	Thyroid	43596899
GTPBP2	0.548329	0.601288	Heart Left.Ventricle	43596899
GTPBP2	0.548329	0.601288	Liver	43596899
GTPBP2	0.548329	0.601288	Whole Blood	43596899
HSP90AB1	0.972414	0.0346241	Adipose Visceral Omentum	44214824
HSP90AB1	0.972414	0.0346241	Adrenal Gland	44214824
HSP90AB1	0.972414	0.0346241	Artery Tibial	44214824
HSP90AB1	0.972414	0.0346241	Heart Left.Ventricle	44214824
HSP90AB1	0.972414	0.0346241	Kidney Cortex	44214824
HSP90AB1	0.972414	0.0346241	Artery Aorta	44214824
HSP90AB1	0.972414	0.0346241	Adipose Subcutaneous	44214824
HSP90AB1	0.972414	0.0346241	Artery Coronary	44214824
HSP90AB1	0.972414	0.0346241	Thyroid	44214824
HSP90AB1	0.972414	0.0346241	Muscle Skeletal	44214824
HSP90AB1	0.972414	0.0346241	Heart Atrial Appendage	44214824
HSP90AB1	0.972414	0.0346241	Whole Blood	44214824
HSP90AB1	0.972414	0.0346241	Liver	44214824
KLC4	0.708766	0.374047	Kidney Cortex	43008515
KLC4	0.708766	0.374047	Thyroid	43008515
KLC4	0.708766	0.374047	Heart Atrial Appendage	43008515
KLC4	0.708766	0.374047	Heart Left.Ventricle	43008515
KLC4	0.708766	0.374047	Liver	43008515
KLHDC3	0.657974	0.443375	Artery Tibial	42981951
KLHDC3	0.657974	0.443375	Artery Coronary	42981951
KLHDC3	0.657974	0.443375	Artery Aorta	42981951
KLHDC3	0.657974	0.443375	Muscle Skeletal	42981951
KLHDC3	0.657974	0.443375	Thyroid	42981951
KLHDC3	0.657974	0.443375	Adipose Visceral Omentum	42981951
KLHDC3	0.657974	0.443375	Adipose Subcutaneous	42981951
KLHDC3	0.657974	0.443375	Liver	42981951
KLHDC3	0.657974	0.443375	Heart Left.Ventricle	42981951
KLHDC3	0.657974	0.443375	Adrenal Gland	42981951
KLHDC3	0.657974	0.443375	Heart Atrial Appendage	42981951
KLHDC3	0.657974	0.443375	Whole Blood	42981951
KLHDC3	0.657974	0.443375	Kidney Cortex	42981951
MAD2L1BP	0.536524	0.619147	Heart Left.Ventricle	43597277
MAD2L1BP	0.536524	0.619147	Muscle Skeletal	43597277
MAD2L1BP	0.536524	0.619147	Whole Blood	43597277
MAD2L1BP	0.536524	0.619147	Adrenal Gland	43597277
MEA1	0.653158	0.450056	Adipose Subcutaneous	42981706
MEA1	0.653158	0.450056	Heart Left.Ventricle	42981706
MEA1	0.653158	0.450056	Adrenal Gland	42981706
MEA1	0.653158	0.450056	Artery Aorta	42981706
MEA1	0.653158	0.450056	Adipose Visceral Omentum	42981706
MEA1	0.653158	0.450056	Kidney Cortex	42981706
MEA1	0.653158	0.450056	Artery Tibial	42981706
MEA1	0.653158	0.450056	Thyroid	42981706
MEA1	0.653158	0.450056	Muscle Skeletal	42981706
MEA1	0.653158	0.450056	Heart Atrial Appendage	42981706
MEA1	0.653158	0.450056	Liver	42981706
MEA1	0.653158	0.450056	Artery Coronary	42981706
MEA1	0.653158	0.450056	Whole Blood	42981706
MRPL14	0.989461	-0.0132253	Adipose Subcutaneous	44095194
MRPL14	0.989461	-0.0132253	Artery Aorta	44095194
MRPL14	0.989461	-0.0132253	Heart Left.Ventricle	44095194
MRPL14	0.989461	-0.0132253	Heart Atrial Appendage	44095194
MRPL14	0.989461	-0.0132253	Muscle Skeletal	44095194
MRPL14	0.989461	-0.0132253	Artery Tibial	44095194
MRPL14	0.989461	-0.0132253	Thyroid	44095194
MRPL14	0.989461	-0.0132253	Adrenal Gland	44095194
MRPL14	0.989461	-0.0132253	Artery Coronary	44095194
MRPL14	0.989461	-0.0132253	Liver	44095194
MRPL14	0.989461	-0.0132253	Adipose Visceral Omentum	44095194
MRPL14	0.989461	-0.0132253	Whole Blood	44095194
MRPL14	0.989461	-0.0132253	Kidney Cortex	44095194
MRPL2	0.704713	0.379509	Adipose Subcutaneous	43027544
MRPL2	0.704713	0.379509	Artery Tibial	43027544
MRPL2	0.704713	0.379509	Heart Left.Ventricle	43027544
MRPL2	0.704713	0.379509	Kidney Cortex	43027544
MRPL2	0.704713	0.379509	Heart Atrial Appendage	43027544
MRPL2	0.704713	0.379509	Adipose Visceral Omentum	43027544
MRPL2	0.704713	0.379509	Artery Coronary	43027544
MRPL2	0.704713	0.379509	Artery Aorta	43027544
MRPL2	0.704713	0.379509	Muscle Skeletal	43027544
MRPL2	0.704713	0.379509	Whole Blood	43027544
MRPL2	0.704713	0.379509	Liver	43027544
MRPL2	0.704713	0.379509	Thyroid	43027544
MRPL2	0.704713	0.379509	Adrenal Gland	43027544
MRPS18A	0.572169	0.565792	Artery Tibial	43655528
MRPS18A	0.572169	0.565792	Adipose Visceral Omentum	43655528
MRPS18A	0.572169	0.565792	Heart Left.Ventricle	43655528
MRPS18A	0.572169	0.565792	Adrenal Gland	43655528
MRPS18A	0.572169	0.565792	Adipose Subcutaneous	43655528
MRPS18A	0.572169	0.565792	Heart Atrial Appendage	43655528
MRPS18A	0.572169	0.565792	Muscle Skeletal	43655528
MRPS18A	0.572169	0.565792	Kidney Cortex	43655528
MRPS18A	0.572169	0.565792	Artery Aorta	43655528
MRPS18A	0.572169	0.565792	Whole Blood	43655528
MRPS18A	0.572169	0.565792	Liver	43655528
MRPS18A	0.572169	0.565792	Artery Coronary	43655528
MRPS18A	0.572169	0.565792	Thyroid	43655528
NFKBIE	0.9623	0.0473267	Whole Blood	44233500
PEX6	0.642804	0.464488	Artery Tibial	42946958
PEX6	0.642804	0.464488	Artery Aorta	42946958
PEX6	0.642804	0.464488	Whole Blood	42946958
PEX6	0.642804	0.464488	Kidney Cortex	42946958
PEX6	0.642804	0.464488	Adrenal Gland	42946958
PEX6	0.642804	0.464488	Artery Coronary	42946958
PEX6	0.642804	0.464488	Adipose Visceral Omentum	42946958
PEX6	0.642804	0.464488	Heart Atrial Appendage	42946958
PEX6	0.642804	0.464488	Thyroid	42946958
PEX6	0.642804	0.464488	Liver	42946958
PEX6	0.642804	0.464488	Heart Left.Ventricle	42946958
PEX6	0.642804	0.464488	Muscle Skeletal	42946958
POLR1C	0.65803	0.443297	Adrenal Gland	43477440
POLR1C	0.65803	0.443297	Kidney Cortex	43477440
POLR1C	0.65803	0.443297	Adipose Visceral Omentum	43477440
POLR1C	0.65803	0.443297	Thyroid	43477440
POLR1C	0.65803	0.443297	Liver	43477440
PPP2R5D	0.640537	0.46766	Adrenal Gland	42952237
PPP2R5D	0.640537	0.46766	Artery Tibial	42952237
PPP2R5D	0.640537	0.46766	Adipose Visceral Omentum	42952237
PPP2R5D	0.640537	0.46766	Adipose Subcutaneous	42952237
PPP2R5D	0.640537	0.46766	Kidney Cortex	42952237
PPP2R5D	0.640537	0.46766	Heart Atrial Appendage	42952237
PPP2R5D	0.640537	0.46766	Artery Aorta	42952237
PPP2R5D	0.640537	0.46766	Muscle Skeletal	42952237
PPP2R5D	0.640537	0.46766	Thyroid	42952237
PPP2R5D	0.640537	0.46766	Heart Left.Ventricle	42952237
PPP2R5D	0.640537	0.46766	Whole Blood	42952237
PPP2R5D	0.640537	0.46766	Liver	42952237
PPP2R5D	0.640537	0.46766	Artery Coronary	42952237
PTK7	0.731336	0.343829	Thyroid	43044006
RPL7L1	0.693387	0.394833	Adrenal Gland	42847356
RPL7L1	0.693387	0.394833	Adipose Subcutaneous	42847356
RPL7L1	0.693387	0.394833	Liver	42847356
RPL7L1	0.693387	0.394833	Thyroid	42847356
RPL7L1	0.693387	0.394833	Artery Aorta	42847356
RPL7L1	0.693387	0.394833	Artery Tibial	42847356
RPL7L1	0.693387	0.394833	Kidney Cortex	42847356
RPL7L1	0.693387	0.394833	Heart Left.Ventricle	42847356
RPL7L1	0.693387	0.394833	Adipose Visceral Omentum	42847356
RPL7L1	0.693387	0.394833	Muscle Skeletal	42847356
RPL7L1	0.693387	0.394833	Artery Coronary	42847356
RPL7L1	0.693387	0.394833	Whole Blood	42847356
RPL7L1	0.693387	0.394833	Heart Atrial Appendage	42847356
RRP36	0.671625	0.424545	Artery Tibial	42989383
RRP36	0.671625	0.424545	Adrenal Gland	42989383
RRP36	0.671625	0.424545	Liver	42989383
RRP36	0.671625	0.424545	Artery Aorta	42989383
RRP36	0.671625	0.424545	Adipose Subcutaneous	42989383
RRP36	0.671625	0.424545	Adipose Visceral Omentum	42989383
RRP36	0.671625	0.424545	Kidney Cortex	42989383
RRP36	0.671625	0.424545	Heart Left.Ventricle	42989383
RRP36	0.671625	0.424545	Thyroid	42989383
RRP36	0.671625	0.424545	Artery Coronary	42989383
RRP36	0.671625	0.424545	Muscle Skeletal	42989383
RRP36	0.671625	0.424545	Heart Atrial Appendage	42989383
RRP36	0.671625	0.424545	Whole Blood	42989383
SLC22A7	0.710542	0.371656	Liver	43263432
SLC22A7	0.710542	0.371656	Kidney Cortex	43263432
SLC29A1	0.994141	0.00735213	Adrenal Gland	44187242
SLC29A1	0.994141	0.00735213	Liver	44187242
SLC29A1	0.994141	0.00735213	Adipose Subcutaneous	44187242
SLC29A1	0.994141	0.00735213	Thyroid	44187242
SLC29A1	0.994141	0.00735213	Kidney Cortex	44187242
SLC29A1	0.994141	0.00735213	Artery Coronary	44187242
SLC29A1	0.994141	0.00735213	Muscle Skeletal	44187242
SLC29A1	0.994141	0.00735213	Artery Tibial	44187242
SLC29A1	0.994141	0.00735213	Heart Left.Ventricle	44187242
SLC29A1	0.994141	0.00735213	Adipose Visceral Omentum	44187242
SLC29A1	0.994141	0.00735213	Heart Atrial Appendage	44187242
SLC29A1	0.994141	0.00735213	Artery Aorta	44187242
SLC35B2	0.966675	0.0418316	Artery Tibial	44225291
SLC35B2	0.966675	0.0418316	Thyroid	44225291
SLC35B2	0.966675	0.0418316	Artery Coronary	44225291
SLC35B2	0.966675	0.0418316	Artery Aorta	44225291
SLC35B2	0.966675	0.0418316	Liver	44225291
SLC35B2	0.966675	0.0418316	Adrenal Gland	44225291
SLC35B2	0.966675	0.0418316	Kidney Cortex	44225291
SLC35B2	0.966675	0.0418316	Heart Atrial Appendage	44225291
SLC35B2	0.966675	0.0418316	Adipose Subcutaneous	44225291
SLC35B2	0.966675	0.0418316	Adipose Visceral Omentum	44225291
SLC35B2	0.966675	0.0418316	Whole Blood	44225291
SLC35B2	0.966675	0.0418316	Muscle Skeletal	44225291
SLC35B2	0.966675	0.0418316	Heart Left.Ventricle	44225291
SRF	0.72574	0.35129	Liver	43139037
SRF	0.72574	0.35129	Kidney Cortex	43139037
SRF	0.72574	0.35129	Adipose Visceral Omentum	43139037
SRF	0.72574	0.35129	Muscle Skeletal	43139037
SRF	0.72574	0.35129	Artery Tibial	43139037
SRF	0.72574	0.35129	Artery Coronary	43139037
SRF	0.72574	0.35129	Thyroid	43139037
SRF	0.72574	0.35129	Artery Aorta	43139037
SRF	0.72574	0.35129	Heart Atrial Appendage	43139037
SRF	0.72574	0.35129	Adrenal Gland	43139037
SRF	0.72574	0.35129	Whole Blood	43139037
SRF	0.72574	0.35129	Adipose Subcutaneous	43139037
SRF	0.72574	0.35129	Heart Left.Ventricle	43139037
TJAP1	0.675144	0.419716	Adrenal Gland	43445261
TJAP1	0.675144	0.419716	Muscle Skeletal	43445261
TJAP1	0.675144	0.419716	Artery Tibial	43445261
TJAP1	0.675144	0.419716	Thyroid	43445261
TMEM63B	0.985692	-0.0179552	Artery Aorta	44094651
TMEM63B	0.985692	-0.0179552	Heart Left.Ventricle	44094651
TMEM63B	0.985692	-0.0179552	Kidney Cortex	44094651
TMEM63B	0.985692	-0.0179552	Adipose Visceral Omentum	44094651
TMEM63B	0.985692	-0.0179552	Muscle Skeletal	44094651
TMEM63B	0.985692	-0.0179552	Adipose Subcutaneous	44094651
TMEM63B	0.985692	-0.0179552	Liver	44094651
TMEM63B	0.985692	-0.0179552	Adrenal Gland	44094651
TMEM63B	0.985692	-0.0179552	Artery Tibial	44094651
TMEM63B	0.985692	-0.0179552	Thyroid	44094651
TMEM63B	0.985692	-0.0179552	Artery Coronary	44094651
TMEM63B	0.985692	-0.0179552	Heart Atrial Appendage	44094651
TMEM63B	0.985692	-0.0179552	Whole Blood	44094651
VEGFA	0.343692	0.949147	Kidney Cortex	43737921
VEGFA	0.343692	0.949147	Heart Atrial Appendage	43737921
VEGFA	0.343692	0.949147	Adipose Visceral Omentum	43737921
VEGFA	0.343692	0.949147	Whole Blood	43737921
VEGFA	0.343692	0.949147	Heart Left.Ventricle	43737921
VEGFA	0.343692	0.949147	Adipose Subcutaneous	43737921
VEGFA	0.343692	0.949147	Artery Coronary	43737921
VEGFA	0.343692	0.949147	Muscle Skeletal	43737921
VEGFA	0.343692	0.949147	Artery Aorta	43737921
VEGFA	0.343692	0.949147	Artery Tibial	43737921
VEGFA	0.343692	0.949147	Thyroid	43737921
VEGFA	0.343692	0.949147	Liver	43737921
VEGFA	0.343692	0.949147	Adrenal Gland	43737921
XPO5	0.632679	0.478695	Muscle Skeletal	43543812
YIPF3	0.660352	0.440084	Heart Atrial Appendage	43484728
YIPF3	0.660352	0.440084	Adipose Subcutaneous	43484728
YIPF3	0.660352	0.440084	Whole Blood	43484728
YIPF3	0.660352	0.440084	Artery Tibial	43484728
YIPF3	0.660352	0.440084	Artery Aorta	43484728
YIPF3	0.660352	0.440084	Kidney Cortex	43484728
YIPF3	0.660352	0.440084	Muscle Skeletal	43484728
YIPF3	0.660352	0.440084	Heart Left.Ventricle	43484728
YIPF3	0.660352	0.440084	Adipose Visceral Omentum	43484728
YIPF3	0.660352	0.440084	Liver	43484728
YIPF3	0.660352	0.440084	Artery Coronary	43484728
YIPF3	0.660352	0.440084	Thyroid	43484728
YIPF3	0.660352	0.440084	Adrenal Gland	43484728
FAM84B	0.0753589	-1.78757	Kidney Cortex	127570638
MTSS1	0.264314	1.11939	Whole Blood	125740730
MTSS1	0.264314	1.11939	Adipose Subcutaneous	125740730
MTSS1	0.264314	1.11939	Muscle Skeletal	125740730
MTSS1	0.264314	1.11939	Heart Atrial Appendage	125740730
MTSS1	0.264314	1.11939	Liver	125740730
MTSS1	0.264314	1.11939	Adipose Visceral Omentum	125740730
MTSS1	0.264314	1.11939	Kidney Cortex	125740730
MTSS1	0.264314	1.11939	Heart Left.Ventricle	125740730
MTSS1	0.264314	1.11939	Adrenal Gland	125740730
NDUFB9	0.506264	0.665867	Heart Left.Ventricle	125551344
NDUFB9	0.506264	0.665867	Artery Aorta	125551344
NDUFB9	0.506264	0.665867	Heart Atrial Appendage	125551344
NDUFB9	0.506264	0.665867	Artery Coronary	125551344
NDUFB9	0.506264	0.665867	Whole Blood	125551344
NDUFB9	0.506264	0.665867	Liver	125551344
NDUFB9	0.506264	0.665867	Artery Tibial	125551344
NDUFB9	0.506264	0.665867	Adipose Subcutaneous	125551344
NDUFB9	0.506264	0.665867	Kidney Cortex	125551344
NDUFB9	0.506264	0.665867	Adipose Visceral Omentum	125551344
NDUFB9	0.506264	0.665867	Thyroid	125551344
NDUFB9	0.506264	0.665867	Adrenal Gland	125551344
NDUFB9	0.506264	0.665867	Muscle Skeletal	125551344
NSMCE2	0.432975	0.785697	Muscle Skeletal	126103921
RNF139	0.216938	1.23862	Heart Left.Ventricle	125486979
RNF139	0.216938	1.23862	Whole Blood	125486979
RNF139	0.216938	1.23862	Artery Tibial	125486979
RNF139	0.216938	1.23862	Muscle Skeletal	125486979
RNF139	0.216938	1.23862	Adipose Subcutaneous	125486979
RNF139	0.216938	1.23862	Liver	125486979
RNF139	0.216938	1.23862	Heart Atrial Appendage	125486979
RNF139	0.216938	1.23862	Adipose Visceral Omentum	125486979
RNF139	0.216938	1.23862	Artery Aorta	125486979
RNF139	0.216938	1.23862	Adrenal Gland	125486979
RNF139	0.216938	1.23862	Artery Coronary	125486979
SQLE	0.390035	0.861425	Liver	126010739
SQLE	0.390035	0.861425	Adrenal Gland	126010739
TATDN1	0.314236	1.00891	Muscle Skeletal	125551699
TATDN1	0.314236	1.00891	Heart Left.Ventricle	125551699
TMEM65	0.00261758	3.04768	Heart Left.Ventricle	125384933
TRIB1	0.4004	0.842705	Whole Blood	126442563
TRIB1	0.4004	0.842705	Heart Atrial Appendage	126442563
TRIB1	0.4004	0.842705	Kidney Cortex	126442563
TRIB1	0.4004	0.842705	Adipose Visceral Omentum	126442563
TRIB1	0.4004	0.842705	Thyroid	126442563
TRIB1	0.4004	0.842705	Muscle Skeletal	126442563
TRIB1	0.4004	0.842705	Liver	126442563
The partitioned LDSC with annotation of top 10% median TPM values in each relevant tissue from the expression data was used to obatin one-sided Z-score coefficients.

### Sheet: S19
Supplementary Table S19: Expression Modifier Score (EMS) annotation for multi-ancestry adiponectin-associated variants.
CHR	POSITION	ENSG	EMS_N	Tissue	scaled_EMS
1	10003457	ENSG00000173614	3017000	Artery Coronary	0.303181
1	10003457	ENSG00000173614	7680000	Heart Atrial Appendage	0.771848
1	10003457	ENSG00000162441	3966000	Thyroid	0.398563
1	10003457	ENSG00000173614	754000	Kidney Cortex	0.0757324
1	10003457	ENSG00000173614	1113000	Artery Tibial	0.111815
1	10003457	ENSG00000228150	3887000	Adipose Visceral Omentum	0.390623
1	10003457	ENSG00000228150	3017000	Artery Coronary	0.303181
1	10003457	ENSG00000162441	909800	Heart Left Ventricle	0.0913915
1	10003457	ENSG00000162441	3017000	Artery Coronary	0.303181
1	10003457	ENSG00000178585	28400	Whole Blood	0.00280416
1	10003457	ENSG00000202415	202800	Whole Blood	0.0203327
1	10003457	ENSG00000202415	1303000	Heart Left Ventricle	0.130911
1	10003457	ENSG00000228150	7680000	Heart Atrial Appendage	0.771848
1	10003457	ENSG00000228150	3966000	Thyroid	0.398563
1	10003457	ENSG00000228150	6468000	Adipose Subcutaneous	0.650033
1	10003457	ENSG00000202415	7680000	Heart Atrial Appendage	0.771848
1	10003457	ENSG00000228150	754000	Kidney Cortex	0.0757324
1	10003457	ENSG00000173614	3966000	Thyroid	0.398563
1	10003457	ENSG00000228150	3302000	Muscle Skeletal	0.331826
1	10003457	ENSG00000173614	858300	Artery Aorta	0.0862154
1	10003457	ENSG00000202415	793000	Muscle Skeletal	0.0796522
1	10003457	ENSG00000162441	7680000	Heart Atrial Appendage	0.771848
1	10003457	ENSG00000162441	76700	Whole Blood	0.00765868
1	10003457	ENSG00000173614	909800	Heart Left Ventricle	0.0913915
1	10003457	ENSG00000162441	3887000	Adipose Visceral Omentum	0.390623
1	10003457	ENSG00000173614	3887000	Adipose Visceral Omentum	0.390623
1	10003457	ENSG00000178585	390600	Artery Tibial	0.039208
1	10003457	ENSG00000228150	909800	Heart Left Ventricle	0.0913915
1	10003457	ENSG00000162441	3302000	Muscle Skeletal	0.331826
1	10003457	ENSG00000173614	76700	Whole Blood	0.00765868
1	10003457	ENSG00000162441	1113000	Artery Tibial	0.111815
1	10003457	ENSG00000173614	3302000	Muscle Skeletal	0.331826
1	10003457	ENSG00000162441	858300	Artery Aorta	0.0862154
1	10003457	ENSG00000162441	754000	Kidney Cortex	0.0757324
1	10003457	ENSG00000178585	342900	Adipose Subcutaneous	0.0344138
1	10003457	ENSG00000228150	1113000	Artery Tibial	0.111815
1	10003457	ENSG00000173614	6468000	Adipose Subcutaneous	0.650033
1	10003457	ENSG00000178585	648300	Artery Aorta	0.0651088
1	10003457	ENSG00000162441	6468000	Adipose Subcutaneous	0.650033
1	10003457	ENSG00000228150	76700	Whole Blood	0.00765868
1	10003457	ENSG00000228150	858300	Artery Aorta	0.0862154
1	1005806	ENSG00000217801	14100	Artery Aorta	0.0013669
1	1005806	ENSG00000273443	42100	Liver	0.00418111
1	1005806	ENSG00000237330	302600	Liver	0.0303633
1	1018562	ENSG00000237330	44600	Heart Left Ventricle	0.00443238
1	1018562	ENSG00000237330	23400	Thyroid	0.00230162
1	1018562	ENSG00000237330	938100	Heart Atrial Appendage	0.0942359
1	1018562	ENSG00000237330	222000	Muscle Skeletal	0.0222624
1	1018704	ENSG00000217801	237900	Artery Coronary	0.0238605
1	1021415	ENSG00000237330	303100	Heart Atrial Appendage	0.0304136
1	10257167	ENSG00000054523	239700	Heart Left Ventricle	0.0240414
1	10257167	ENSG00000054523	479200	Artery Tibial	0.048113
1	109633256	ENSG00000273382	9950000	Adipose Visceral Omentum	1
1	109633256	ENSG00000215717	2571000	Adipose Visceral Omentum	0.258355
1	109633256	ENSG00000215717	7680000	Heart Atrial Appendage	0.771848
1	109633256	ENSG00000273382	462900	Artery Coronary	0.0464747
1	109633256	ENSG00000215717	2657000	Muscle Skeletal	0.266998
1	109633256	ENSG00000197780	258500	Heart Left Ventricle	0.025931
1	109633256	ENSG00000215717	662000	Whole Blood	0.0664858
1	109633256	ENSG00000197780	384900	Whole Blood	0.0386351
1	109633256	ENSG00000197780	56300	Adipose Subcutaneous	0.00560832
1	109633256	ENSG00000273382	662000	Whole Blood	0.0664858
1	109633256	ENSG00000273382	859900	Thyroid	0.0863762
1	109633256	ENSG00000215717	991300	Artery Tibial	0.0995829
1	109633256	ENSG00000273382	32500	Liver	0.00321624
1	109633256	ENSG00000215717	693800	Heart Left Ventricle	0.0696819
1	109633256	ENSG00000116299	799000	Artery Aorta	0.0802553
1	109633256	ENSG00000197780	27900	Heart Atrial Appendage	0.00275391
1	109633256	ENSG00000273382	365800	Adipose Subcutaneous	0.0367154
1	109633256	ENSG00000116299	293000	Whole Blood	0.0293985
1	109633256	ENSG00000273382	693800	Heart Left Ventricle	0.0696819
1	109633256	ENSG00000215717	687900	Artery Coronary	0.0690889
1	109633256	ENSG00000197780	429600	Artery Aorta	0.0431278
1	109633256	ENSG00000273382	991300	Artery Tibial	0.0995829
1	109633256	ENSG00000273382	503600	Muscle Skeletal	0.0505654
1	109633256	ENSG00000215717	8641000	Artery Aorta	0.868436
1	109633256	ENSG00000215717	270000	Liver	0.0270868
1	109633256	ENSG00000179902	293000	Whole Blood	0.0293985
1	109633256	ENSG00000273382	8641000	Artery Aorta	0.868436
1	109633256	ENSG00000215717	859900	Thyroid	0.0863762
1	109633256	ENSG00000273382	7680000	Heart Atrial Appendage	0.771848
1	109633256	ENSG00000215717	365800	Adipose Subcutaneous	0.0367154
1	109643380	ENSG00000179902	595500	Whole Blood	0.059802
1	109643380	ENSG00000116299	178400	Artery Tibial	0.0178803
1	109643380	ENSG00000197780	983200	Artery Tibial	0.0987688
1	109643380	ENSG00000116299	582000	Adipose Subcutaneous	0.0584451
1	109643380	ENSG00000273382	8900000	Artery Aorta	0.894467
1	109643380	ENSG00000116299	385100	Liver	0.0386552
1	109643380	ENSG00000116299	160000	Adipose Visceral Omentum	0.016031
1	109643380	ENSG00000215717	302100	Muscle Skeletal	0.0303131
1	109643380	ENSG00000273382	736600	Liver	0.0739836
1	109643380	ENSG00000215717	7680000	Heart Atrial Appendage	0.771848
1	109643380	ENSG00000215717	111500	Adipose Visceral Omentum	0.0111563
1	109643380	ENSG00000215717	8745000	Artery Aorta	0.878888
1	109643380	ENSG00000215717	492400	Whole Blood	0.0494397
1	109643380	ENSG00000273382	687500	Artery Tibial	0.0690487
1	109643380	ENSG00000116299	2373000	Heart Atrial Appendage	0.238454
1	109643380	ENSG00000179902	728000	Heart Atrial Appendage	0.0731193
1	109643380	ENSG00000273382	457700	Adipose Visceral Omentum	0.0459521
1	109643380	ENSG00000273382	492400	Whole Blood	0.0494397
1	109643380	ENSG00000273382	7680000	Heart Atrial Appendage	0.771848
1	109643380	ENSG00000116299	595500	Whole Blood	0.059802
1	109643380	ENSG00000273382	91100	Muscle Skeletal	0.00910599
1	109643380	ENSG00000215717	688500	Heart Left Ventricle	0.0691492
1	109643380	ENSG00000197780	192500	Whole Blood	0.0192975
1	109643380	ENSG00000215717	24900	Artery Tibial	0.00245238
1	109643380	ENSG00000215717	482500	Adipose Subcutaneous	0.0484446
1	109643380	ENSG00000116299	1093000	Heart Left Ventricle	0.109805
1	109643380	ENSG00000273382	819900	Adipose Subcutaneous	0.0823559
1	109643380	ENSG00000197780	994700	Artery Aorta	0.0999246
1	109643380	ENSG00000116299	9205000	Artery Aorta	0.925122
1	109643380	ENSG00000215717	823400	Liver	0.0827077
1	109643380	ENSG00000273382	93100	Heart Left Ventricle	0.009307
1	110470764	ENSG00000184371	956400	Muscle Skeletal	0.0960752
1	110470764	ENSG00000184371	239100	Artery Tibial	0.0239811
1	110470764	ENSG00000184371	629100	Adipose Subcutaneous	0.0631791
1	110992681	ENSG00000143125	73800	Artery Aorta	0.0073672
1	111682118	ENSG00000134255	48600	Artery Coronary	0.00483441
1	111682118	ENSG00000134255	107700	Adipose Visceral Omentum	0.0107744
1	111682118	ENSG00000156171	334000	Artery Aorta	0.0335193
1	111682118	ENSG00000156171	107700	Adipose Visceral Omentum	0.0107744
1	111682118	ENSG00000156171	6468000	Adipose Subcutaneous	0.650033
1	111682118	ENSG00000134255	1113000	Artery Tibial	0.111815
1	111682118	ENSG00000134255	6468000	Adipose Subcutaneous	0.650033
1	111682118	ENSG00000134255	3818000	Muscle Skeletal	0.383688
1	111682118	ENSG00000134255	334000	Artery Aorta	0.0335193
1	111682118	ENSG00000134255	4265000	Heart Left Ventricle	0.428615
1	111682118	ENSG00000156171	1113000	Artery Tibial	0.111815
1	111682118	ENSG00000156171	3818000	Muscle Skeletal	0.383688
1	111682118	ENSG00000156171	4265000	Heart Left Ventricle	0.428615
1	111682118	ENSG00000156171	696800	Whole Blood	0.0699834
1	111682118	ENSG00000134255	23400	Thyroid	0.00230162
1	111682118	ENSG00000134255	435500	Heart Atrial Appendage	0.0437208
1	111682118	ENSG00000156171	23400	Thyroid	0.00230162
1	111682118	ENSG00000156171	48600	Artery Coronary	0.00483441
1	111682118	ENSG00000156171	435500	Heart Atrial Appendage	0.0437208
1	111682118	ENSG00000134255	696800	Whole Blood	0.0699834
1	111726869	ENSG00000162777	192500	Whole Blood	0.0192975
1	111726869	ENSG00000064886	390900	Whole Blood	0.0392382
1	111733724	ENSG00000134255	923000	Adipose Subcutaneous	0.0927182
1	111733724	ENSG00000162777	766500	Adipose Subcutaneous	0.0769888
1	111733724	ENSG00000064886	674600	Liver	0.0677521
1	111733724	ENSG00000064886	4187000	Whole Blood	0.420775
1	111733724	ENSG00000134255	956000	Whole Blood	0.096035
1	111733724	ENSG00000156171	956000	Whole Blood	0.096035
1	111733724	ENSG00000064886	82700	Adipose Subcutaneous	0.00826172
1	111733724	ENSG00000162777	4187000	Whole Blood	0.420775
1	111733724	ENSG00000156171	923000	Adipose Subcutaneous	0.0927182
1	111733724	ENSG00000162777	40400	Liver	0.00401025
1	111736389	ENSG00000064886	234200	Adipose Subcutaneous	0.0234886
1	111736389	ENSG00000064886	519400	Heart Left Ventricle	0.0521534
1	111736389	ENSG00000064886	545600	Artery Tibial	0.0547867
1	111736389	ENSG00000162777	672100	Heart Left Ventricle	0.0675009
1	111736389	ENSG00000064886	282600	Adipose Visceral Omentum	0.0283532
1	111736389	ENSG00000162777	322800	Adipose Visceral Omentum	0.0323936
1	111736389	ENSG00000162777	638500	Adipose Subcutaneous	0.0641238
1	111736389	ENSG00000064886	168900	Whole Blood	0.0169255
1	111736389	ENSG00000162777	408100	Whole Blood	0.0409669
1	111736389	ENSG00000064886	67200	Thyroid	0.00670385
1	111895487	ENSG00000173947	328800	Adipose Subcutaneous	0.0329966
1	113615444	ENSG00000198799	480000	Artery Aorta	0.0481934
1	113615444	ENSG00000198799	102600	Adipose Subcutaneous	0.0102618
1	113615444	ENSG00000198799	511900	Artery Tibial	0.0513996
1	113615444	ENSG00000238198	725400	Artery Coronary	0.0728579
1	113615444	ENSG00000238198	490400	Heart Atrial Appendage	0.0492387
1	113615444	ENSG00000238198	102600	Adipose Subcutaneous	0.0102618
1	113615444	ENSG00000238198	548700	Heart Left Ventricle	0.0550982
1	113615444	ENSG00000198799	530500	Whole Blood	0.053269
1	113615444	ENSG00000198799	725400	Artery Coronary	0.0728579
1	113615444	ENSG00000198799	548700	Heart Left Ventricle	0.0550982
1	113615444	ENSG00000238198	480000	Artery Aorta	0.0481934
1	113615444	ENSG00000198799	490400	Heart Atrial Appendage	0.0492387
1	113615444	ENSG00000238198	631400	Artery Tibial	0.0634102
1	113615444	ENSG00000238198	530500	Whole Blood	0.053269
1	114302966	ENSG00000116793	191600	Artery Aorta	0.019207
1	114357750	ENSG00000081019	586400	Adipose Subcutaneous	0.0588874
1	114415368	ENSG00000226167	254700	Whole Blood	0.025549
1	114415368	ENSG00000134242	811400	Whole Blood	0.0815016
1	115618065	ENSG00000134198	110500	Heart Left Ventricle	0.0110558
1	11742074	ENSG00000116670	454800	Heart Left Ventricle	0.0456606
1	11742074	ENSG00000116670	919200	Artery Aorta	0.0923363
1	11742074	ENSG00000116663	640900	Artery Aorta	0.064365
1	117910682	ENSG00000271427	888900	Heart Left Ventricle	0.0892909
1	117910682	ENSG00000198162	102900	Heart Left Ventricle	0.010292
1	118142540	ENSG00000183508	525000	Adipose Subcutaneous	0.0527162
1	118142540	ENSG00000183508	284500	Muscle Skeletal	0.0285441
1	118156522	ENSG00000183508	613100	Whole Blood	0.0615709
1	11847861	ENSG00000011021	6700	Heart Atrial Appendage	0.000623147
1	11847861	ENSG00000177000	6700	Heart Atrial Appendage	0.000623147
1	11860843	ENSG00000177000	406200	Heart Left Ventricle	0.0407759
1	11860843	ENSG00000177000	457700	Adipose Visceral Omentum	0.0459521
1	11860843	ENSG00000177000	364400	Adipose Subcutaneous	0.0365747
1	11860843	ENSG00000011021	457700	Adipose Visceral Omentum	0.0459521
1	11860843	ENSG00000177000	571600	Artery Tibial	0.0573999
1	11860843	ENSG00000011021	93100	Heart Left Ventricle	0.009307
1	11860843	ENSG00000011021	571600	Artery Tibial	0.0573999
1	11860843	ENSG00000011021	364400	Adipose Subcutaneous	0.0365747
1	11862047	ENSG00000011021	51000	Adipose Subcutaneous	0.00507563
1	11862047	ENSG00000011021	164500	Artery Aorta	0.0164832
1	11862047	ENSG00000011021	589500	Heart Left Ventricle	0.059199
1	11862047	ENSG00000011021	260300	Adipose Visceral Omentum	0.0261119
1	11862047	ENSG00000177000	589500	Heart Left Ventricle	0.059199
1	11862047	ENSG00000177000	260300	Adipose Visceral Omentum	0.0261119
1	11862047	ENSG00000177000	129900	Adipose Subcutaneous	0.0130057
1	11862047	ENSG00000177000	232200	Artery Aorta	0.0232876
1	11862778	ENSG00000011021	139000	Liver	0.0139203
1	11862778	ENSG00000011021	149600	Artery Coronary	0.0149857
1	11862778	ENSG00000177000	7368000	Heart Left Ventricle	0.740489
1	11862778	ENSG00000177000	139000	Liver	0.0139203
1	11862778	ENSG00000011021	960400	Thyroid	0.0964772
1	11862778	ENSG00000177000	7680000	Heart Atrial Appendage	0.771848
1	11862778	ENSG00000177000	569200	Adipose Subcutaneous	0.0571587
1	11862778	ENSG00000011021	506400	Artery Aorta	0.0508468
1	11862778	ENSG00000011021	4220000	Heart Left Ventricle	0.424092
1	11862778	ENSG00000011021	569200	Adipose Subcutaneous	0.0571587
1	11862778	ENSG00000011021	7680000	Heart Atrial Appendage	0.771848
1	11862778	ENSG00000177000	103400	Thyroid	0.0103422
1	11862778	ENSG00000177000	858300	Artery Aorta	0.0862154
1	11862778	ENSG00000175206	165500	Liver	0.0165837
1	11862778	ENSG00000242349	214600	Artery Tibial	0.0215187
1	11862778	ENSG00000242349	736600	Liver	0.0739836
1	11862778	ENSG00000120937	35500	Artery Tibial	0.00351776
1	11862778	ENSG00000177000	824000	Adipose Visceral Omentum	0.082768
1	11862778	ENSG00000177000	149600	Artery Coronary	0.0149857
1	11862778	ENSG00000177000	3653000	Muscle Skeletal	0.367104
1	11862778	ENSG00000175206	12400	Artery Tibial	0.00119604
1	11862778	ENSG00000011021	3653000	Muscle Skeletal	0.367104
1	11862778	ENSG00000177000	301600	Whole Blood	0.0302628
1	11862778	ENSG00000011021	351900	Whole Blood	0.0353184
1	11862778	ENSG00000011021	1113000	Artery Tibial	0.111815
1	11862778	ENSG00000011021	824000	Adipose Visceral Omentum	0.082768
1	11862778	ENSG00000177000	1113000	Artery Tibial	0.111815
1	11863057	ENSG00000011021	465700	Whole Blood	0.0467561
1	11863057	ENSG00000177000	855200	Adipose Visceral Omentum	0.0859038
1	11863057	ENSG00000011021	356900	Artery Tibial	0.0358209
1	11863057	ENSG00000177000	839400	Adipose Subcutaneous	0.0843158
1	11863057	ENSG00000177000	2792000	Heart Left Ventricle	0.280567
1	11863057	ENSG00000177000	49100	Artery Aorta	0.00488467
1	11863057	ENSG00000011021	7680000	Heart Atrial Appendage	0.771848
1	11863057	ENSG00000177000	7680000	Heart Atrial Appendage	0.771848
1	11863057	ENSG00000177000	462900	Artery Coronary	0.0464747
1	11863057	ENSG00000011021	2792000	Heart Left Ventricle	0.280567
1	11863057	ENSG00000011021	997000	Liver	0.100156
1	11863057	ENSG00000011021	742800	Muscle Skeletal	0.0746068
1	11863057	ENSG00000011021	839400	Adipose Subcutaneous	0.0843158
1	11863057	ENSG00000011021	467600	Artery Aorta	0.0469471
1	11863057	ENSG00000177000	994800	Liver	0.0999347
1	11863057	ENSG00000177000	295100	Muscle Skeletal	0.0296095
1	11863057	ENSG00000011021	306400	Artery Coronary	0.0307453
1	11863057	ENSG00000177000	356900	Artery Tibial	0.0358209
1	11863057	ENSG00000011021	855200	Adipose Visceral Omentum	0.0859038
1	11863057	ENSG00000177000	400300	Whole Blood	0.0401829
1	11865542	ENSG00000011021	506600	Artery Tibial	0.0508669
1	11865542	ENSG00000177000	858300	Artery Aorta	0.0862154
1	11865542	ENSG00000177000	30000	Artery Tibial	0.00296497
1	11865542	ENSG00000177000	27900	Heart Atrial Appendage	0.00275391
1	11865542	ENSG00000011021	691100	Liver	0.0694105
1	11865542	ENSG00000011021	497600	Heart Left Ventricle	0.0499623
1	11865542	ENSG00000011021	4531000	Muscle Skeletal	0.45535
1	11865542	ENSG00000177000	19500	Whole Blood	0.00190964
1	11865542	ENSG00000177000	631600	Artery Coronary	0.0634303
1	11865542	ENSG00000011021	858300	Artery Aorta	0.0862154
1	11865542	ENSG00000177000	1859000	Heart Left Ventricle	0.186793
1	11865542	ENSG00000011021	3834000	Adipose Visceral Omentum	0.385296
1	11865542	ENSG00000177000	6468000	Adipose Subcutaneous	0.650033
1	11865542	ENSG00000177000	962300	Thyroid	0.0966682
1	11865542	ENSG00000011021	962300	Thyroid	0.0966682
1	11865542	ENSG00000011021	6468000	Adipose Subcutaneous	0.650033
1	11865542	ENSG00000011021	27900	Heart Atrial Appendage	0.00275391
1	11865542	ENSG00000177000	4531000	Muscle Skeletal	0.45535
1	11865542	ENSG00000177000	691100	Liver	0.0694105
1	11865542	ENSG00000177000	2087000	Adipose Visceral Omentum	0.209709
1	11865542	ENSG00000011021	19500	Whole Blood	0.00190964
1	11865542	ENSG00000011021	778200	Artery Coronary	0.0781647
1	11865804	ENSG00000177000	303800	Heart Atrial Appendage	0.0304839
1	11865804	ENSG00000011021	972000	Muscle Skeletal	0.0976431
1	11865804	ENSG00000011021	303800	Heart Atrial Appendage	0.0304839
1	11865804	ENSG00000011021	645200	Liver	0.0647972
1	11865804	ENSG00000177000	725400	Artery Coronary	0.0728579
1	11865804	ENSG00000177000	8900000	Artery Aorta	0.894467
1	11865804	ENSG00000177000	500700	Whole Blood	0.0502739
1	11865804	ENSG00000011021	106800	Heart Left Ventricle	0.010684
1	11865804	ENSG00000177000	1400	Adipose Subcutaneous	9.04568e-05
1	11865804	ENSG00000011021	462100	Whole Blood	0.0463943
1	11865804	ENSG00000177000	909000	Muscle Skeletal	0.0913111
1	11865804	ENSG00000011021	58300	Adipose Visceral Omentum	0.00580934
1	11865804	ENSG00000011021	378500	Artery Coronary	0.0379919
1	11865804	ENSG00000177000	570900	Heart Left Ventricle	0.0573295
1	11865804	ENSG00000177000	102800	Artery Tibial	0.0102819
1	11865804	ENSG00000011021	102800	Artery Tibial	0.0102819
1	11865804	ENSG00000011021	1400	Adipose Subcutaneous	9.04568e-05
1	11865804	ENSG00000011021	438700	Artery Aorta	0.0440424
1	11865804	ENSG00000177000	594600	Liver	0.0597115
1	11866451	ENSG00000175206	698300	Whole Blood	0.0701342
1	11866451	ENSG00000177674	810200	Artery Tibial	0.081381
1	11866451	ENSG00000242349	582000	Adipose Subcutaneous	0.0584451
1	11866451	ENSG00000120937	579100	Artery Tibial	0.0581537
1	11866451	ENSG00000177000	6167000	Whole Blood	0.61978
1	11866451	ENSG00000242349	486200	Whole Blood	0.0488165
1	11866451	ENSG00000011021	201100	Heart Left Ventricle	0.0201618
1	11866451	ENSG00000175206	467500	Adipose Subcutaneous	0.046937
1	11866451	ENSG00000177000	7680000	Heart Atrial Appendage	0.771848
1	11866451	ENSG00000242349	481700	Artery Aorta	0.0483642
1	11866451	ENSG00000177000	1113000	Artery Tibial	0.111815
1	11866451	ENSG00000011021	858300	Artery Aorta	0.0862154
1	11866451	ENSG00000011021	6468000	Adipose Subcutaneous	0.650033
1	11866451	ENSG00000011021	3887000	Adipose Visceral Omentum	0.390623
1	11866451	ENSG00000011021	1113000	Artery Tibial	0.111815
1	11866451	ENSG00000177000	6468000	Adipose Subcutaneous	0.650033
1	11866451	ENSG00000177000	2274000	Kidney Cortex	0.228504
1	11866451	ENSG00000011021	7680000	Heart Atrial Appendage	0.771848
1	11866451	ENSG00000120937	464400	Artery Aorta	0.0466255
1	11866451	ENSG00000242349	507700	Kidney Cortex	0.0509774
1	11866451	ENSG00000175206	452000	Artery Aorta	0.0453792
1	11866451	ENSG00000242349	642500	Artery Tibial	0.0645259
1	11866451	ENSG00000242349	301300	Thyroid	0.0302327
1	11866451	ENSG00000011021	6167000	Whole Blood	0.61978
1	11866451	ENSG00000175206	750900	Artery Tibial	0.0754209
1	11866451	ENSG00000242349	139000	Liver	0.0139203
1	11866451	ENSG00000120937	879700	Liver	0.0883662
1	11866451	ENSG00000177000	201100	Heart Left Ventricle	0.0201618
1	11866451	ENSG00000177000	858300	Artery Aorta	0.0862154
1	11866451	ENSG00000011021	2274000	Kidney Cortex	0.228504
1	11866451	ENSG00000175206	676500	Kidney Cortex	0.0679431
1	11866451	ENSG00000177000	3887000	Adipose Visceral Omentum	0.390623
1	11866451	ENSG00000011021	139000	Liver	0.0139203
1	11866451	ENSG00000175206	139000	Liver	0.0139203
1	11866451	ENSG00000177000	5936000	Muscle Skeletal	0.596563
1	11866451	ENSG00000011021	4531000	Muscle Skeletal	0.45535
1	11866451	ENSG00000177000	823700	Artery Coronary	0.0827378
1	11866451	ENSG00000011021	3966000	Thyroid	0.398563
1	11866451	ENSG00000120937	137100	Adipose Subcutaneous	0.0137293
1	11866451	ENSG00000177000	139000	Liver	0.0139203
1	11866451	ENSG00000175206	525800	Thyroid	0.0527966
1	11866451	ENSG00000177000	3966000	Thyroid	0.398563
1	11866451	ENSG00000120937	136700	Whole Blood	0.0136891
1	11866451	ENSG00000011021	711500	Artery Coronary	0.0714609
1	11872656	ENSG00000177000	279100	Adipose Subcutaneous	0.0280014
1	11872656	ENSG00000011021	271200	Adipose Subcutaneous	0.0272074
1	11907648	ENSG00000120937	811400	Whole Blood	0.0815016
1	11907648	ENSG00000242349	169000	Adipose Visceral Omentum	0.0169355
1	11907648	ENSG00000242349	429600	Heart Left Ventricle	0.0431278
1	11907648	ENSG00000175206	80700	Muscle Skeletal	0.00806071
1	11907648	ENSG00000175206	239700	Heart Left Ventricle	0.0240414
1	11907648	ENSG00000242349	810200	Artery Tibial	0.081381
1	11907648	ENSG00000175206	207600	Adipose Subcutaneous	0.0208151
1	11907648	ENSG00000242349	5392000	Whole Blood	0.541887
1	11907648	ENSG00000175206	136700	Whole Blood	0.0136891
1	11907648	ENSG00000242349	559700	Heart Atrial Appendage	0.0562038
1	11907648	ENSG00000175206	418800	Artery Coronary	0.0420423
1	11907648	ENSG00000120937	522600	Adipose Visceral Omentum	0.052475
1	11907648	ENSG00000175206	7680000	Heart Atrial Appendage	0.771848
1	11907648	ENSG00000120937	255300	Heart Atrial Appendage	0.0256093
1	11907648	ENSG00000242349	207600	Adipose Subcutaneous	0.0208151
1	11907648	ENSG00000175206	479200	Artery Tibial	0.048113
1	11907648	ENSG00000175206	234000	Adipose Visceral Omentum	0.0234685
1	11907648	ENSG00000120937	799200	Artery Aorta	0.0802754
1	11907648	ENSG00000242349	238100	Artery Aorta	0.0238806
1	11907648	ENSG00000120937	245800	Adipose Subcutaneous	0.0246545
1	119531497	ENSG00000092607	293200	Adipose Subcutaneous	0.0294186
1	119531497	ENSG00000092607	954600	Adipose Visceral Omentum	0.0958943
1	119538433	ENSG00000226172	163300	Adipose Subcutaneous	0.0163626
1	119538433	ENSG00000092607	148300	Adipose Subcutaneous	0.014855
1	119538433	ENSG00000092607	160000	Adipose Visceral Omentum	0.016031
1	119543471	ENSG00000226172	819900	Adipose Subcutaneous	0.0823559
1	11995176	ENSG00000116685	570200	Adipose Subcutaneous	0.0572592
1	11995176	ENSG00000116685	113600	Heart Left Ventricle	0.0113674
1	11995176	ENSG00000116685	42100	Liver	0.00418111
1	11995176	ENSG00000083444	718200	Whole Blood	0.0721343
1	11995176	ENSG00000083444	405500	Thyroid	0.0407056
1	11995176	ENSG00000083444	465100	Artery Aorta	0.0466958
1	11995176	ENSG00000083444	442100	Adipose Subcutaneous	0.0443841
1	11995176	ENSG00000083444	258800	Heart Atrial Appendage	0.0259611
1	11995176	ENSG00000083444	406800	Liver	0.0408362
1	11995176	ENSG00000116685	264900	Muscle Skeletal	0.0265742
1	11995176	ENSG00000083444	548700	Heart Left Ventricle	0.0550982
1	11995176	ENSG00000116685	168300	Heart Atrial Appendage	0.0168652
1	11995176	ENSG00000083444	302100	Muscle Skeletal	0.0303131
1	11995176	ENSG00000083444	834900	Artery Coronary	0.0838635
1	11995176	ENSG00000116685	227700	Artery Coronary	0.0228353
1	11995176	ENSG00000083444	341700	Adipose Visceral Omentum	0.0342932
1	11995176	ENSG00000083444	479200	Artery Tibial	0.048113
1	12000840	ENSG00000116685	486100	Adipose Subcutaneous	0.0488065
1	12000840	ENSG00000083444	707700	Adipose Subcutaneous	0.0710789
1	12000840	ENSG00000083444	362800	Heart Atrial Appendage	0.0364139
1	12000840	ENSG00000116685	215300	Adipose Visceral Omentum	0.021589
1	12000840	ENSG00000116685	888900	Heart Left Ventricle	0.0892909
1	12000840	ENSG00000083444	234000	Adipose Visceral Omentum	0.0234685
1	12000840	ENSG00000083444	836100	Heart Left Ventricle	0.0839841
1	12009024	ENSG00000083444	702700	Heart Left Ventricle	0.0705764
1	120111235	ENSG00000260941	192500	Whole Blood	0.0192975
1	120202298	ENSG00000092621	284500	Muscle Skeletal	0.0285441
1	120202298	ENSG00000092621	82700	Adipose Subcutaneous	0.00826172
1	120202298	ENSG00000092621	26300	Heart Left Ventricle	0.0025931
1	120202298	ENSG00000143067	328800	Adipose Subcutaneous	0.0329966
1	120202298	ENSG00000143067	674500	Heart Left Ventricle	0.0677421
1	120255126	ENSG00000134240	157200	Artery Tibial	0.0157495
1	120255126	ENSG00000143067	78000	Artery Tibial	0.00778934
1	120255126	ENSG00000092621	301500	Artery Tibial	0.0302528
1	120255578	ENSG00000092621	488600	Liver	0.0490577
1	120267505	ENSG00000134240	430800	Liver	0.0432484
1	120309274	ENSG00000134193	543900	Liver	0.0546158
1	120309274	ENSG00000134240	60700	Muscle Skeletal	0.00605056
1	120309274	ENSG00000134240	126500	Heart Atrial Appendage	0.012664
1	120309274	ENSG00000134240	139000	Liver	0.0139203
1	120309274	ENSG00000134240	215300	Adipose Visceral Omentum	0.021589
1	120309441	ENSG00000134240	836100	Heart Left Ventricle	0.0839841
1	120309441	ENSG00000134240	549300	Artery Tibial	0.0551586
1	120309441	ENSG00000134240	106300	Heart Atrial Appendage	0.0106337
1	120309441	ENSG00000134240	710500	Adipose Subcutaneous	0.0713604
1	120309441	ENSG00000134240	22800	Adipose Visceral Omentum	0.00224132
1	12032030	ENSG00000116688	312900	Adipose Subcutaneous	0.0313986
1	12046063	ENSG00000116688	389700	Adipose Visceral Omentum	0.0391175
1	12046334	ENSG00000116688	53900	Heart Atrial Appendage	0.0053671
1	12046334	ENSG00000116688	4925000	Heart Left Ventricle	0.494949
1	12046334	ENSG00000116688	453600	Muscle Skeletal	0.04554
1	12046334	ENSG00000116688	492600	Whole Blood	0.0494598
1	12046334	ENSG00000116688	710500	Adipose Subcutaneous	0.0713604
1	12071433	ENSG00000116691	265400	Adipose Visceral Omentum	0.0266245
1	12071433	ENSG00000116691	512200	Artery Tibial	0.0514297
1	12240676	ENSG00000048707	28400	Whole Blood	0.00280416
1	12240676	ENSG00000028137	80000	Whole Blood	0.00799035
1	12243274	ENSG00000028137	323900	Adipose Subcutaneous	0.0325041
1	147136284	ENSG00000162836	69600	Heart Atrial Appendage	0.00694507
1	147136284	ENSG00000162836	179500	Heart Left Ventricle	0.0179909
1	147136284	ENSG00000162836	1400	Adipose Subcutaneous	9.04568e-05
1	1474304	ENSG00000205090	31000	Muscle Skeletal	0.00306548
1	1474304	ENSG00000205090	77600	Heart Left Ventricle	0.00774913
1	1479333	ENSG00000205090	406800	Liver	0.0408362
1	1479333	ENSG00000205090	269300	Adipose Visceral Omentum	0.0270164
1	1479333	ENSG00000205090	400300	Whole Blood	0.0401829
1	1479333	ENSG00000205090	780600	Thyroid	0.078406
1	1479333	ENSG00000205090	344100	Artery Tibial	0.0345344
1	1479333	ENSG00000205090	217800	Adipose Subcutaneous	0.0218403
1	1479333	ENSG00000205090	428400	Heart Left Ventricle	0.0430072
1	1479333	ENSG00000205090	134500	Heart Atrial Appendage	0.013468
1	1479333	ENSG00000197785	368900	Artery Tibial	0.037027
1	1497201	ENSG00000160075	80700	Muscle Skeletal	0.00806071
1	1497201	ENSG00000215014	80700	Muscle Skeletal	0.00806071
1	1497201	ENSG00000215014	266300	Heart Left Ventricle	0.0267149
1	1497201	ENSG00000160075	429600	Heart Left Ventricle	0.0431278
1	150245552	ENSG00000118292	172300	Muscle Skeletal	0.0172672
1	150245552	ENSG00000118292	361700	Artery Tibial	0.0363033
1	150245552	ENSG00000159208	856000	Adipose Subcutaneous	0.0859842
1	150245552	ENSG00000159208	659800	Whole Blood	0.0662646
1	150245552	ENSG00000117362	492400	Whole Blood	0.0494397
1	150245552	ENSG00000117362	368900	Artery Tibial	0.037027
1	150245552	ENSG00000159208	812800	Heart Left Ventricle	0.0816423
1	150245552	ENSG00000117362	87800	Muscle Skeletal	0.00877431
1	150245552	ENSG00000118292	141100	Adipose Visceral Omentum	0.0141314
1	150245552	ENSG00000118292	492400	Whole Blood	0.0494397
1	150245552	ENSG00000117362	910600	Adipose Subcutaneous	0.0914719
1	150245552	ENSG00000118292	217800	Adipose Subcutaneous	0.0218403
1	150245552	ENSG00000118292	26300	Heart Left Ventricle	0.0025931
1	150245552	ENSG00000117362	519400	Heart Left Ventricle	0.0521534
1	1505255	ENSG00000215014	22800	Adipose Visceral Omentum	0.00224132
1	1505255	ENSG00000160075	22800	Adipose Visceral Omentum	0.00224132
1	1510801	ENSG00000160075	516000	Heart Left Ventricle	0.0518116
1	1510801	ENSG00000160075	885500	Artery Tibial	0.0889492
1	1510801	ENSG00000160075	6381000	Muscle Skeletal	0.641289
1	1510801	ENSG00000160075	52400	Kidney Cortex	0.00521634
1	1510801	ENSG00000215014	818400	Thyroid	0.0822051
1	1510801	ENSG00000215014	885500	Artery Tibial	0.0889492
1	1510801	ENSG00000215014	455300	Whole Blood	0.0457108
1	1510801	ENSG00000215014	52400	Kidney Cortex	0.00521634
1	1510801	ENSG00000160075	2087000	Adipose Visceral Omentum	0.209709
1	1510801	ENSG00000215014	6381000	Muscle Skeletal	0.641289
1	1510801	ENSG00000215014	516000	Heart Left Ventricle	0.0518116
1	1510801	ENSG00000160075	455300	Whole Blood	0.0457108
1	1510801	ENSG00000215014	360900	Liver	0.0362229
1	1510801	ENSG00000160075	818400	Thyroid	0.0822051
1	1510801	ENSG00000215014	2087000	Adipose Visceral Omentum	0.209709
1	1510801	ENSG00000160075	7680000	Heart Atrial Appendage	0.771848
1	1510801	ENSG00000215014	749400	Artery Aorta	0.0752701
1	1510801	ENSG00000228594	545100	Artery Tibial	0.0547364
1	1510801	ENSG00000215014	156400	Artery Coronary	0.0156691
1	1510801	ENSG00000160075	749400	Artery Aorta	0.0752701
1	1510801	ENSG00000215014	7680000	Heart Atrial Appendage	0.771848
1	1510801	ENSG00000160075	156400	Artery Coronary	0.0156691
1	1510801	ENSG00000228594	581400	Adipose Subcutaneous	0.0583848
1	1510801	ENSG00000228594	172400	Liver	0.0172773
1	1510801	ENSG00000160075	291000	Adipose Subcutaneous	0.0291974
1	1510801	ENSG00000160075	360900	Liver	0.0362229
1	1510801	ENSG00000215014	291000	Adipose Subcutaneous	0.0291974
1	153631071	ENSG00000143553	326100	Liver	0.0327253
1	153631071	ENSG00000143621	214100	Artery Aorta	0.0214684
1	153631071	ENSG00000169418	238100	Artery Aorta	0.0238806
1	153631071	ENSG00000143621	164800	Heart Left Ventricle	0.0165134
1	153631071	ENSG00000143624	9900	Kidney Cortex	0.000944771
1	153631071	ENSG00000169418	2274000	Kidney Cortex	0.228504
1	153631071	ENSG00000160679	32500	Liver	0.00321624
1	153631071	ENSG00000189171	507700	Kidney Cortex	0.0509774
1	153631071	ENSG00000160679	2274000	Kidney Cortex	0.228504
1	153631071	ENSG00000143553	923000	Artery Tibial	0.0927182
1	153631071	ENSG00000143621	580100	Whole Blood	0.0582542
1	153631071	ENSG00000143553	365800	Adipose Subcutaneous	0.0367154
1	153631071	ENSG00000143621	719200	Liver	0.0722348
1	153631071	ENSG00000143553	809700	Whole Blood	0.0813307
1	153631071	ENSG00000143621	676500	Artery Tibial	0.0679431
1	153631071	ENSG00000160678	18300	Artery Tibial	0.00178903
1	153631071	ENSG00000143553	537900	Adipose Visceral Omentum	0.0540128
1	153631071	ENSG00000189334	430000	Kidney Cortex	0.043168
1	153631071	ENSG00000143553	7680000	Heart Atrial Appendage	0.771848
1	153631071	ENSG00000272030	2274000	Kidney Cortex	0.228504
1	153631071	ENSG00000143621	7680000	Heart Atrial Appendage	0.771848
1	153631071	ENSG00000143621	891000	Adipose Visceral Omentum	0.089502
1	153631071	ENSG00000169418	626700	Whole Blood	0.0629378
1	153631071	ENSG00000188643	923000	Kidney Cortex	0.0927182
1	153631071	ENSG00000272030	71100	Liver	0.00709583
1	153631071	ENSG00000160678	507700	Kidney Cortex	0.0509774
1	153631071	ENSG00000143553	740700	Muscle Skeletal	0.0743957
1	153631071	ENSG00000143553	918800	Heart Left Ventricle	0.0922961
1	153631071	ENSG00000143553	834900	Artery Coronary	0.0838635
1	153631071	ENSG00000143621	2274000	Kidney Cortex	0.228504
1	153631071	ENSG00000143621	739600	Adipose Subcutaneous	0.0742851
1	153631071	ENSG00000143553	5081000	Artery Aorta	0.510629
1	153631071	ENSG00000143553	338600	Kidney Cortex	0.0339816
1	153631071	ENSG00000169418	71100	Liver	0.00709583
1	153634058	ENSG00000143553	856000	Adipose Subcutaneous	0.0859842
1	153637617	ENSG00000143621	910600	Adipose Subcutaneous	0.0914719
1	153637617	ENSG00000143553	1400	Adipose Subcutaneous	9.04568e-05
1	153637617	ENSG00000169418	39700	Artery Tibial	0.0039399
1	153640665	ENSG00000143621	63100	Artery Aorta	0.00629177
1	153642909	ENSG00000143553	73800	Artery Aorta	0.0073672
1	153642909	ENSG00000143621	468700	Adipose Subcutaneous	0.0470576
1	153642909	ENSG00000169418	323900	Adipose Subcutaneous	0.0325041
1	153948540	ENSG00000143543	159200	Adipose Visceral Omentum	0.0159506
1	153948540	ENSG00000272654	159200	Adipose Visceral Omentum	0.0159506
1	15479283	ENSG00000175147	7376000	Heart Left Ventricle	0.741294
1	15479283	ENSG00000171729	823400	Thyroid	0.0827077
1	15479283	ENSG00000171729	811400	Whole Blood	0.0815016
1	15479283	ENSG00000171729	7376000	Heart Left Ventricle	0.741294
1	15479283	ENSG00000175147	481700	Artery Aorta	0.0483642
1	15479283	ENSG00000171729	178400	Artery Tibial	0.0178803
1	15479283	ENSG00000175147	302000	Heart Atrial Appendage	0.030303
1	15479283	ENSG00000175147	381800	Adipose Subcutaneous	0.0383235
1	15479283	ENSG00000171729	381800	Adipose Subcutaneous	0.0383235
1	15479283	ENSG00000171729	302000	Heart Atrial Appendage	0.030303
1	15479283	ENSG00000175147	60500	Artery Tibial	0.00603045
1	15479283	ENSG00000175147	725100	Adipose Visceral Omentum	0.0728278
1	15479283	ENSG00000171729	935300	Artery Coronary	0.0939545
1	15479283	ENSG00000175147	823400	Thyroid	0.0827077
1	15479283	ENSG00000171729	481700	Artery Aorta	0.0483642
1	15479283	ENSG00000175147	935300	Artery Coronary	0.0939545
1	15479283	ENSG00000171729	725100	Adipose Visceral Omentum	0.0728278
1	155213124	ENSG00000177628	570200	Adipose Subcutaneous	0.0572592
1	155218446	ENSG00000177628	129900	Adipose Subcutaneous	0.0130057
1	155218446	ENSG00000160767	468700	Adipose Subcutaneous	0.0470576
1	155224301	ENSG00000160767	454800	Heart Left Ventricle	0.0456606
1	155224301	ENSG00000160767	378500	Artery Aorta	0.0379919
1	155224301	ENSG00000177628	49400	Heart Left Ventricle	0.00491482
1	155224301	ENSG00000116521	11500	Artery Tibial	0.00110558
1	155224301	ENSG00000160767	626700	Whole Blood	0.0629378
1	155224301	ENSG00000116521	77600	Heart Left Ventricle	0.00774913
1	155232074	ENSG00000116521	548700	Heart Left Ventricle	0.0550982
1	155232074	ENSG00000176444	230400	Whole Blood	0.0231067
1	155232074	ENSG00000160767	325600	Adipose Visceral Omentum	0.032675
1	155232074	ENSG00000143630	109700	Artery Aorta	0.0109754
1	155232074	ENSG00000160767	56300	Adipose Subcutaneous	0.00560832
1	155232074	ENSG00000160767	204900	Liver	0.0205437
1	155232074	ENSG00000116521	170400	Artery Coronary	0.0170762
1	155232074	ENSG00000160767	994700	Artery Aorta	0.0999246
1	155232074	ENSG00000116521	80700	Muscle Skeletal	0.00806071
1	155232074	ENSG00000116521	563500	Heart Atrial Appendage	0.0565858
1	155232074	ENSG00000116521	615200	Whole Blood	0.061782
1	155232074	ENSG00000160767	130200	Heart Atrial Appendage	0.0130358
1	155232074	ENSG00000143630	406800	Liver	0.0408362
1	155232074	ENSG00000176444	7200	Artery Tibial	0.000673401
1	155232074	ENSG00000116521	731000	Adipose Visceral Omentum	0.0734208
1	155232074	ENSG00000143630	307600	Whole Blood	0.0308659
1	155232074	ENSG00000116521	328800	Adipose Subcutaneous	0.0329966
1	155232074	ENSG00000160767	662000	Whole Blood	0.0664858
1	155232074	ENSG00000176444	979600	Liver	0.098407
1	155232074	ENSG00000116521	407300	Artery Aorta	0.0408865
1	155232074	ENSG00000160767	440400	Heart Left Ventricle	0.0442133
1	155232074	ENSG00000177628	745300	Liver	0.074858
1	155257492	ENSG00000176444	468700	Adipose Subcutaneous	0.0470576
1	155257492	ENSG00000143630	856000	Adipose Subcutaneous	0.0859842
1	155260350	ENSG00000143630	207600	Adipose Subcutaneous	0.0208151
1	155260350	ENSG00000160752	681200	Adipose Subcutaneous	0.0684155
1	155260350	ENSG00000176444	7200	Artery Tibial	0.000673401
1	155260350	ENSG00000143630	39700	Artery Tibial	0.0039399
1	155260350	ENSG00000143627	572800	Adipose Subcutaneous	0.0575205
1	155260350	ENSG00000176444	207600	Adipose Subcutaneous	0.0208151
1	155505967	ENSG00000116539	79300	Liver	0.00792
1	155505967	ENSG00000271267	823400	Liver	0.0827077
1	155505967	ENSG00000235919	79300	Liver	0.00792
1	155618630	ENSG00000246203	739100	Whole Blood	0.0742349
1	155829511	ENSG00000116580	890400	Heart Left Ventricle	0.0894417
1	155829511	ENSG00000116580	284200	Liver	0.028514
1	155829511	ENSG00000234937	147800	Whole Blood	0.0148048
1	155829511	ENSG00000116580	1104000	Adipose Subcutaneous	0.11091
1	155829511	ENSG00000143622	805200	Whole Blood	0.0808784
1	155829511	ENSG00000234937	398000	Liver	0.0399518
1	155829511	ENSG00000132718	890400	Heart Left Ventricle	0.0894417
1	155829511	ENSG00000234937	144500	Thyroid	0.0144731
1	155829511	ENSG00000234937	13600	Adipose Visceral Omentum	0.00131665
1	155829511	ENSG00000234937	841800	Adipose Subcutaneous	0.084557
1	155829511	ENSG00000132718	1595000	Muscle Skeletal	0.160259
1	155829511	ENSG00000116580	500	Whole Blood	0
1	155829511	ENSG00000132718	3017000	Artery Coronary	0.303181
1	155829511	ENSG00000132718	675400	Thyroid	0.0678326
1	155829511	ENSG00000132718	284200	Liver	0.028514
1	155829511	ENSG00000132718	3887000	Adipose Visceral Omentum	0.390623
1	155829511	ENSG00000116580	1595000	Muscle Skeletal	0.160259
1	155829511	ENSG00000132718	1104000	Adipose Subcutaneous	0.11091
1	155829511	ENSG00000116580	675400	Thyroid	0.0678326
1	155829511	ENSG00000132718	500	Whole Blood	0
1	155829511	ENSG00000132718	7680000	Heart Atrial Appendage	0.771848
1	155829511	ENSG00000132718	485400	Artery Aorta	0.0487361
1	155829511	ENSG00000116580	1113000	Artery Tibial	0.111815
1	155829511	ENSG00000132718	1113000	Artery Tibial	0.111815
1	155829511	ENSG00000116580	485400	Artery Aorta	0.0487361
1	155829511	ENSG00000116580	3887000	Adipose Visceral Omentum	0.390623
1	155829511	ENSG00000116580	3017000	Artery Coronary	0.303181
1	155829511	ENSG00000116580	7680000	Heart Atrial Appendage	0.771848
1	155903408	ENSG00000173080	786600	Artery Aorta	0.079009
1	155903408	ENSG00000132680	8590000	Artery Aorta	0.86331
1	155947875	ENSG00000273002	8590000	Artery Aorta	0.86331
1	155947875	ENSG00000273002	567300	Whole Blood	0.0569677
1	155947875	ENSG00000273002	443700	Heart Left Ventricle	0.044545
1	155947875	ENSG00000273002	625700	Artery Tibial	0.0628373
1	155947875	ENSG00000273002	935300	Artery Coronary	0.0939545
1	155947875	ENSG00000273002	564000	Adipose Subcutaneous	0.056636
1	155947875	ENSG00000273002	451400	Liver	0.0453189
1	155947875	ENSG00000273002	563500	Heart Atrial Appendage	0.0565858
1	155947875	ENSG00000273002	1213000	Adipose Visceral Omentum	0.121865
1	155951502	ENSG00000273002	295000	Adipose Visceral Omentum	0.0295995
1	155951502	ENSG00000116584	170500	Liver	0.0170863
1	155951502	ENSG00000273002	7680000	Heart Atrial Appendage	0.771848
1	155951502	ENSG00000273002	819900	Adipose Subcutaneous	0.0823559
1	155951502	ENSG00000224276	23400	Thyroid	0.00230162
1	155951502	ENSG00000116584	595500	Whole Blood	0.059802
1	155951502	ENSG00000163479	488600	Liver	0.0490577
1	155951502	ENSG00000273002	3594000	Muscle Skeletal	0.361174
1	155951502	ENSG00000273002	693800	Heart Left Ventricle	0.0696819
1	155951502	ENSG00000273002	818400	Thyroid	0.0822051
1	155951502	ENSG00000273002	489000	Whole Blood	0.0490979
1	155951502	ENSG00000273002	58900	Artery Aorta	0.00586964
1	155951502	ENSG00000273002	935300	Artery Coronary	0.0939545
1	155951502	ENSG00000273002	139000	Liver	0.0139203
1	155951502	ENSG00000132680	302600	Liver	0.0303633
1	155951502	ENSG00000273002	923000	Artery Tibial	0.0927182
1	155959303	ENSG00000273002	724200	Whole Blood	0.0727373
1	155959303	ENSG00000273002	311300	Adipose Visceral Omentum	0.0312378
1	155959303	ENSG00000273002	34700	Artery Aorta	0.00343736
1	155959303	ENSG00000116584	601800	Whole Blood	0.0604352
1	155959303	ENSG00000273002	198400	Adipose Subcutaneous	0.0198904
1	155959303	ENSG00000163479	63100	Artery Aorta	0.00629177
1	155983648	ENSG00000116584	14100	Artery Aorta	0.0013669
1	156450719	ENSG00000116604	46200	Whole Blood	0.0045932
1	156460511	ENSG00000116604	405500	Thyroid	0.0407056
1	156460511	ENSG00000260460	466800	Artery Aorta	0.0468667
1	156460511	ENSG00000260460	757000	Artery Tibial	0.076034
1	156460511	ENSG00000260460	647700	Artery Coronary	0.0650485
1	156460511	ENSG00000116604	910200	Liver	0.0914317
1	156460511	ENSG00000116604	5582000	Adipose Visceral Omentum	0.560983
1	156460511	ENSG00000116604	550400	Adipose Subcutaneous	0.0552691
1	156460511	ENSG00000116604	661600	Artery Tibial	0.0664456
1	156460511	ENSG00000116604	7680000	Heart Atrial Appendage	0.771848
1	156460511	ENSG00000116604	744900	Whole Blood	0.0748178
1	156460511	ENSG00000116604	8900000	Artery Aorta	0.894467
1	156460511	ENSG00000116604	254000	Artery Coronary	0.0254787
1	156460511	ENSG00000116604	860800	Heart Left Ventricle	0.0864667
1	156460511	ENSG00000125462	880400	Whole Blood	0.0884366
1	156460511	ENSG00000116604	117600	Muscle Skeletal	0.0117694
1	156465029	ENSG00000260460	90000	Artery Coronary	0.00899543
1	156465029	ENSG00000116604	731000	Adipose Visceral Omentum	0.0734208
1	156465029	ENSG00000260460	740400	Heart Atrial Appendage	0.0743655
1	156465029	ENSG00000116604	519400	Heart Left Ventricle	0.0521534
1	156465029	ENSG00000260460	679800	Heart Left Ventricle	0.0682748
1	156465029	ENSG00000116604	152100	Heart Atrial Appendage	0.0152369
1	156465029	ENSG00000116604	531300	Artery Coronary	0.0533494
1	156465029	ENSG00000116604	945200	Adipose Subcutaneous	0.0949495
1	156472214	ENSG00000260460	157400	Heart Atrial Appendage	0.0157696
1	156472214	ENSG00000260460	383600	Artery Tibial	0.0385044
1	156472214	ENSG00000116604	209400	Heart Left Ventricle	0.020996
1	156472214	ENSG00000260460	4273000	Heart Left Ventricle	0.429419
1	156472214	ENSG00000116604	45600	Adipose Subcutaneous	0.00453289
1	156472214	ENSG00000260460	117600	Muscle Skeletal	0.0117694
1	156472214	ENSG00000116604	152100	Heart Atrial Appendage	0.0152369
1	156472214	ENSG00000116604	390600	Artery Tibial	0.039208
1	156472214	ENSG00000116604	287300	Muscle Skeletal	0.0288256
1	156472214	ENSG00000116604	9950000	Adipose Visceral Omentum	1
1	156472214	ENSG00000116604	628700	Whole Blood	0.0631389
1	156695537	ENSG00000143319	694900	Adipose Subcutaneous	0.0697925
1	156695537	ENSG00000223356	148300	Adipose Subcutaneous	0.014855
1	156695537	ENSG00000143303	442100	Adipose Subcutaneous	0.0443841
1	156698346	ENSG00000143303	340100	Adipose Subcutaneous	0.0341324
1	156698346	ENSG00000143314	150600	Heart Left Ventricle	0.0150862
1	156698346	ENSG00000143320	879400	Adipose Subcutaneous	0.0883361
1	156698346	ENSG00000143319	535500	Artery Tibial	0.0537715
1	156698346	ENSG00000143319	258800	Heart Atrial Appendage	0.0259611
1	156698346	ENSG00000143319	340100	Adipose Subcutaneous	0.0341324
1	156698346	ENSG00000143303	258800	Heart Atrial Appendage	0.0259611
1	156698346	ENSG00000143320	479200	Artery Tibial	0.048113
1	156698346	ENSG00000143303	535500	Artery Tibial	0.0537715
1	156698346	ENSG00000143294	681200	Adipose Subcutaneous	0.0684155
1	156698346	ENSG00000143294	579100	Artery Tibial	0.0581537
1	156698346	ENSG00000143314	159200	Adipose Visceral Omentum	0.0159506
1	156698346	ENSG00000143303	4062000	Muscle Skeletal	0.408211
1	156698346	ENSG00000143319	407600	Artery Coronary	0.0409166
1	156698346	ENSG00000143314	549300	Artery Tibial	0.0551586
1	156698346	ENSG00000143303	4265000	Heart Left Ventricle	0.428615
1	156698346	ENSG00000143303	299500	Thyroid	0.0300518
1	156698346	ENSG00000143319	299500	Thyroid	0.0300518
1	156698346	ENSG00000223356	217800	Adipose Subcutaneous	0.0218403
1	156698346	ENSG00000143319	280600	Artery Aorta	0.0281522
1	156698346	ENSG00000143314	698300	Whole Blood	0.0701342
1	156698346	ENSG00000223356	465400	Artery Tibial	0.046726
1	156698346	ENSG00000143314	102600	Adipose Subcutaneous	0.0102618
1	156698346	ENSG00000143303	280600	Artery Aorta	0.0281522
1	156698346	ENSG00000223356	192500	Whole Blood	0.0192975
1	156698346	ENSG00000143319	169000	Adipose Visceral Omentum	0.0169355
1	156698346	ENSG00000143303	169000	Adipose Visceral Omentum	0.0169355
1	156698346	ENSG00000143319	835200	Whole Blood	0.0838937
1	156698346	ENSG00000143303	407600	Artery Coronary	0.0409166
1	156698346	ENSG00000143319	4265000	Heart Left Ventricle	0.428615
1	156698346	ENSG00000143319	4062000	Muscle Skeletal	0.408211
1	156698346	ENSG00000143314	453600	Muscle Skeletal	0.04554
1	156698346	ENSG00000143303	724200	Whole Blood	0.0727373
1	157109624	ENSG00000117036	322800	Adipose Visceral Omentum	0.0323936
1	157109624	ENSG00000117036	752600	Heart Left Ventricle	0.0755917
1	157109624	ENSG00000117036	780600	Thyroid	0.078406
1	157109624	ENSG00000117036	57900	Artery Coronary	0.00576913
1	157109624	ENSG00000117036	155500	Adipose Subcutaneous	0.0155787
1	157109624	ENSG00000117036	713100	Muscle Skeletal	0.0716217
1	157623017	ENSG00000160856	811400	Whole Blood	0.0815016
1	157788270	ENSG00000163534	25900	Whole Blood	0.00255289
1	157788270	ENSG00000132704	833800	Whole Blood	0.083753
1	158146028	ENSG00000158473	157200	Heart Left Ventricle	0.0157495
1	158146028	ENSG00000227295	564000	Adipose Subcutaneous	0.056636
1	158146028	ENSG00000227295	968100	Heart Left Ventricle	0.0972511
1	158146028	ENSG00000158473	564000	Adipose Subcutaneous	0.056636
1	158146092	ENSG00000158473	629100	Adipose Subcutaneous	0.0631791
1	158146092	ENSG00000227295	348800	Whole Blood	0.0350068
1	158146092	ENSG00000227295	145500	Heart Atrial Appendage	0.0145736
1	158146092	ENSG00000158473	222900	Heart Left Ventricle	0.0223529
1	158146092	ENSG00000227295	760700	Adipose Subcutaneous	0.0764058
1	158146092	ENSG00000158473	23400	Thyroid	0.00230162
1	158146092	ENSG00000158473	130200	Heart Atrial Appendage	0.0130358
1	158146092	ENSG00000158473	826300	Whole Blood	0.0829991
1	158146092	ENSG00000227295	548700	Heart Left Ventricle	0.0550982
1	158146092	ENSG00000227295	461100	Thyroid	0.0462938
1	158146386	ENSG00000227295	482500	Adipose Subcutaneous	0.0484446
1	158146386	ENSG00000158473	482500	Adipose Subcutaneous	0.0484446
1	158146532	ENSG00000227295	1400	Adipose Subcutaneous	9.04568e-05
1	158146532	ENSG00000158473	1400	Adipose Subcutaneous	9.04568e-05
1	158148054	ENSG00000158473	791500	Muscle Skeletal	0.0795015
1	158148054	ENSG00000231666	67200	Thyroid	0.00670385
1	158148054	ENSG00000158473	691100	Liver	0.0694105
1	158148054	ENSG00000158473	616600	Whole Blood	0.0619227
1	158148054	ENSG00000227295	6468000	Adipose Subcutaneous	0.650033
1	158148054	ENSG00000227295	4117000	Thyroid	0.413739
1	158148054	ENSG00000158473	7680000	Heart Atrial Appendage	0.771848
1	158148054	ENSG00000227295	864600	Liver	0.0868486
1	158148054	ENSG00000158473	2961000	Adipose Visceral Omentum	0.297553
1	158148054	ENSG00000158473	4117000	Thyroid	0.413739
1	158148054	ENSG00000231666	462300	Adipose Subcutaneous	0.0464144
1	158148054	ENSG00000227295	7680000	Heart Atrial Appendage	0.771848
1	158148054	ENSG00000227295	8203000	Adipose Visceral Omentum	0.824413
1	158148054	ENSG00000158473	1113000	Artery Tibial	0.111815
1	158148054	ENSG00000227295	858300	Artery Aorta	0.0862154
1	158148054	ENSG00000227295	521000	Heart Left Ventricle	0.0523142
1	158148054	ENSG00000158473	790600	Heart Left Ventricle	0.079411
1	158148054	ENSG00000158473	6468000	Adipose Subcutaneous	0.650033
1	158148054	ENSG00000227295	1113000	Artery Tibial	0.111815
1	158148054	ENSG00000158473	506400	Artery Aorta	0.0508468
1	158148054	ENSG00000227295	655200	Whole Blood	0.0658023
1	158148599	ENSG00000227295	696800	Adipose Subcutaneous	0.0699834
1	158148599	ENSG00000158473	696800	Adipose Subcutaneous	0.0699834
1	158148599	ENSG00000227295	269300	Adipose Visceral Omentum	0.0270164
1	158148599	ENSG00000158473	664100	Adipose Visceral Omentum	0.0666968
1	158150056	ENSG00000158473	572800	Adipose Subcutaneous	0.0575205
1	158150056	ENSG00000227295	976800	Heart Left Ventricle	0.0981255
1	158150056	ENSG00000227295	572800	Adipose Subcutaneous	0.0575205
1	158150056	ENSG00000227295	21700	Adipose Visceral Omentum	0.00213076
1	158150056	ENSG00000227295	684300	Artery Aorta	0.0687271
1	158150056	ENSG00000158473	344900	Whole Blood	0.0346148
1	158150056	ENSG00000158473	80700	Muscle Skeletal	0.00806071
1	158150056	ENSG00000158473	629400	Adipose Visceral Omentum	0.0632092
1	158150056	ENSG00000227295	344900	Whole Blood	0.0346148
1	158150056	ENSG00000158473	230000	Heart Left Ventricle	0.0230665
1	158151218	ENSG00000227295	443700	Heart Left Ventricle	0.044545
1	158151218	ENSG00000158473	817300	Heart Left Ventricle	0.0820946
1	158151218	ENSG00000158473	271200	Adipose Subcutaneous	0.0272074
1	158151218	ENSG00000227295	914000	Artery Aorta	0.0918137
1	158151218	ENSG00000227295	148300	Adipose Subcutaneous	0.014855
1	158151218	ENSG00000227295	397200	Heart Atrial Appendage	0.0398714
1	158151218	ENSG00000158473	130700	Artery Aorta	0.0130861
1	15844057	ENSG00000132906	159200	Adipose Visceral Omentum	0.0159506
1	15844057	ENSG00000132906	31000	Muscle Skeletal	0.00306548
1	15844057	ENSG00000116138	18000	Adipose Subcutaneous	0.00175888
1	15844057	ENSG00000116138	301500	Artery Tibial	0.0302528
1	15844057	ENSG00000132906	381100	Adipose Subcutaneous	0.0382532
1	15844057	ENSG00000116138	157300	Heart Left Ventricle	0.0157596
1	15844057	ENSG00000116138	159200	Adipose Visceral Omentum	0.0159506
1	15844057	ENSG00000132906	230000	Heart Left Ventricle	0.0230665
1	15844057	ENSG00000132906	157200	Artery Tibial	0.0157495
1	15850613	ENSG00000132906	307000	Adipose Subcutaneous	0.0308056
1	15850613	ENSG00000132906	169500	Adipose Visceral Omentum	0.0169858
1	15850613	ENSG00000116138	94500	Artery Aorta	0.00944771
1	15850613	ENSG00000132906	481700	Artery Aorta	0.0483642
1	15850613	ENSG00000116138	169500	Adipose Visceral Omentum	0.0169858
1	15850613	ENSG00000116138	307000	Adipose Subcutaneous	0.0308056
1	15850613	ENSG00000116138	472100	Whole Blood	0.0473994
1	15850613	ENSG00000132906	472100	Whole Blood	0.0473994
1	15852739	ENSG00000132906	428400	Heart Left Ventricle	0.0430072
1	15852739	ENSG00000116138	428400	Heart Left Ventricle	0.0430072
1	15860563	ENSG00000132906	368900	Artery Tibial	0.037027
1	15860563	ENSG00000116138	368900	Artery Tibial	0.037027
1	15909850	ENSG00000116771	774800	Artery Coronary	0.077823
1	15909850	ENSG00000116771	6468000	Adipose Subcutaneous	0.650033
1	15909850	ENSG00000235084	88400	Thyroid	0.00883461
1	15909850	ENSG00000272510	345700	Thyroid	0.0346952
1	15909850	ENSG00000116771	9241000	Artery Aorta	0.92874
1	15909850	ENSG00000116771	5079000	Heart Left Ventricle	0.510428
1	15909850	ENSG00000235084	754000	Kidney Cortex	0.0757324
1	15909850	ENSG00000237301	259400	Artery Aorta	0.0260214
1	15909850	ENSG00000116771	39000	Thyroid	0.00386954
1	15909850	ENSG00000116771	611500	Artery Tibial	0.0614101
1	15909850	ENSG00000197312	52400	Kidney Cortex	0.00521634
1	15909850	ENSG00000116771	92300	Kidney Cortex	0.00922659
1	15909850	ENSG00000237301	754000	Kidney Cortex	0.0757324
1	15909850	ENSG00000272510	497900	Liver	0.0499925
1	15909850	ENSG00000116771	234000	Adipose Visceral Omentum	0.0234685
1	15909850	ENSG00000272510	754000	Kidney Cortex	0.0757324
1	15909850	ENSG00000237301	345700	Thyroid	0.0346952
1	15909850	ENSG00000116771	161200	Muscle Skeletal	0.0161516
1	15909850	ENSG00000235084	150400	Artery Coronary	0.0150661
1	15909850	ENSG00000116771	7680000	Heart Atrial Appendage	0.771848
1	15909850	ENSG00000116771	302600	Liver	0.0303633
1	15909895	ENSG00000116771	786600	Artery Aorta	0.079009
1	15909895	ENSG00000116771	707700	Adipose Subcutaneous	0.0710789
1	15909895	ENSG00000116771	739100	Whole Blood	0.0742349
1	15909895	ENSG00000116771	237900	Artery Coronary	0.0238605
1	15910003	ENSG00000116771	22800	Adipose Visceral Omentum	0.00224132
1	159171603	ENSG00000213088	44600	Heart Left Ventricle	0.00443238
1	159171603	ENSG00000225670	196600	Adipose Visceral Omentum	0.0197095
1	159171603	ENSG00000225670	115800	Heart Atrial Appendage	0.0115885
1	159171603	ENSG00000225670	34700	Artery Aorta	0.00343736
1	159171603	ENSG00000213088	675000	Artery Aorta	0.0677924
1	159171603	ENSG00000213088	492600	Whole Blood	0.0494598
1	159171603	ENSG00000213088	205000	Adipose Visceral Omentum	0.0205538
1	159171603	ENSG00000225670	312900	Adipose Subcutaneous	0.0313986
1	159171603	ENSG00000213088	545400	Heart Atrial Appendage	0.0547666
1	159171603	ENSG00000213088	625700	Artery Tibial	0.0628373
1	159171603	ENSG00000225670	388400	Artery Tibial	0.0389869
1	159171603	ENSG00000213088	312900	Adipose Subcutaneous	0.0313986
1	159753097	ENSG00000158716	238200	Adipose Subcutaneous	0.0238906
1	159938871	ENSG00000224259	696800	Whole Blood	0.0699834
1	159938871	ENSG00000085552	130300	Whole Blood	0.0130459
1	159938871	ENSG00000162723	811400	Whole Blood	0.0815016
1	160039084	ENSG00000225279	169500	Adipose Visceral Omentum	0.0169858
1	160039084	ENSG00000177807	45600	Adipose Subcutaneous	0.00453289
1	160039084	ENSG00000177807	557400	Heart Atrial Appendage	0.0559727
1	160039084	ENSG00000162728	49500	Artery Aorta	0.00492487
1	160039084	ENSG00000177807	625700	Artery Tibial	0.0628373
1	160767249	ENSG00000122224	390900	Whole Blood	0.0392382
1	161136224	ENSG00000143224	104300	Thyroid	0.0104327
1	161136224	ENSG00000143258	141200	Adipose Visceral Omentum	0.0141414
1	161136224	ENSG00000143258	406200	Heart Left Ventricle	0.0407759
1	161136224	ENSG00000158864	451400	Liver	0.0453189
1	161136224	ENSG00000143222	338900	Heart Left Ventricle	0.0340118
1	161136224	ENSG00000143224	521000	Heart Left Ventricle	0.0523142
1	161136224	ENSG00000143224	334000	Artery Aorta	0.0335193
1	161136224	ENSG00000143258	147800	Whole Blood	0.0148048
1	161136224	ENSG00000143222	892300	Adipose Subcutaneous	0.0896326
1	161136224	ENSG00000158850	60900	Adipose Visceral Omentum	0.00607066
1	161136224	ENSG00000158850	34700	Heart Left Ventricle	0.00343736
1	161136224	ENSG00000143258	8900000	Artery Aorta	0.894467
1	161136224	ENSG00000143222	467600	Artery Aorta	0.0469471
1	161136224	ENSG00000143222	2800	Whole Blood	0.000231167
1	161136224	ENSG00000158850	603800	Artery Aorta	0.0606362
1	161136224	ENSG00000143258	291000	Adipose Subcutaneous	0.0291974
1	161136224	ENSG00000158850	217800	Adipose Subcutaneous	0.0218403
1	161136224	ENSG00000143224	7680000	Heart Atrial Appendage	0.771848
1	161136224	ENSG00000143224	1213000	Adipose Visceral Omentum	0.121865
1	161136224	ENSG00000158850	545600	Artery Tibial	0.0547867
1	161136224	ENSG00000143222	157400	Heart Atrial Appendage	0.0157696
1	161136224	ENSG00000143222	398000	Liver	0.0399518
1	161136224	ENSG00000143258	572400	Artery Coronary	0.0574803
1	161136224	ENSG00000158859	79300	Liver	0.00792
1	161136224	ENSG00000143224	263500	Whole Blood	0.0264335
1	161136224	ENSG00000158850	691100	Liver	0.0694105
1	161136224	ENSG00000158850	312600	Muscle Skeletal	0.0313684
1	161136224	ENSG00000143222	167600	Artery Coronary	0.0167948
1	161136224	ENSG00000158850	849100	Artery Coronary	0.0852907
1	161136224	ENSG00000143224	316000	Artery Tibial	0.0317101
1	161136224	ENSG00000143258	994700	Liver	0.0999246
1	161136224	ENSG00000143222	35500	Artery Tibial	0.00351776
1	161136224	ENSG00000143258	7680000	Heart Atrial Appendage	0.771848
1	161136224	ENSG00000143224	107700	Artery Coronary	0.0107744
1	161136224	ENSG00000143222	8800	Adipose Visceral Omentum	0.000834213
1	161136224	ENSG00000143224	98200	Muscle Skeletal	0.00981959
1	161136224	ENSG00000143258	221800	Thyroid	0.0222423
1	161136224	ENSG00000143258	545100	Artery Tibial	0.0547364
1	161136224	ENSG00000158850	120000	Heart Atrial Appendage	0.0120107
1	161136224	ENSG00000143258	713100	Muscle Skeletal	0.0716217
1	161136224	ENSG00000158850	80000	Whole Blood	0.00799035
1	161136224	ENSG00000143224	6468000	Adipose Subcutaneous	0.650033
1	161136224	ENSG00000143224	284200	Liver	0.028514
1	161136224	ENSG00000158796	406800	Liver	0.0408362
1	16126932	ENSG00000224321	14100	Artery Aorta	0.0013669
1	161481743	ENSG00000173110	601800	Whole Blood	0.0604352
1	161481743	ENSG00000143226	595500	Whole Blood	0.059802
1	16165661	ENSG00000179743	400300	Whole Blood	0.0401829
1	162306207	ENSG00000198574	483300	Whole Blood	0.0485251
1	162306207	ENSG00000239887	351900	Whole Blood	0.0353184
1	162465533	ENSG00000152332	45600	Adipose Subcutaneous	0.00453289
1	162524880	ENSG00000117143	148300	Adipose Subcutaneous	0.014855
1	163132634	ENSG00000232892	368900	Artery Tibial	0.037027
1	16375838	ENSG00000232456	702700	Heart Left Ventricle	0.0705764
1	16375838	ENSG00000184908	22800	Adipose Visceral Omentum	0.00224132
1	16375838	ENSG00000184908	919400	Heart Left Ventricle	0.0923564
1	16375838	ENSG00000184908	710500	Adipose Subcutaneous	0.0713604
1	16451767	ENSG00000227959	11500	Artery Tibial	0.00110558
1	164529666	ENSG00000185630	209400	Heart Left Ventricle	0.020996
1	164529666	ENSG00000185630	2657000	Muscle Skeletal	0.266998
1	164529666	ENSG00000185630	237900	Artery Coronary	0.0238605
1	164529666	ENSG00000185630	418800	Adipose Subcutaneous	0.0420423
1	164529666	ENSG00000185630	7680000	Heart Atrial Appendage	0.771848
1	164529666	ENSG00000185630	2476000	Adipose Visceral Omentum	0.248806
1	164529666	ENSG00000185630	139000	Liver	0.0139203
1	164529666	ENSG00000185630	356900	Artery Tibial	0.0358209
1	164529666	ENSG00000185630	985400	Artery Aorta	0.0989899
1	16467924	ENSG00000227959	245800	Adipose Subcutaneous	0.0246545
1	16467924	ENSG00000227959	117600	Muscle Skeletal	0.0117694
1	16467924	ENSG00000227959	81400	Heart Atrial Appendage	0.00813106
1	16467924	ENSG00000142627	152500	Adipose Visceral Omentum	0.0152771
1	16467924	ENSG00000227959	454800	Heart Left Ventricle	0.0456606
1	16467924	ENSG00000142627	150600	Heart Left Ventricle	0.0150862
1	16467924	ENSG00000142627	570200	Adipose Subcutaneous	0.0572592
1	16473514	ENSG00000227959	6468000	Adipose Subcutaneous	0.650033
1	16473514	ENSG00000227959	227700	Artery Coronary	0.0228353
1	16473514	ENSG00000142627	94700	Thyroid	0.00946781
1	16473514	ENSG00000227959	618600	Heart Left Ventricle	0.0621237
1	16473514	ENSG00000227959	663900	Artery Tibial	0.0666767
1	16473514	ENSG00000227959	214100	Artery Aorta	0.0214684
1	16473514	ENSG00000224621	786600	Artery Aorta	0.079009
1	16473514	ENSG00000142627	9077000	Adipose Visceral Omentum	0.912257
1	16473514	ENSG00000224621	989200	Adipose Subcutaneous	0.0993718
1	16473514	ENSG00000227959	7422000	Adipose Visceral Omentum	0.745917
1	16473514	ENSG00000142627	313500	Heart Left Ventricle	0.0314589
1	16473514	ENSG00000227959	139000	Liver	0.0139203
1	16473514	ENSG00000227959	94700	Thyroid	0.00946781
1	16473514	ENSG00000227959	3760000	Muscle Skeletal	0.377858
1	16473514	ENSG00000224621	139000	Liver	0.0139203
1	16473514	ENSG00000227959	7680000	Heart Atrial Appendage	0.771848
1	16473514	ENSG00000142627	7680000	Heart Atrial Appendage	0.771848
1	16473514	ENSG00000142627	915500	Artery Aorta	0.0919644
1	16473514	ENSG00000142627	6468000	Adipose Subcutaneous	0.650033
1	16473514	ENSG00000142627	6381000	Muscle Skeletal	0.641289
1	16473514	ENSG00000142627	139000	Liver	0.0139203
1	16473514	ENSG00000224621	194600	Adipose Visceral Omentum	0.0195085
1	16473514	ENSG00000142627	691800	Artery Tibial	0.0694809
1	16473514	ENSG00000224621	137900	Thyroid	0.0138097
1	16475123	ENSG00000142627	169500	Adipose Visceral Omentum	0.0169858
1	16475123	ENSG00000227959	170300	Adipose Visceral Omentum	0.0170662
1	16475123	ENSG00000227959	947700	Adipose Subcutaneous	0.0952008
1	16475123	ENSG00000142627	129900	Adipose Subcutaneous	0.0130057
1	16488669	ENSG00000224621	299500	Thyroid	0.0300518
1	16488669	ENSG00000227959	879400	Adipose Subcutaneous	0.0883361
1	16488669	ENSG00000227959	88400	Thyroid	0.00883461
1	16488669	ENSG00000142627	674600	Liver	0.0677521
1	16488669	ENSG00000224621	79300	Liver	0.00792
1	16488669	ENSG00000142627	586400	Adipose Subcutaneous	0.0588874
1	16488669	ENSG00000142627	707600	Whole Blood	0.0710689
1	16488669	ENSG00000142627	375000	Thyroid	0.0376401
1	16488669	ENSG00000224621	476100	Adipose Subcutaneous	0.0478014
1	16488669	ENSG00000227959	637400	Liver	0.0640133
1	165596469	ENSG00000143198	581400	Adipose Subcutaneous	0.0583848
1	165599774	ENSG00000143198	301300	Thyroid	0.0302327
1	165599774	ENSG00000143198	870200	Muscle Skeletal	0.0874114
1	165599774	ENSG00000143198	801400	Heart Atrial Appendage	0.0804965
1	165599774	ENSG00000143198	190900	Artery Tibial	0.0191366
1	165599774	ENSG00000143198	165500	Liver	0.0165837
1	165599774	ENSG00000143198	564000	Adipose Subcutaneous	0.056636
1	165599774	ENSG00000143198	558200	Heart Left Ventricle	0.0560531
1	165599774	ENSG00000143198	6980000	Artery Aorta	0.701493
1	165599774	ENSG00000143198	567300	Whole Blood	0.0569677
1	165600146	ENSG00000143198	626700	Artery Aorta	0.0629378
1	165600146	ENSG00000143198	4265000	Heart Left Ventricle	0.428615
1	165600146	ENSG00000143198	144500	Thyroid	0.0144731
1	165600146	ENSG00000143198	284200	Liver	0.028514
1	165600146	ENSG00000143198	302100	Muscle Skeletal	0.0303131
1	165600146	ENSG00000143198	570200	Adipose Subcutaneous	0.0572592
1	165600146	ENSG00000143198	146800	Adipose Visceral Omentum	0.0147043
1	165600146	ENSG00000143198	435500	Heart Atrial Appendage	0.0437208
1	165600606	ENSG00000143198	302600	Liver	0.0303633
1	165600606	ENSG00000143198	196600	Adipose Visceral Omentum	0.0197095
1	165600606	ENSG00000143198	440400	Heart Left Ventricle	0.0442133
1	165600606	ENSG00000143198	12400	Artery Tibial	0.00119604
1	165600606	ENSG00000143198	655200	Whole Blood	0.0658023
1	165600606	ENSG00000143198	858300	Artery Aorta	0.0862154
1	165600606	ENSG00000143198	102600	Adipose Subcutaneous	0.0102618
1	165600606	ENSG00000143198	297600	Thyroid	0.0298608
1	165600606	ENSG00000143198	147800	Muscle Skeletal	0.0148048
1	165600606	ENSG00000143198	725400	Artery Coronary	0.0728579
1	165600606	ENSG00000143198	754000	Kidney Cortex	0.0757324
1	165600606	ENSG00000143198	7680000	Heart Atrial Appendage	0.771848
1	165601466	ENSG00000143198	914000	Artery Aorta	0.0918137
1	165601466	ENSG00000143198	1093000	Heart Left Ventricle	0.109805
1	165601466	ENSG00000143198	207600	Adipose Subcutaneous	0.0208151
1	165601466	ENSG00000143198	144500	Thyroid	0.0144731
1	165601466	ENSG00000143198	314000	Muscle Skeletal	0.0315091
1	165601466	ENSG00000143198	848300	Whole Blood	0.0852103
1	165617320	ENSG00000143198	18300	Artery Tibial	0.00178903
1	167415791	ENSG00000233411	18000	Adipose Subcutaneous	0.00175888
1	167427557	ENSG00000273160	856000	Adipose Subcutaneous	0.0859842
1	167427557	ENSG00000233411	109700	Artery Aorta	0.0109754
1	167427557	ENSG00000233411	56300	Adipose Subcutaneous	0.00560832
1	167681144	ENSG00000197965	39700	Artery Tibial	0.0039399
1	180124667	ENSG00000116260	521000	Heart Left Ventricle	0.0523142
1	180124667	ENSG00000116260	579100	Artery Tibial	0.0581537
1	180124667	ENSG00000116260	238800	Adipose Visceral Omentum	0.023951
1	180124667	ENSG00000116260	2188000	Muscle Skeletal	0.21986
1	180124667	ENSG00000116260	512600	Artery Aorta	0.0514699
1	180124667	ENSG00000116260	217800	Adipose Subcutaneous	0.0218403
1	180124667	ENSG00000116260	351900	Whole Blood	0.0353184
1	180124667	ENSG00000116260	7680000	Heart Atrial Appendage	0.771848
1	180124667	ENSG00000116260	227700	Artery Coronary	0.0228353
1	180124667	ENSG00000116260	715100	Thyroid	0.0718227
1	180126141	ENSG00000116260	86000	Adipose Visceral Omentum	0.0085934
1	180126141	ENSG00000116260	947700	Adipose Subcutaneous	0.0952008
1	180126141	ENSG00000116260	452900	Heart Left Ventricle	0.0454696
1	180126141	ENSG00000116260	567300	Whole Blood	0.0569677
1	180238844	ENSG00000121454	384900	Whole Blood	0.0386351
1	180475079	ENSG00000230124	934600	Whole Blood	0.0938841
1	180475079	ENSG00000230124	205000	Adipose Visceral Omentum	0.0205538
1	180475079	ENSG00000230124	465400	Artery Tibial	0.046726
1	180475079	ENSG00000230124	338900	Heart Left Ventricle	0.0340118
1	180475079	ENSG00000230124	197800	Adipose Subcutaneous	0.0198301
1	180475079	ENSG00000230124	126500	Heart Atrial Appendage	0.012664
1	180475079	ENSG00000230124	170400	Artery Coronary	0.0170762
1	181056160	ENSG00000162783	490400	Heart Atrial Appendage	0.0492387
1	181056160	ENSG00000162783	564000	Adipose Subcutaneous	0.056636
1	181056160	ENSG00000162783	194600	Adipose Visceral Omentum	0.0195085
1	181056160	ENSG00000162783	245800	Heart Left Ventricle	0.0246545
1	181056160	ENSG00000162783	269000	Whole Blood	0.0269863
1	181056160	ENSG00000162783	227700	Artery Coronary	0.0228353
1	181056160	ENSG00000162783	221800	Thyroid	0.0222423
1	181057188	ENSG00000162783	208600	Heart Left Ventricle	0.0209156
1	181057188	ENSG00000162783	251100	Artery Tibial	0.0251872
1	181057188	ENSG00000162783	69000	Artery Aorta	0.00688477
1	181057188	ENSG00000162783	4413000	Whole Blood	0.44349
1	181057188	ENSG00000162783	981400	Adipose Visceral Omentum	0.0985879
1	181057188	ENSG00000162783	638500	Adipose Subcutaneous	0.0641238
1	181060618	ENSG00000162783	442100	Adipose Subcutaneous	0.0443841
1	181060618	ENSG00000162783	31400	Muscle Skeletal	0.00310568
1	181060618	ENSG00000162783	221800	Thyroid	0.0222423
1	181060618	ENSG00000162783	848300	Whole Blood	0.0852103
1	181060618	ENSG00000162783	208600	Heart Left Ventricle	0.0209156
1	181060618	ENSG00000162783	702700	Artery Aorta	0.0705764
1	181060618	ENSG00000162783	728000	Heart Atrial Appendage	0.0731193
1	181060618	ENSG00000162783	3834000	Adipose Visceral Omentum	0.385296
1	181060618	ENSG00000162783	414200	Liver	0.04158
1	181060618	ENSG00000162783	267200	Artery Tibial	0.0268054
1	181065807	ENSG00000162783	462300	Adipose Subcutaneous	0.0464144
1	181065807	ENSG00000162783	976800	Heart Left Ventricle	0.0981255
1	182765104	ENSG00000135838	342900	Adipose Subcutaneous	0.0344138
1	183562782	ENSG00000116701	346200	Whole Blood	0.0347455
1	193075108	ENSG00000023572	311300	Adipose Visceral Omentum	0.0312378
1	193075108	ENSG00000023572	381100	Adipose Subcutaneous	0.0382532
1	193075108	ENSG00000023572	168900	Heart Left Ventricle	0.0169255
1	193075108	ENSG00000023572	400300	Whole Blood	0.0401829
1	197165712	ENSG00000177888	266200	Heart Left Ventricle	0.0267049
1	197165712	ENSG00000177888	217800	Adipose Subcutaneous	0.0218403
1	19809066	ENSG00000077549	397200	Heart Atrial Appendage	0.0398714
1	19809066	ENSG00000077549	451100	Heart Left Ventricle	0.0452887
1	19809066	ENSG00000077549	134900	Muscle Skeletal	0.0135082
1	19809066	ENSG00000077549	520600	Whole Blood	0.052274
1	19809066	ENSG00000077549	492900	Adipose Subcutaneous	0.0494899
1	198121009	ENSG00000151414	599000	Adipose Subcutaneous	0.0601538
1	198121009	ENSG00000151414	341700	Adipose Visceral Omentum	0.0342932
1	198121009	ENSG00000151414	702700	Heart Left Ventricle	0.0705764
1	19823329	ENSG00000077549	7200	Artery Tibial	0.000673401
1	19973564	ENSG00000158747	679800	Heart Left Ventricle	0.0682748
1	19973564	ENSG00000158747	492700	Adipose Subcutaneous	0.0494698
1	19973564	ENSG00000158747	477000	Heart Atrial Appendage	0.0478919
1	19973564	ENSG00000158747	77600	Adipose Visceral Omentum	0.00774913
1	201369279	ENSG00000159166	45600	Adipose Subcutaneous	0.00453289
1	201369279	ENSG00000282221	325500	Thyroid	0.032665
1	201369279	ENSG00000159166	325500	Thyroid	0.032665
1	201457054	ENSG00000224536	429600	Heart Left Ventricle	0.0431278
1	201457054	ENSG00000159176	77600	Heart Left Ventricle	0.00774913
1	201457054	ENSG00000159176	7200	Artery Tibial	0.000673401
1	201457054	ENSG00000174307	540300	Heart Left Ventricle	0.054254
1	201616835	ENSG00000134369	52900	Artery Tibial	0.0052666
1	201616835	ENSG00000134369	15500	Artery Aorta	0.00150761
1	201616835	ENSG00000134369	322300	Artery Coronary	0.0323433
1	201684221	ENSG00000235121	89500	Heart Atrial Appendage	0.00894517
1	201684221	ENSG00000235121	479200	Artery Tibial	0.048113
1	202091094	ENSG00000170075	502900	Artery Tibial	0.050495
1	202091094	ENSG00000170075	56300	Adipose Subcutaneous	0.00560832
1	202091094	ENSG00000170075	63100	Artery Aorta	0.00629177
1	203314594	ENSG00000122176	564000	Adipose Subcutaneous	0.056636
1	203315360	ENSG00000122176	328800	Adipose Subcutaneous	0.0329966
1	203315360	ENSG00000122176	11500	Artery Tibial	0.00110558
1	203317676	ENSG00000122176	31000	Muscle Skeletal	0.00306548
1	203317676	ENSG00000122176	214600	Artery Tibial	0.0215187
1	203317676	ENSG00000122176	56300	Adipose Subcutaneous	0.00560832
1	203766331	ENSG00000058673	499600	Heart Left Ventricle	0.0501633
1	203766331	ENSG00000257315	499600	Heart Left Ventricle	0.0501633
1	203769532	ENSG00000257315	61800	Muscle Skeletal	0.00616111
1	203769532	ENSG00000058673	100400	Artery Coronary	0.0100407
1	203769532	ENSG00000058673	681200	Adipose Subcutaneous	0.0684155
1	203769532	ENSG00000257315	100400	Artery Coronary	0.0100407
1	203769532	ENSG00000058673	61800	Muscle Skeletal	0.00616111
1	203769532	ENSG00000257315	681200	Adipose Subcutaneous	0.0684155
1	205042939	ENSG00000271580	301300	Thyroid	0.0302327
1	205042939	ENSG00000184144	361700	Artery Tibial	0.0363033
1	205042939	ENSG00000174529	569600	Heart Left Ventricle	0.0571989
1	205042939	ENSG00000271580	172500	Muscle Skeletal	0.0172873
1	205042939	ENSG00000174529	144300	Thyroid	0.014453
1	205042939	ENSG00000271580	961900	Heart Left Ventricle	0.096628
1	205042939	ENSG00000174529	2600	Adipose Visceral Omentum	0.000211066
1	205042939	ENSG00000174529	117600	Muscle Skeletal	0.0117694
1	205042939	ENSG00000174529	364400	Adipose Subcutaneous	0.0365747
1	205558200	ENSG00000174514	698300	Whole Blood	0.0701342
1	205558200	ENSG00000236942	811400	Whole Blood	0.0815016
1	205738302	ENSG00000117280	217800	Adipose Subcutaneous	0.0218403
1	205738302	ENSG00000117280	266200	Heart Left Ventricle	0.0267049
1	205779231	ENSG00000133065	540300	Heart Left Ventricle	0.054254
1	205801872	ENSG00000133065	14100	Artery Aorta	0.0013669
1	205809642	ENSG00000162877	947700	Adipose Subcutaneous	0.0952008
1	208081640	ENSG00000174059	696800	Whole Blood	0.0699834
1	208081640	ENSG00000174059	299500	Thyroid	0.0300518
1	208081640	ENSG00000174059	31400	Muscle Skeletal	0.00310568
1	208081640	ENSG00000174059	923000	Artery Tibial	0.0927182
1	208081640	ENSG00000174059	238800	Adipose Visceral Omentum	0.023951
1	208081640	ENSG00000174059	570900	Heart Left Ventricle	0.0573295
1	208081640	ENSG00000174059	7680000	Heart Atrial Appendage	0.771848
1	208081640	ENSG00000174059	576100	Adipose Subcutaneous	0.0578522
1	20813488	ENSG00000162545	341700	Adipose Visceral Omentum	0.0342932
1	20813488	ENSG00000162545	725200	Heart Atrial Appendage	0.0728378
1	20813488	ENSG00000162545	563400	Adipose Subcutaneous	0.0565757
1	20813488	ENSG00000162545	67200	Thyroid	0.00670385
1	20813488	ENSG00000162545	57400	Heart Left Ventricle	0.00571888
1	20826910	ENSG00000090432	861100	Adipose Visceral Omentum	0.0864968
1	20826910	ENSG00000162545	626700	Artery Aorta	0.0629378
1	20826910	ENSG00000090432	7680000	Heart Atrial Appendage	0.771848
1	20826910	ENSG00000162545	269000	Whole Blood	0.0269863
1	20826910	ENSG00000090432	693800	Whole Blood	0.0696819
1	20826910	ENSG00000090432	977000	Muscle Skeletal	0.0981456
1	20826910	ENSG00000162545	82700	Adipose Subcutaneous	0.00826172
1	20826910	ENSG00000162545	750900	Artery Tibial	0.0754209
1	20826910	ENSG00000162545	4062000	Muscle Skeletal	0.408211
1	20826910	ENSG00000162545	134500	Heart Atrial Appendage	0.013468
1	20826910	ENSG00000162545	158200	Adipose Visceral Omentum	0.01585
1	20826910	ENSG00000090432	6468000	Adipose Subcutaneous	0.650033
1	20826910	ENSG00000090432	356900	Artery Tibial	0.0358209
1	20826910	ENSG00000090432	786800	Thyroid	0.0790291
1	20826910	ENSG00000090432	49100	Artery Aorta	0.00488467
1	20826910	ENSG00000090432	25300	Artery Coronary	0.00249259
1	20826910	ENSG00000090432	451100	Heart Left Ventricle	0.0452887
1	20826910	ENSG00000162545	446800	Artery Coronary	0.0448565
1	20830127	ENSG00000090432	681200	Adipose Subcutaneous	0.0684155
1	21114833	ENSG00000127483	14100	Artery Aorta	0.0013669
1	211555896	ENSG00000153363	811400	Whole Blood	0.0815016
1	211555896	ENSG00000153363	856000	Adipose Subcutaneous	0.0859842
1	211555896	ENSG00000153363	69000	Artery Aorta	0.00688477
1	211848035	ENSG00000117650	129900	Adipose Subcutaneous	0.0130057
1	211848035	ENSG00000117650	39000	Artery Aorta	0.00386954
1	211848035	ENSG00000117650	435500	Heart Atrial Appendage	0.0437208
1	212602176	ENSG00000065600	220100	Whole Blood	0.0220715
1	212602176	ENSG00000117691	351900	Whole Blood	0.0353184
1	212874024	ENSG00000123685	8263000	Artery Aorta	0.830444
1	212874024	ENSG00000123685	60700	Muscle Skeletal	0.00605056
1	212874024	ENSG00000123685	947700	Adipose Subcutaneous	0.0952008
1	212874024	ENSG00000123685	130200	Heart Atrial Appendage	0.0130358
1	212874024	ENSG00000123685	443700	Heart Left Ventricle	0.044545
1	213005344	ENSG00000162769	465700	Whole Blood	0.0467561
1	213005344	ENSG00000198468	465700	Whole Blood	0.0467561
1	213134651	ENSG00000143494	563400	Adipose Subcutaneous	0.0565757
1	213134651	ENSG00000143494	287300	Muscle Skeletal	0.0288256
1	213134651	ENSG00000143494	786800	Thyroid	0.0790291
1	213134651	ENSG00000143494	317400	Heart Left Ventricle	0.0318508
1	213134651	ENSG00000143494	7680000	Heart Atrial Appendage	0.771848
1	213134651	ENSG00000143494	954600	Adipose Visceral Omentum	0.0958943
1	213153659	ENSG00000143494	214600	Artery Tibial	0.0215187
1	214150482	ENSG00000117707	479200	Artery Tibial	0.048113
1	214150482	ENSG00000117707	137100	Adipose Subcutaneous	0.0137293
1	214729875	ENSG00000152104	26300	Heart Left Ventricle	0.0025931
1	214787130	ENSG00000117724	879400	Adipose Subcutaneous	0.0883361
1	214787130	ENSG00000117724	126500	Heart Atrial Appendage	0.012664
1	214787130	ENSG00000117724	348700	Muscle Skeletal	0.0349967
1	214787130	ENSG00000117724	266000	Artery Coronary	0.0266848
1	217804325	ENSG00000092978	514200	Liver	0.0516307
1	217804325	ENSG00000092978	34700	Heart Left Ventricle	0.00343736
1	217804325	ENSG00000162814	390700	Heart Atrial Appendage	0.0392181
1	217804325	ENSG00000162814	158200	Adipose Visceral Omentum	0.01585
1	217804325	ENSG00000092978	177900	Artery Tibial	0.01783
1	217804325	ENSG00000092978	158200	Adipose Visceral Omentum	0.01585
1	217804325	ENSG00000162814	87900	Artery Coronary	0.00878436
1	217804325	ENSG00000092978	19500	Whole Blood	0.00190964
1	217804325	ENSG00000162814	675400	Thyroid	0.0678326
1	217804325	ENSG00000162814	34700	Heart Left Ventricle	0.00343736
1	217804325	ENSG00000092978	87900	Artery Coronary	0.00878436
1	217804325	ENSG00000092978	675400	Thyroid	0.0678326
1	217804325	ENSG00000162814	365800	Adipose Subcutaneous	0.0367154
1	217804325	ENSG00000092978	365800	Adipose Subcutaneous	0.0367154
1	217804325	ENSG00000092978	390700	Heart Atrial Appendage	0.0392181
1	22257739	ENSG00000142798	315600	Artery Aorta	0.0316699
1	22257739	ENSG00000142798	346500	Heart Left Ventricle	0.0347756
1	22257739	ENSG00000142798	200400	Artery Coronary	0.0200915
1	22257739	ENSG00000142798	7680000	Heart Atrial Appendage	0.771848
1	22257739	ENSG00000142798	780600	Thyroid	0.078406
1	22257739	ENSG00000142798	679100	Whole Blood	0.0682044
1	22257739	ENSG00000142798	653300	Artery Tibial	0.0656113
1	22257739	ENSG00000142798	107700	Adipose Visceral Omentum	0.0107744
1	22257739	ENSG00000142798	418800	Adipose Subcutaneous	0.0420423
1	22257739	ENSG00000142798	713100	Muscle Skeletal	0.0716217
1	22257739	ENSG00000219073	49500	Artery Aorta	0.00492487
1	22262225	ENSG00000142798	102900	Heart Left Ventricle	0.010292
1	22262225	ENSG00000142798	67200	Thyroid	0.00670385
1	22262225	ENSG00000142798	927100	Adipose Subcutaneous	0.0931303
1	22262225	ENSG00000142798	991300	Artery Tibial	0.0995829
1	22262225	ENSG00000142798	610000	Artery Aorta	0.0612594
1	22262225	ENSG00000142798	563500	Heart Atrial Appendage	0.0565858
1	222814442	ENSG00000229399	563400	Adipose Subcutaneous	0.0565757
1	225590675	ENSG00000143815	344100	Artery Tibial	0.0345344
1	225967597	ENSG00000143742	710500	Adipose Subcutaneous	0.0713604
1	225967597	ENSG00000143742	7200	Artery Tibial	0.000673401
1	227059037	ENSG00000143801	4273000	Heart Left Ventricle	0.429419
1	227059037	ENSG00000143801	222000	Muscle Skeletal	0.0222624
1	227059037	ENSG00000143801	737400	Artery Aorta	0.074064
1	227069267	ENSG00000163050	429600	Heart Left Ventricle	0.0431278
1	227069267	ENSG00000143801	170300	Adipose Visceral Omentum	0.0170662
1	227069267	ENSG00000143801	742800	Muscle Skeletal	0.0746068
1	227069267	ENSG00000143801	200100	Heart Left Ventricle	0.0200613
1	22774266	ENSG00000184677	408700	Heart Atrial Appendage	0.0410272
1	22778912	ENSG00000184677	275600	Kidney Cortex	0.0276496
1	22778912	ENSG00000184677	786800	Thyroid	0.0790291
1	22778912	ENSG00000184677	371900	Artery Tibial	0.0373285
1	22778912	ENSG00000184677	406200	Heart Left Ventricle	0.0407759
1	22778912	ENSG00000184677	7680000	Heart Atrial Appendage	0.771848
1	22778912	ENSG00000184677	831400	Whole Blood	0.0835117
1	22778912	ENSG00000184677	566600	Muscle Skeletal	0.0568973
1	22778912	ENSG00000184677	858300	Artery Aorta	0.0862154
1	22778912	ENSG00000184677	4507000	Adipose Visceral Omentum	0.452937
1	22778912	ENSG00000184677	943900	Adipose Subcutaneous	0.0948188
1	22778912	ENSG00000184677	139000	Liver	0.0139203
1	22782602	ENSG00000184677	1400	Adipose Subcutaneous	9.04568e-05
1	22782602	ENSG00000184677	826300	Whole Blood	0.0829991
1	22782602	ENSG00000184677	91100	Muscle Skeletal	0.00910599
1	22782602	ENSG00000184677	479200	Artery Tibial	0.048113
1	22782602	ENSG00000184677	130200	Heart Atrial Appendage	0.0130358
1	227943959	ENSG00000081692	144500	Thyroid	0.0144731
1	228603029	ENSG00000162931	342900	Adipose Subcutaneous	0.0344138
1	228783671	ENSG00000212237	8796000	Artery Aorta	0.884014
1	228783671	ENSG00000183929	251500	Artery Aorta	0.0252274
1	228784259	ENSG00000212237	69000	Artery Aorta	0.00688477
1	228784259	ENSG00000183929	681200	Adipose Subcutaneous	0.0684155
1	228784259	ENSG00000183929	691000	Artery Aorta	0.0694005
1	231162643	ENSG00000227934	198400	Adipose Subcutaneous	0.0198904
1	231162643	ENSG00000227934	465700	Whole Blood	0.0467561
1	231162643	ENSG00000227934	22800	Adipose Visceral Omentum	0.00224132
1	23345051	ENSG00000004487	462300	Adipose Subcutaneous	0.0464144
1	2335676	ENSG00000157911	715100	Thyroid	0.0718227
1	2335676	ENSG00000157916	525000	Adipose Subcutaneous	0.0527162
1	2335676	ENSG00000116151	455500	Heart Left Ventricle	0.0457309
1	2335676	ENSG00000116151	676600	Thyroid	0.0679532
1	2335676	ENSG00000116151	453600	Muscle Skeletal	0.04554
1	2335676	ENSG00000157916	201800	Adipose Visceral Omentum	0.0202322
1	2335676	ENSG00000157916	453600	Muscle Skeletal	0.04554
1	2335676	ENSG00000149527	720100	Heart Left Ventricle	0.0723252
1	2335676	ENSG00000157916	676600	Thyroid	0.0679532
1	2335676	ENSG00000157911	115800	Heart Atrial Appendage	0.0115885
1	2335676	ENSG00000157911	312600	Muscle Skeletal	0.0313684
1	2335676	ENSG00000157916	45400	Heart Atrial Appendage	0.00451279
1	2335676	ENSG00000116151	525000	Adipose Subcutaneous	0.0527162
1	2335676	ENSG00000157916	805000	Artery Tibial	0.0808583
1	2335676	ENSG00000116151	350200	Heart Atrial Appendage	0.0351475
1	2335676	ENSG00000157916	502100	Heart Left Ventricle	0.0504146
1	2335676	ENSG00000116151	201800	Adipose Visceral Omentum	0.0202322
1	2335676	ENSG00000157911	810200	Artery Tibial	0.081381
1	2335676	ENSG00000157911	954600	Adipose Visceral Omentum	0.0958943
1	2335676	ENSG00000116151	805000	Artery Tibial	0.0808583
1	2335676	ENSG00000157911	1154000	Heart Left Ventricle	0.115935
1	2335676	ENSG00000149527	67200	Thyroid	0.00670385
1	2339074	ENSG00000157911	863300	Adipose Subcutaneous	0.0867179
1	2339074	ENSG00000157911	368900	Artery Tibial	0.037027
1	234852331	ENSG00000227630	692700	Muscle Skeletal	0.0695713
1	234852331	ENSG00000227630	271500	Heart Atrial Appendage	0.0272375
1	234852331	ENSG00000227630	598600	Adipose Visceral Omentum	0.0601136
1	234852331	ENSG00000227630	180700	Adipose Subcutaneous	0.0181115
1	234852331	ENSG00000227630	976800	Heart Left Ventricle	0.0981255
1	234852760	ENSG00000227630	338900	Heart Left Ventricle	0.0340118
1	234852760	ENSG00000227630	879400	Adipose Subcutaneous	0.0883361
1	235827641	ENSG00000168243	323900	Adipose Subcutaneous	0.0325041
1	236055605	ENSG00000143669	49400	Heart Left Ventricle	0.00491482
1	236080748	ENSG00000143669	76100	Whole Blood	0.00759837
1	236150280	ENSG00000229291	563400	Adipose Subcutaneous	0.0565757
1	236150280	ENSG00000229291	721400	Adipose Visceral Omentum	0.0724559
1	23667741	ENSG00000125944	540300	Heart Left Ventricle	0.054254
1	23667741	ENSG00000125944	468700	Adipose Subcutaneous	0.0470576
1	23688933	ENSG00000271420	26300	Heart Left Ventricle	0.0025931
1	23688933	ENSG00000125944	452900	Heart Left Ventricle	0.0454696
1	23688933	ENSG00000249087	591600	Artery Tibial	0.05941
1	23688933	ENSG00000125945	452000	Artery Aorta	0.0453792
1	23688933	ENSG00000125945	497600	Heart Left Ventricle	0.0499623
1	23688933	ENSG00000249087	315600	Artery Aorta	0.0316699
1	23688933	ENSG00000249087	637400	Liver	0.0640133
1	23688933	ENSG00000249087	912600	Thyroid	0.0916729
1	23688933	ENSG00000249087	988200	Heart Left Ventricle	0.0992713
1	23688933	ENSG00000125945	742800	Muscle Skeletal	0.0746068
1	23688933	ENSG00000125945	591600	Artery Tibial	0.05941
1	23688933	ENSG00000125945	102600	Adipose Subcutaneous	0.0102618
1	23688933	ENSG00000249087	102600	Adipose Subcutaneous	0.0102618
1	23688933	ENSG00000125945	148200	Adipose Visceral Omentum	0.014845
1	23688933	ENSG00000125945	43200	Heart Atrial Appendage	0.00429167
1	23688933	ENSG00000125944	640900	Artery Aorta	0.064365
1	23688933	ENSG00000271420	786600	Artery Aorta	0.079009
1	23688933	ENSG00000249087	742800	Muscle Skeletal	0.0746068
1	23688933	ENSG00000249087	158200	Adipose Visceral Omentum	0.01585
1	23688933	ENSG00000125945	736600	Liver	0.0739836
1	23688933	ENSG00000125945	301300	Thyroid	0.0302327
1	23688933	ENSG00000249087	425400	Artery Coronary	0.0427057
1	23688933	ENSG00000249087	43200	Heart Atrial Appendage	0.00429167
1	23688933	ENSG00000125945	425400	Artery Coronary	0.0427057
1	236937178	ENSG00000116984	400300	Whole Blood	0.0401829
1	238649558	ENSG00000215808	757000	Artery Tibial	0.076034
1	238649558	ENSG00000215808	7680000	Heart Atrial Appendage	0.771848
1	238649558	ENSG00000215808	503600	Muscle Skeletal	0.0505654
1	238649558	ENSG00000215808	238800	Adipose Visceral Omentum	0.023951
1	238649558	ENSG00000215808	93100	Heart Left Ventricle	0.009307
1	238649558	ENSG00000215808	946200	Adipose Subcutaneous	0.09505
1	238649558	ENSG00000215808	758700	Artery Aorta	0.0762048
1	238649558	ENSG00000215808	102400	Thyroid	0.0102417
1	246668544	ENSG00000185420	490400	Heart Atrial Appendage	0.0492387
1	246668544	ENSG00000185420	301600	Whole Blood	0.0302628
1	246668544	ENSG00000185420	80700	Muscle Skeletal	0.00806071
1	246668544	ENSG00000185420	638500	Adipose Subcutaneous	0.0641238
1	246668544	ENSG00000185420	313500	Heart Left Ventricle	0.0314589
1	246668544	ENSG00000185420	251100	Artery Tibial	0.0251872
1	246670481	ENSG00000185420	968100	Heart Left Ventricle	0.0972511
1	246670481	ENSG00000185420	691000	Artery Aorta	0.0694005
1	246670481	ENSG00000185420	184700	Whole Blood	0.0185135
1	246670481	ENSG00000185420	425400	Artery Coronary	0.0427057
1	246670481	ENSG00000185420	7200	Artery Tibial	0.000673401
1	246670481	ENSG00000185420	564000	Adipose Subcutaneous	0.056636
1	246844066	ENSG00000260698	81400	Heart Atrial Appendage	0.00813106
1	246939513	ENSG00000227953	152500	Adipose Visceral Omentum	0.0152771
1	246939513	ENSG00000260855	7200	Artery Tibial	0.000673401
1	246939513	ENSG00000260855	389700	Adipose Visceral Omentum	0.0391175
1	246942159	ENSG00000260855	563400	Adipose Subcutaneous	0.0565757
1	246942159	ENSG00000227953	563400	Adipose Subcutaneous	0.0565757
1	246942159	ENSG00000227953	674400	Thyroid	0.067732
1	246942159	ENSG00000260855	77600	Heart Left Ventricle	0.00774913
1	246942159	ENSG00000260855	786800	Thyroid	0.0790291
1	246942159	ENSG00000260855	234000	Adipose Visceral Omentum	0.0234685
1	246942159	ENSG00000260855	579100	Artery Tibial	0.0581537
1	246942159	ENSG00000227953	157400	Heart Atrial Appendage	0.0157696
1	246942159	ENSG00000227953	981400	Adipose Visceral Omentum	0.0985879
1	246942159	ENSG00000227953	344100	Artery Tibial	0.0345344
1	246942159	ENSG00000227953	519300	Heart Left Ventricle	0.0521433
1	247241668	ENSG00000277462	766500	Adipose Subcutaneous	0.0769888
1	247241668	ENSG00000277462	692700	Muscle Skeletal	0.0695713
1	247241668	ENSG00000277462	961300	Thyroid	0.0965677
1	247241668	ENSG00000277462	8900000	Artery Aorta	0.894467
1	247241668	ENSG00000277462	204900	Liver	0.0205437
1	247241668	ENSG00000277462	362300	Heart Left Ventricle	0.0363636
1	247241668	ENSG00000188295	35500	Artery Tibial	0.00351776
1	247241668	ENSG00000277462	348800	Whole Blood	0.0350068
1	247241668	ENSG00000277462	828400	Artery Tibial	0.0832102
1	247241668	ENSG00000277462	629400	Adipose Visceral Omentum	0.0632092
1	247241668	ENSG00000277462	999800	Heart Atrial Appendage	0.100437
1	247241668	ENSG00000277462	237900	Artery Coronary	0.0238605
1	247344159	ENSG00000196418	312600	Muscle Skeletal	0.0313684
1	247344159	ENSG00000215795	264900	Muscle Skeletal	0.0265742
1	247344159	ENSG00000259865	348700	Muscle Skeletal	0.0349967
1	248059456	ENSG00000238243	370200	Thyroid	0.0371576
1	248059456	ENSG00000238243	129500	Kidney Cortex	0.0129655
1	248059456	ENSG00000238243	472100	Heart Atrial Appendage	0.0473994
1	248059456	ENSG00000238243	465700	Whole Blood	0.0467561
1	248059456	ENSG00000238243	311300	Adipose Visceral Omentum	0.0312378
1	248059456	ENSG00000238243	284000	Artery Coronary	0.0284939
1	248059456	ENSG00000238243	442100	Adipose Subcutaneous	0.0443841
1	25908241	ENSG00000225643	452900	Heart Left Ventricle	0.0454696
1	26857954	ENSG00000117676	823400	Liver	0.0827077
1	26857954	ENSG00000117676	315500	Kidney Cortex	0.0316599
1	26857954	ENSG00000117676	910600	Adipose Subcutaneous	0.0914719
1	26857954	ENSG00000117676	676600	Thyroid	0.0679532
1	26857954	ENSG00000117676	979500	Whole Blood	0.0983969
1	26857954	ENSG00000117676	168300	Heart Atrial Appendage	0.0168652
1	26857954	ENSG00000224129	4413000	Whole Blood	0.44349
1	26857954	ENSG00000117676	684300	Artery Aorta	0.0687271
1	27679797	ENSG00000142733	101900	Muscle Skeletal	0.0101915
1	27679797	ENSG00000142748	49500	Artery Aorta	0.00492487
1	27679797	ENSG00000142765	26300	Heart Left Ventricle	0.0025931
1	27679797	ENSG00000142765	349000	Adipose Subcutaneous	0.0350269
1	27679797	ENSG00000142765	284500	Muscle Skeletal	0.0285441
1	27679797	ENSG00000142733	441600	Adipose Subcutaneous	0.0443339
1	27679797	ENSG00000142765	325500	Thyroid	0.032665
1	27679797	ENSG00000142733	345700	Thyroid	0.0346952
1	27679797	ENSG00000142765	739100	Whole Blood	0.0742349
1	27679797	ENSG00000142733	863600	Whole Blood	0.0867481
1	27679797	ENSG00000142733	720100	Heart Left Ventricle	0.0723252
1	27679797	ENSG00000142765	58300	Adipose Visceral Omentum	0.00580934
1	27682481	ENSG00000142733	780200	Adipose Subcutaneous	0.0783657
1	27682481	ENSG00000142765	681200	Adipose Subcutaneous	0.0684155
1	27682481	ENSG00000142765	58300	Adipose Visceral Omentum	0.00580934
1	27689763	ENSG00000142733	581400	Adipose Subcutaneous	0.0583848
1	27689763	ENSG00000142733	11500	Artery Tibial	0.00110558
1	27689763	ENSG00000142733	615800	Adipose Visceral Omentum	0.0618423
1	27690297	ENSG00000142748	129900	Adipose Subcutaneous	0.0130057
1	27690297	ENSG00000142733	841800	Adipose Subcutaneous	0.084557
1	27690644	ENSG00000142733	323900	Adipose Subcutaneous	0.0325041
1	3087373	ENSG00000279839	757000	Artery Tibial	0.076034
1	3087373	ENSG00000226286	642500	Artery Tibial	0.0645259
1	3339339	ENSG00000130762	11500	Artery Tibial	0.00110558
1	33936347	ENSG00000121903	271200	Adipose Subcutaneous	0.0272074
1	33941028	ENSG00000121903	5097000	Adipose Visceral Omentum	0.512237
1	33941028	ENSG00000121903	502900	Artery Tibial	0.050495
1	33941028	ENSG00000121903	390700	Heart Atrial Appendage	0.0392181
1	33941028	ENSG00000121903	102400	Thyroid	0.0102417
1	33941028	ENSG00000121903	1251000	Muscle Skeletal	0.125685
1	33941028	ENSG00000121903	84500	Heart Left Ventricle	0.00844264
1	33941028	ENSG00000121903	82700	Adipose Subcutaneous	0.00826172
1	33941028	ENSG00000121903	475100	Artery Coronary	0.0477009
1	36022383	ENSG00000142687	947700	Adipose Subcutaneous	0.0952008
1	36022383	ENSG00000020129	947700	Adipose Subcutaneous	0.0952008
1	36022383	ENSG00000142687	381600	Whole Blood	0.0383034
1	36022383	ENSG00000020129	67100	Heart Atrial Appendage	0.0066938
1	36022383	ENSG00000142687	783500	Artery Tibial	0.0786974
1	36022383	ENSG00000020129	811400	Whole Blood	0.0815016
1	36022383	ENSG00000142687	819500	Heart Left Ventricle	0.0823157
1	36022383	ENSG00000142687	407300	Artery Aorta	0.0408865
1	36022383	ENSG00000020129	819500	Heart Left Ventricle	0.0823157
1	36022383	ENSG00000020129	407300	Artery Aorta	0.0408865
1	36022383	ENSG00000020129	783500	Artery Tibial	0.0786974
1	36022383	ENSG00000142687	106300	Heart Atrial Appendage	0.0106337
1	36627542	ENSG00000054116	570500	Heart Atrial Appendage	0.0572893
1	36627542	ENSG00000054116	312600	Muscle Skeletal	0.0313684
1	36627542	ENSG00000054116	492600	Whole Blood	0.0494598
1	36627542	ENSG00000116871	694900	Adipose Subcutaneous	0.0697925
1	36627542	ENSG00000116871	642500	Whole Blood	0.0645259
1	36627542	ENSG00000116871	570500	Heart Atrial Appendage	0.0572893
1	36627542	ENSG00000116871	222000	Muscle Skeletal	0.0222624
1	36627542	ENSG00000054116	569600	Heart Left Ventricle	0.0571989
1	36627542	ENSG00000054116	694900	Adipose Subcutaneous	0.0697925
1	36627542	ENSG00000116871	170300	Adipose Visceral Omentum	0.0170662
1	36627542	ENSG00000054116	215300	Adipose Visceral Omentum	0.021589
1	36627542	ENSG00000116871	919500	Heart Left Ventricle	0.0923665
1	36653717	ENSG00000116871	232200	Artery Aorta	0.0232876
1	36653717	ENSG00000054116	232200	Artery Aorta	0.0232876
1	36789546	ENSG00000142694	7329000	Adipose Visceral Omentum	0.73657
1	36789546	ENSG00000214193	761400	Whole Blood	0.0764762
1	36789546	ENSG00000142694	6468000	Adipose Subcutaneous	0.650033
1	36789546	ENSG00000214193	44600	Heart Left Ventricle	0.00443238
1	36789546	ENSG00000142694	401300	Muscle Skeletal	0.0402834
1	36789546	ENSG00000214193	780200	Adipose Subcutaneous	0.0783657
1	36789546	ENSG00000214193	31400	Muscle Skeletal	0.00310568
1	36789546	ENSG00000116883	406800	Liver	0.0408362
1	36789546	ENSG00000116883	7368000	Heart Left Ventricle	0.740489
1	36789546	ENSG00000116883	401300	Muscle Skeletal	0.0402834
1	36789546	ENSG00000142694	7680000	Heart Atrial Appendage	0.771848
1	36789546	ENSG00000214193	429600	Artery Aorta	0.0431278
1	36789546	ENSG00000116883	6468000	Adipose Subcutaneous	0.650033
1	36789546	ENSG00000142694	7368000	Heart Left Ventricle	0.740489
1	36789546	ENSG00000116883	7680000	Heart Atrial Appendage	0.771848
1	36789546	ENSG00000142694	1113000	Artery Tibial	0.111815
1	36789546	ENSG00000142694	858300	Artery Aorta	0.0862154
1	36789546	ENSG00000116883	7329000	Adipose Visceral Omentum	0.73657
1	36789546	ENSG00000214193	2373000	Heart Atrial Appendage	0.238454
1	36789546	ENSG00000116883	4187000	Whole Blood	0.420775
1	36789546	ENSG00000116883	156400	Artery Coronary	0.0156691
1	36789546	ENSG00000214193	649800	Artery Tibial	0.0652596
1	36789546	ENSG00000116883	858300	Artery Aorta	0.0862154
1	36789546	ENSG00000142694	4187000	Whole Blood	0.420775
1	36789546	ENSG00000214193	237900	Artery Coronary	0.0238605
1	36789546	ENSG00000116883	1113000	Artery Tibial	0.111815
1	36789546	ENSG00000142694	389400	Thyroid	0.0390874
1	36789546	ENSG00000116883	389400	Thyroid	0.0390874
1	36789546	ENSG00000142694	156400	Artery Coronary	0.0156691
1	39970705	ENSG00000237624	232200	Artery Aorta	0.0232876
1	40149642	ENSG00000116981	512600	Artery Aorta	0.0514699
1	40149642	ENSG00000084072	819300	Thyroid	0.0822956
1	40149642	ENSG00000116983	592600	Artery Tibial	0.0595105
1	40149642	ENSG00000116983	287300	Muscle Skeletal	0.0288256
1	40149642	ENSG00000116981	548700	Heart Left Ventricle	0.0550982
1	40149642	ENSG00000084072	7680000	Heart Atrial Appendage	0.771848
1	40149642	ENSG00000116983	214100	Artery Aorta	0.0214684
1	40149642	ENSG00000116981	141600	Muscle Skeletal	0.0141816
1	40149642	ENSG00000084072	287300	Muscle Skeletal	0.0288256
1	40149642	ENSG00000116981	674400	Thyroid	0.067732
1	40149642	ENSG00000116981	299800	Artery Tibial	0.0300819
1	40149642	ENSG00000116983	3834000	Adipose Visceral Omentum	0.385296
1	40149642	ENSG00000116983	7680000	Heart Atrial Appendage	0.771848
1	40149642	ENSG00000084072	900700	Artery Aorta	0.0904769
1	40149642	ENSG00000084072	3834000	Adipose Visceral Omentum	0.385296
1	40149642	ENSG00000084072	6468000	Adipose Subcutaneous	0.650033
1	40149642	ENSG00000116981	7680000	Heart Atrial Appendage	0.771848
1	40149642	ENSG00000084072	628100	Liver	0.0630785
1	40149642	ENSG00000116983	819300	Thyroid	0.0822956
1	40149642	ENSG00000116983	7491000	Heart Left Ventricle	0.752852
1	40149642	ENSG00000116981	567900	Adipose Visceral Omentum	0.057028
1	40149642	ENSG00000116983	6468000	Adipose Subcutaneous	0.650033
1	40149642	ENSG00000084072	592600	Artery Tibial	0.0595105
1	40149642	ENSG00000084072	7835000	Heart Left Ventricle	0.787427
1	40246925	ENSG00000261798	844300	Thyroid	0.0848083
1	40246925	ENSG00000116985	844300	Thyroid	0.0848083
1	40246925	ENSG00000198754	761400	Whole Blood	0.0764762
1	40246925	ENSG00000116985	147800	Whole Blood	0.0148048
1	40246925	ENSG00000261798	761400	Whole Blood	0.0764762
1	40246925	ENSG00000198754	301300	Thyroid	0.0302327
1	40346129	ENSG00000043514	349000	Adipose Subcutaneous	0.0350269
1	40364803	ENSG00000116990	129900	Adipose Subcutaneous	0.0130057
1	40364803	ENSG00000043514	19500	Whole Blood	0.00190964
1	40364803	ENSG00000116990	58300	Adipose Visceral Omentum	0.00580934
1	40364803	ENSG00000116990	269000	Whole Blood	0.0269863
1	40364803	ENSG00000116990	435500	Heart Atrial Appendage	0.0437208
1	40364803	ENSG00000116990	60700	Muscle Skeletal	0.00605056
1	40364803	ENSG00000116990	84500	Heart Left Ventricle	0.00844264
1	40364803	ENSG00000116990	979600	Liver	0.098407
1	40364803	ENSG00000116990	389400	Thyroid	0.0390874
1	40437923	ENSG00000228477	295100	Muscle Skeletal	0.0296095
1	40437923	ENSG00000168389	817300	Heart Left Ventricle	0.0820946
1	40437923	ENSG00000228477	557400	Heart Atrial Appendage	0.0559727
1	40437923	ENSG00000168389	954600	Adipose Visceral Omentum	0.0958943
1	40437923	ENSG00000228477	418800	Artery Coronary	0.0420423
1	40437923	ENSG00000228477	4925000	Heart Left Ventricle	0.494949
1	40437923	ENSG00000228477	360300	Adipose Visceral Omentum	0.0361626
1	40437923	ENSG00000228477	254700	Whole Blood	0.025549
1	40437923	ENSG00000228477	365800	Adipose Subcutaneous	0.0367154
1	40505561	ENSG00000131236	4132000	Artery Aorta	0.415247
1	40505561	ENSG00000131236	307900	Artery Tibial	0.030896
1	40505561	ENSG00000131236	7680000	Heart Atrial Appendage	0.771848
1	40505561	ENSG00000131238	601800	Whole Blood	0.0604352
1	40505561	ENSG00000131238	232200	Artery Aorta	0.0232876
1	40505561	ENSG00000131236	7368000	Heart Left Ventricle	0.740489
1	40505561	ENSG00000131236	531400	Thyroid	0.0533595
1	40505561	ENSG00000131236	153500	Artery Coronary	0.0153777
1	40505561	ENSG00000131236	4187000	Whole Blood	0.420775
1	40505561	ENSG00000131236	675900	Adipose Subcutaneous	0.0678828
1	40505561	ENSG00000131236	1603000	Adipose Visceral Omentum	0.161063
1	40505561	ENSG00000131236	990100	Liver	0.0994623
1	40555399	ENSG00000131238	271200	Adipose Subcutaneous	0.0272074
1	40777842	ENSG00000049089	23500	Thyroid	0.00231167
1	40866288	ENSG00000187815	400300	Whole Blood	0.0401829
1	40866288	ENSG00000260920	492400	Whole Blood	0.0494397
1	40866288	ENSG00000279667	28400	Whole Blood	0.00280416
1	40927959	ENSG00000279667	18300	Artery Tibial	0.00178903
1	42777024	ENSG00000198815	293000	Whole Blood	0.0293985
1	42790901	ENSG00000198815	724200	Whole Blood	0.0727373
1	43992893	ENSG00000142949	196600	Adipose Visceral Omentum	0.0197095
1	43992893	ENSG00000142949	719200	Liver	0.0722348
1	43992893	ENSG00000142949	939000	Heart Left Ventricle	0.0943263
1	43992893	ENSG00000142949	629100	Adipose Subcutaneous	0.0631791
1	43992893	ENSG00000142949	220600	Whole Blood	0.0221217
1	43992893	ENSG00000142949	109800	Heart Atrial Appendage	0.0109855
1	44171266	ENSG00000126091	170300	Adipose Visceral Omentum	0.0170662
1	44171266	ENSG00000236200	638500	Adipose Subcutaneous	0.0641238
1	44171266	ENSG00000236200	22800	Adipose Visceral Omentum	0.00224132
1	44171266	ENSG00000126091	638500	Adipose Subcutaneous	0.0641238
1	44174081	ENSG00000236200	943900	Adipose Subcutaneous	0.0948188
1	44174081	ENSG00000236200	161200	Muscle Skeletal	0.0161516
1	44174081	ENSG00000236200	2373000	Heart Atrial Appendage	0.238454
1	44174081	ENSG00000236200	316000	Artery Tibial	0.0317101
1	44174081	ENSG00000236200	374300	Artery Coronary	0.0375697
1	44174081	ENSG00000126091	841800	Adipose Subcutaneous	0.084557
1	44174081	ENSG00000236200	446600	Artery Aorta	0.0448364
1	44174081	ENSG00000126091	803000	Muscle Skeletal	0.0806573
1	44174081	ENSG00000126091	37200	Artery Coronary	0.00368863
1	44174081	ENSG00000126091	790600	Heart Left Ventricle	0.079411
1	44174081	ENSG00000126091	144300	Thyroid	0.014453
1	44174081	ENSG00000126091	502900	Artery Tibial	0.050495
1	44174081	ENSG00000236200	1698000	Adipose Visceral Omentum	0.170612
1	44174081	ENSG00000126091	814800	Heart Atrial Appendage	0.0818433
1	44174081	ENSG00000236200	461100	Thyroid	0.0462938
1	44174081	ENSG00000236200	868100	Heart Left Ventricle	0.0872004
1	44174081	ENSG00000126091	6845000	Adipose Visceral Omentum	0.687924
1	46807597	ENSG00000117481	888900	Heart Left Ventricle	0.0892909
1	46807597	ENSG00000117481	492700	Adipose Subcutaneous	0.0494698
1	46807597	ENSG00000117481	107200	Liver	0.0107242
1	46870761	ENSG00000117480	705500	Adipose Subcutaneous	0.0708578
1	47080665	ENSG00000142961	258500	Heart Left Ventricle	0.025931
1	47080665	ENSG00000079277	811400	Whole Blood	0.0815016
1	47080665	ENSG00000142961	408100	Whole Blood	0.0409669
1	47139580	ENSG00000186118	564000	Adipose Subcutaneous	0.056636
1	47139580	ENSG00000186118	961600	Adipose Visceral Omentum	0.0965978
1	47139580	ENSG00000228237	12400	Artery Tibial	0.00119604
1	47139580	ENSG00000123472	457700	Adipose Visceral Omentum	0.0459521
1	47139580	ENSG00000228237	558800	Adipose Subcutaneous	0.0561134
1	47139580	ENSG00000123472	762800	Artery Coronary	0.0766169
1	47139580	ENSG00000123472	408700	Heart Atrial Appendage	0.0410272
1	47139580	ENSG00000123472	564000	Adipose Subcutaneous	0.056636
1	47139580	ENSG00000123472	181700	Heart Left Ventricle	0.018212
1	47139580	ENSG00000123472	312600	Muscle Skeletal	0.0313684
1	47139580	ENSG00000228237	457700	Adipose Visceral Omentum	0.0459521
1	47139580	ENSG00000123472	12400	Artery Tibial	0.00119604
1	47139580	ENSG00000228237	762800	Artery Coronary	0.0766169
1	47406178	ENSG00000187048	406800	Liver	0.0408362
1	47902817	ENSG00000237424	312900	Adipose Subcutaneous	0.0313986
1	47902817	ENSG00000186564	389700	Adipose Visceral Omentum	0.0391175
1	47902817	ENSG00000237424	72100	Whole Blood	0.00719634
1	47902817	ENSG00000186564	595500	Whole Blood	0.059802
1	47902817	ENSG00000186564	78000	Artery Tibial	0.00778934
1	47902817	ENSG00000237424	146800	Adipose Visceral Omentum	0.0147043
1	47902817	ENSG00000237424	467600	Artery Aorta	0.0469471
1	47902817	ENSG00000237424	4273000	Heart Left Ventricle	0.429419
1	47902817	ENSG00000237424	742800	Muscle Skeletal	0.0746068
1	47902817	ENSG00000237424	4900	Liver	0.000442233
1	47902817	ENSG00000186564	1093000	Heart Left Ventricle	0.109805
1	47902817	ENSG00000237424	999800	Heart Atrial Appendage	0.100437
1	47902817	ENSG00000186564	312900	Adipose Subcutaneous	0.0313986
1	47902817	ENSG00000186564	141600	Muscle Skeletal	0.0141816
1	47902817	ENSG00000186564	10000	Artery Aorta	0.000954822
1	47902817	ENSG00000186564	545400	Heart Atrial Appendage	0.0547666
1	47902817	ENSG00000225762	302600	Liver	0.0303633
1	47902817	ENSG00000186564	888500	Liver	0.0892507
1	53679229	ENSG00000162384	435800	Heart Left Ventricle	0.0437509
1	54862670	ENSG00000157216	322800	Liver	0.0323936
1	55223190	ENSG00000162396	260300	Adipose Visceral Omentum	0.0261119
1	55223190	ENSG00000162396	381100	Adipose Subcutaneous	0.0382532
1	55223190	ENSG00000162396	888900	Heart Left Ventricle	0.0892909
1	55354302	ENSG00000116133	780200	Adipose Subcutaneous	0.0783657
1	55354302	ENSG00000116133	805200	Whole Blood	0.0808784
1	55354302	ENSG00000116133	563500	Heart Atrial Appendage	0.0565858
1	55354302	ENSG00000233203	139000	Liver	0.0139203
1	55354302	ENSG00000116133	139000	Liver	0.0139203
1	55354335	ENSG00000233203	139000	Liver	0.0139203
1	55354335	ENSG00000116133	51000	Adipose Subcutaneous	0.00507563
1	55354335	ENSG00000116133	139000	Liver	0.0139203
1	55354335	ENSG00000233203	785200	Adipose Visceral Omentum	0.0788683
1	55354335	ENSG00000116133	389400	Heart Atrial Appendage	0.0390874
1	55354335	ENSG00000116133	64000	Artery Coronary	0.00638223
1	59010738	ENSG00000162600	163300	Adipose Subcutaneous	0.0163626
1	59042181	ENSG00000185839	204900	Liver	0.0205437
1	59042181	ENSG00000184292	675400	Thyroid	0.0678326
1	59042181	ENSG00000162600	681200	Adipose Subcutaneous	0.0684155
1	59042181	ENSG00000184292	920600	Adipose Subcutaneous	0.092477
1	59042181	ENSG00000184292	98200	Muscle Skeletal	0.00981959
1	59042181	ENSG00000162600	153500	Artery Coronary	0.0153777
1	59042181	ENSG00000184292	139000	Liver	0.0139203
1	59042181	ENSG00000185839	479200	Artery Tibial	0.048113
1	59042181	ENSG00000162600	168900	Heart Left Ventricle	0.0169255
1	59042181	ENSG00000162600	139000	Liver	0.0139203
1	59042181	ENSG00000184292	429600	Artery Aorta	0.0431278
1	59042181	ENSG00000184292	145500	Heart Left Ventricle	0.0145736
1	59042181	ENSG00000184292	1113000	Artery Tibial	0.111815
1	59042181	ENSG00000184292	7680000	Heart Atrial Appendage	0.771848
1	59042181	ENSG00000184292	3834000	Adipose Visceral Omentum	0.385296
1	59042181	ENSG00000184292	754000	Kidney Cortex	0.0757324
1	59042181	ENSG00000162600	518200	Heart Atrial Appendage	0.0520328
1	59042181	ENSG00000184292	707600	Whole Blood	0.0710689
1	59042181	ENSG00000184292	3017000	Artery Coronary	0.303181
1	59042181	ENSG00000162600	299800	Artery Tibial	0.0300819
1	6279370	ENSG00000226944	710500	Adipose Subcutaneous	0.0713604
1	6279370	ENSG00000158286	101900	Muscle Skeletal	0.0101915
1	6279370	ENSG00000116251	134900	Muscle Skeletal	0.0135082
1	6279370	ENSG00000116251	349000	Adipose Subcutaneous	0.0350269
1	6279370	ENSG00000158286	586400	Adipose Subcutaneous	0.0588874
1	6318069	ENSG00000158292	860800	Heart Left Ventricle	0.0864667
1	6318069	ENSG00000158292	293200	Adipose Subcutaneous	0.0294186
1	64241499	ENSG00000185483	790600	Heart Left Ventricle	0.079411
1	64241499	ENSG00000185483	249800	Artery Tibial	0.0250565
1	64241499	ENSG00000185483	197800	Heart Atrial Appendage	0.0198301
1	64241499	ENSG00000185483	405500	Thyroid	0.0407056
1	64241499	ENSG00000185483	626700	Artery Aorta	0.0629378
1	64241499	ENSG00000185483	129900	Adipose Subcutaneous	0.0130057
1	64241499	ENSG00000185483	60900	Adipose Visceral Omentum	0.00607066
1	64241499	ENSG00000185483	120300	Liver	0.0120408
1	6446208	ENSG00000097021	674400	Heart Left Ventricle	0.067732
1	6446208	ENSG00000097021	515100	Liver	0.0517212
1	6446208	ENSG00000187017	786200	Liver	0.0789688
1	6446208	ENSG00000097021	105100	Thyroid	0.0105131
1	6446208	ENSG00000097021	609600	Artery Coronary	0.0612192
1	6446208	ENSG00000097021	91100	Muscle Skeletal	0.00910599
1	6446208	ENSG00000097021	7680000	Heart Atrial Appendage	0.771848
1	6446208	ENSG00000097021	8203000	Adipose Visceral Omentum	0.824413
1	6446208	ENSG00000097021	766500	Adipose Subcutaneous	0.0769888
1	6446208	ENSG00000187017	799000	Artery Aorta	0.0802553
1	6446208	ENSG00000097021	958900	Artery Aorta	0.0963264
1	6446208	ENSG00000097021	383600	Artery Tibial	0.0385044
1	6550505	ENSG00000162408	30500	Artery Aorta	0.00301523
1	6550505	ENSG00000187017	919200	Artery Aorta	0.0923363
1	6550505	ENSG00000215788	537900	Artery Coronary	0.0540128
1	6550505	ENSG00000162408	35500	Artery Tibial	0.00351776
1	6550505	ENSG00000171680	245800	Adipose Subcutaneous	0.0246545
1	6550505	ENSG00000215788	1400	Adipose Subcutaneous	9.04568e-05
1	6550505	ENSG00000171680	1283000	Artery Aorta	0.128901
1	6550505	ENSG00000171680	549300	Artery Tibial	0.0551586
1	6550505	ENSG00000171680	531300	Artery Coronary	0.0533494
1	6550505	ENSG00000173662	35500	Artery Tibial	0.00351776
1	6550505	ENSG00000173662	30500	Artery Aorta	0.00301523
1	6550505	ENSG00000215788	937400	Artery Aorta	0.0941655
1	6550505	ENSG00000215788	41000	Heart Atrial Appendage	0.00407056
1	6550505	ENSG00000215788	531400	Thyroid	0.0533595
1	6550505	ENSG00000171680	53200	Thyroid	0.00529675
1	6550505	ENSG00000215788	923000	Artery Tibial	0.0927182
1	6550505	ENSG00000215788	139800	Liver	0.0140007
1	6550505	ENSG00000171680	79300	Liver	0.00792
1	6550505	ENSG00000171680	243500	Heart Atrial Appendage	0.0244233
1	65617566	ENSG00000162433	626700	Whole Blood	0.0629378
1	65617566	ENSG00000162433	702700	Heart Left Ventricle	0.0705764
1	65885357	ENSG00000213625	761400	Whole Blood	0.0764762
1	65885357	ENSG00000213625	537900	Adipose Visceral Omentum	0.0540128
1	65885357	ENSG00000213625	25300	Artery Coronary	0.00249259
1	65885357	ENSG00000213625	370200	Thyroid	0.0371576
1	65885357	ENSG00000213625	446600	Artery Aorta	0.0448364
1	65885357	ENSG00000213625	923500	Heart Left Ventricle	0.0927685
1	65885357	ENSG00000213625	4531000	Muscle Skeletal	0.45535
1	65885357	ENSG00000213625	767700	Artery Tibial	0.0771094
1	65885357	ENSG00000213625	7680000	Heart Atrial Appendage	0.771848
1	65885357	ENSG00000213625	381800	Adipose Subcutaneous	0.0383235
1	65993556	ENSG00000116678	368900	Artery Tibial	0.037027
1	65993556	ENSG00000116678	856000	Adipose Subcutaneous	0.0859842
1	65993556	ENSG00000116678	795800	Heart Left Ventricle	0.0799337
1	68152438	ENSG00000116717	7521000	Whole Blood	0.755867
1	68152438	ENSG00000116717	248200	Artery Tibial	0.0248957
1	68152438	ENSG00000116717	5120000	Adipose Subcutaneous	0.514548
1	68152438	ENSG00000116717	2878000	Heart Left Ventricle	0.289211
1	68152438	ENSG00000116717	4507000	Adipose Visceral Omentum	0.452937
1	68152438	ENSG00000116717	314000	Muscle Skeletal	0.0315091
1	68152438	ENSG00000116717	7680000	Heart Atrial Appendage	0.771848
1	68152438	ENSG00000116717	858300	Artery Aorta	0.0862154
1	68152438	ENSG00000116717	139000	Liver	0.0139203
1	68152438	ENSG00000116717	3017000	Artery Coronary	0.303181
1	68689413	ENSG00000116729	599000	Adipose Subcutaneous	0.0601538
1	68695097	ENSG00000229133	545100	Artery Tibial	0.0547364
1	68695097	ENSG00000116729	255300	Heart Atrial Appendage	0.0256093
1	68695097	ENSG00000116729	915500	Artery Aorta	0.0919644
1	68695097	ENSG00000116729	637900	Heart Left Ventricle	0.0640635
1	68695097	ENSG00000116729	30000	Artery Tibial	0.00296497
1	68695097	ENSG00000116729	198400	Adipose Subcutaneous	0.0198904
1	68695148	ENSG00000116729	710500	Adipose Subcutaneous	0.0713604
1	68695148	ENSG00000116729	11500	Artery Tibial	0.00110558
1	78426455	ENSG00000162616	461600	Kidney Cortex	0.046344
1	78426455	ENSG00000162613	461600	Kidney Cortex	0.046344
1	8386730	ENSG00000162426	192500	Whole Blood	0.0192975
1	85528006	ENSG00000055732	22800	Adipose Visceral Omentum	0.00224132
1	85528006	ENSG00000055732	979500	Thyroid	0.0983969
1	85528006	ENSG00000055732	620500	Heart Atrial Appendage	0.0623147
1	85528006	ENSG00000055732	136700	Whole Blood	0.0136891
1	85528006	ENSG00000055732	94500	Artery Aorta	0.00944771
1	85528006	ENSG00000055732	40400	Liver	0.00401025
1	85528006	ENSG00000055732	725400	Artery Coronary	0.0728579
1	85528006	ENSG00000055732	707700	Adipose Subcutaneous	0.0710789
1	85726103	ENSG00000162642	586400	Adipose Subcutaneous	0.0588874
1	85726103	ENSG00000162642	82600	Heart Left Ventricle	0.00825167
1	85741734	ENSG00000142867	279100	Adipose Subcutaneous	0.0280014
1	85741734	ENSG00000223653	279100	Adipose Subcutaneous	0.0280014
1	85742157	ENSG00000142867	731000	Adipose Visceral Omentum	0.0734208
1	85742157	ENSG00000223653	563000	Liver	0.0565355
1	85742157	ENSG00000142867	12400	Artery Tibial	0.00119604
1	85742157	ENSG00000223653	114000	Artery Aorta	0.0114076
1	85742157	ENSG00000223653	12400	Artery Tibial	0.00119604
1	85742157	ENSG00000162642	361700	Artery Tibial	0.0363033
1	85742157	ENSG00000162642	266300	Heart Left Ventricle	0.0267149
1	85742157	ENSG00000162642	41400	Whole Blood	0.00411076
1	85742157	ENSG00000142867	1251000	Muscle Skeletal	0.125685
1	85742157	ENSG00000162642	525000	Adipose Subcutaneous	0.0527162
1	85742157	ENSG00000142867	7680000	Heart Atrial Appendage	0.771848
1	85742157	ENSG00000142867	76700	Whole Blood	0.00765868
1	85742157	ENSG00000223653	94700	Thyroid	0.00946781
1	85742157	ENSG00000142867	563000	Liver	0.0565355
1	85742157	ENSG00000223653	567900	Adipose Visceral Omentum	0.057028
1	85742157	ENSG00000142867	418800	Adipose Subcutaneous	0.0420423
1	85742157	ENSG00000223653	418800	Adipose Subcutaneous	0.0420423
1	85742157	ENSG00000142867	197400	Artery Aorta	0.0197899
1	85742157	ENSG00000223653	210200	Artery Coronary	0.0210764
1	85742157	ENSG00000142867	98300	Thyroid	0.00982964
1	85742157	ENSG00000162642	225400	Artery Coronary	0.0226042
1	85742157	ENSG00000142867	136400	Heart Left Ventricle	0.013659
1	85742157	ENSG00000142867	247100	Artery Coronary	0.0247852
1	86165126	ENSG00000117174	22800	Adipose Visceral Omentum	0.00224132
1	86171267	ENSG00000117174	462300	Adipose Subcutaneous	0.0464144
1	86175505	ENSG00000117174	368900	Artery Tibial	0.037027
1	86175505	ENSG00000117174	705500	Adipose Subcutaneous	0.0708578
1	87793532	ENSG00000143013	21700	Adipose Visceral Omentum	0.00213076
1	87793532	ENSG00000143013	545600	Artery Tibial	0.0547867
1	87793532	ENSG00000143013	572800	Adipose Subcutaneous	0.0575205
1	87793532	ENSG00000143013	302100	Muscle Skeletal	0.0303131
1	87793532	ENSG00000143013	8952000	Artery Aorta	0.899693
1	87793532	ENSG00000143013	85400	Heart Atrial Appendage	0.00853309
1	87793532	ENSG00000143013	418800	Artery Coronary	0.0420423
1	87793532	ENSG00000143013	5821000	Heart Left Ventricle	0.585004
1	87793532	ENSG00000143013	414200	Liver	0.04158
1	87793730	ENSG00000143013	519600	Liver	0.0521735
1	87793730	ENSG00000143013	7680000	Heart Atrial Appendage	0.771848
1	87793730	ENSG00000143013	6468000	Adipose Subcutaneous	0.650033
1	87793730	ENSG00000143013	881200	Muscle Skeletal	0.088517
1	87793730	ENSG00000143013	2705000	Adipose Visceral Omentum	0.271823
1	87793730	ENSG00000143013	857000	Whole Blood	0.0860847
1	87793730	ENSG00000143013	858300	Artery Aorta	0.0862154
1	87793730	ENSG00000143013	988200	Heart Left Ventricle	0.0992713
1	87793730	ENSG00000143013	658400	Artery Coronary	0.0661239
1	87793730	ENSG00000143013	819300	Thyroid	0.0822956
1	87793730	ENSG00000143013	535500	Artery Tibial	0.0537715
1	89518623	ENSG00000117228	18000	Adipose Subcutaneous	0.00175888
1	89521841	ENSG00000117226	254700	Whole Blood	0.025549
1	89521841	ENSG00000117228	19500	Whole Blood	0.00190964
1	89521841	ENSG00000117228	397200	Heart Atrial Appendage	0.0398714
1	89530425	ENSG00000117228	564000	Adipose Subcutaneous	0.056636
1	89572787	ENSG00000234518	948600	Adipose Subcutaneous	0.0952912
1	89592522	ENSG00000162645	322800	Adipose Visceral Omentum	0.0323936
1	89592522	ENSG00000162645	462100	Whole Blood	0.0463943
1	89592522	ENSG00000234518	679100	Whole Blood	0.0682044
1	89592522	ENSG00000162645	418800	Adipose Subcutaneous	0.0420423
1	89663851	ENSG00000162654	7680000	Heart Atrial Appendage	0.771848
1	89663851	ENSG00000162654	155500	Adipose Subcutaneous	0.0155787
1	89663851	ENSG00000162654	543900	Liver	0.0546158
1	89663851	ENSG00000162654	688500	Heart Left Ventricle	0.0691492
1	89663851	ENSG00000162654	274500	Muscle Skeletal	0.0275391
1	89663851	ENSG00000162654	731000	Adipose Visceral Omentum	0.0734208
1	89663851	ENSG00000213512	441600	Adipose Subcutaneous	0.0443339
1	89663851	ENSG00000213512	405500	Thyroid	0.0407056
1	89663851	ENSG00000213512	186800	Liver	0.0187246
1	89663851	ENSG00000162645	14100	Artery Aorta	0.0013669
1	89663851	ENSG00000213512	389400	Heart Atrial Appendage	0.0390874
1	89663851	ENSG00000162654	8590000	Artery Aorta	0.86331
1	89663851	ENSG00000162654	390300	Thyroid	0.0391778
1	89663851	ENSG00000162654	320200	Artery Tibial	0.0321323
1	94724719	ENSG00000137962	368900	Artery Tibial	0.037027
1	95002211	ENSG00000117525	146800	Adipose Visceral Omentum	0.0147043
1	95002211	ENSG00000117525	77600	Heart Left Ventricle	0.00774913
1	95004084	ENSG00000117525	464400	Artery Aorta	0.0466255
1	95005220	ENSG00000117525	1400	Adipose Subcutaneous	9.04568e-05
1	95005220	ENSG00000117525	499800	Heart Atrial Appendage	0.0501834
1	95005220	ENSG00000117525	362300	Heart Left Ventricle	0.0363636
1	95005220	ENSG00000117525	33500	Muscle Skeletal	0.00331675
1	95005220	ENSG00000117525	197400	Artery Aorta	0.0197899
1	95005220	ENSG00000117525	185900	Artery Tibial	0.0186341
1	95538915	ENSG00000172339	400300	Whole Blood	0.0401829
1	95538915	ENSG00000172339	202700	Artery Aorta	0.0203226
1	95539076	ENSG00000172339	786600	Artery Aorta	0.079009
1	9875341	ENSG00000171603	32500	Liver	0.00321624
1	9882107	ENSG00000171603	467500	Adipose Subcutaneous	0.046937
1	990380	ENSG00000273443	144500	Thyroid	0.0144731
1	990380	ENSG00000217801	441600	Adipose Subcutaneous	0.0443339
1	990380	ENSG00000217801	221800	Thyroid	0.0222423
1	990380	ENSG00000217801	557400	Heart Atrial Appendage	0.0559727
1	99470727	ENSG00000227034	201400	Heart Atrial Appendage	0.020192
1	99470727	ENSG00000227034	749400	Artery Aorta	0.0752701
1	998501	ENSG00000217801	73800	Artery Aorta	0.0073672
10	101944325	ENSG00000236308	468700	Adipose Subcutaneous	0.0470576
10	101944325	ENSG00000107566	198400	Adipose Subcutaneous	0.0198904
10	101946445	ENSG00000107566	760700	Adipose Subcutaneous	0.0764058
10	101946445	ENSG00000236308	497500	Adipose Subcutaneous	0.0499523
10	101946445	ENSG00000107566	222500	Heart Left Ventricle	0.0223127
10	101946445	ENSG00000236308	215300	Adipose Visceral Omentum	0.021589
10	101946445	ENSG00000236308	656300	Heart Left Ventricle	0.0659129
10	102049685	ENSG00000196072	304200	Whole Blood	0.0305241
10	102050514	ENSG00000196072	5392000	Whole Blood	0.541887
10	102051291	ENSG00000235823	483900	Whole Blood	0.0485854
10	102051291	ENSG00000230224	344900	Whole Blood	0.0346148
10	102051291	ENSG00000107593	9011000	Whole Blood	0.905623
10	102051291	ENSG00000213341	809700	Whole Blood	0.0813307
10	102051291	ENSG00000196072	7521000	Whole Blood	0.755867
10	102051291	ENSG00000099194	263500	Whole Blood	0.0264335
10	102051291	ENSG00000095485	4187000	Whole Blood	0.420775
10	102261409	ENSG00000166136	500	Whole Blood	0
10	102261409	ENSG00000166135	479000	Whole Blood	0.0480929
10	102261409	ENSG00000075290	500	Whole Blood	0
10	102261409	ENSG00000075826	530500	Whole Blood	0.053269
10	102265183	ENSG00000166135	73800	Artery Aorta	0.0073672
10	102265183	ENSG00000075826	18300	Artery Tibial	0.00178903
10	102265847	ENSG00000075826	368900	Artery Tibial	0.037027
10	102269085	ENSG00000075826	7680000	Heart Atrial Appendage	0.771848
10	102269085	ENSG00000075826	718200	Whole Blood	0.0721343
10	102269085	ENSG00000166136	888900	Heart Left Ventricle	0.0892909
10	102269085	ENSG00000075826	4925000	Heart Left Ventricle	0.494949
10	102269085	ENSG00000166135	167300	Heart Atrial Appendage	0.0167647
10	102269085	ENSG00000075826	57900	Artery Coronary	0.00576913
10	102269085	ENSG00000166135	225400	Artery Coronary	0.0226042
10	102269085	ENSG00000166136	14100	Artery Aorta	0.0013669
10	102269085	ENSG00000166135	919400	Heart Left Ventricle	0.0923564
10	102269085	ENSG00000166136	159700	Heart Atrial Appendage	0.0160008
10	102269085	ENSG00000075826	260300	Adipose Visceral Omentum	0.0261119
10	102269085	ENSG00000075826	943900	Adipose Subcutaneous	0.0948188
10	102288343	ENSG00000166136	348700	Muscle Skeletal	0.0349967
10	102288343	ENSG00000166136	381100	Adipose Subcutaneous	0.0382532
10	102288343	ENSG00000166135	919200	Artery Aorta	0.0923363
10	102288343	ENSG00000166135	31400	Muscle Skeletal	0.00310568
10	102288343	ENSG00000166136	78000	Artery Tibial	0.00778934
10	102288343	ENSG00000166136	230000	Heart Left Ventricle	0.0230665
10	102288343	ENSG00000075826	519300	Heart Left Ventricle	0.0521433
10	102288343	ENSG00000166135	381100	Adipose Subcutaneous	0.0382532
10	102288343	ENSG00000166135	672100	Heart Left Ventricle	0.0675009
10	102289078	ENSG00000166135	73800	Artery Aorta	0.0073672
10	102289078	ENSG00000166136	73800	Artery Aorta	0.0073672
10	102289743	ENSG00000166135	22800	Adipose Visceral Omentum	0.00224132
10	102289743	ENSG00000166136	492400	Whole Blood	0.0494397
10	102289743	ENSG00000166135	443700	Heart Left Ventricle	0.044545
10	102289743	ENSG00000166136	512700	Artery Aorta	0.05148
10	102289743	ENSG00000166135	464300	Whole Blood	0.0466154
10	102289743	ENSG00000166135	958900	Artery Aorta	0.0963264
10	102289743	ENSG00000075826	28400	Whole Blood	0.00280416
10	102289743	ENSG00000166136	443700	Heart Left Ventricle	0.044545
10	102289743	ENSG00000166136	954600	Adipose Visceral Omentum	0.0958943
10	102289743	ENSG00000075826	34700	Artery Aorta	0.00343736
10	102296061	ENSG00000166135	860800	Heart Left Ventricle	0.0864667
10	102296061	ENSG00000166135	919200	Artery Aorta	0.0923363
10	102296061	ENSG00000166135	943900	Adipose Subcutaneous	0.0948188
10	102296061	ENSG00000166136	465100	Artery Aorta	0.0466958
10	102296061	ENSG00000166136	82700	Adipose Subcutaneous	0.00826172
10	102296061	ENSG00000075826	34700	Artery Aorta	0.00343736
10	102296061	ENSG00000166135	267200	Artery Tibial	0.0268054
10	102296061	ENSG00000166136	918800	Heart Left Ventricle	0.0922961
10	102296061	ENSG00000166136	267200	Artery Tibial	0.0268054
10	102296061	ENSG00000166135	85400	Heart Atrial Appendage	0.00853309
10	102296061	ENSG00000166135	60900	Adipose Visceral Omentum	0.00607066
10	102296061	ENSG00000166136	389300	Heart Atrial Appendage	0.0390773
10	102296061	ENSG00000166136	325600	Adipose Visceral Omentum	0.032675
10	102299239	ENSG00000166136	778800	Heart Left Ventricle	0.078225
10	102299239	ENSG00000166135	286900	Heart Left Ventricle	0.0287854
10	102299239	ENSG00000075826	720100	Heart Left Ventricle	0.0723252
10	102308516	ENSG00000166136	681200	Adipose Subcutaneous	0.0684155
10	102308516	ENSG00000166136	157200	Heart Left Ventricle	0.0157495
10	102308516	ENSG00000075826	983200	Artery Tibial	0.0987688
10	102308516	ENSG00000166136	299800	Artery Tibial	0.0300819
10	102308516	ENSG00000166135	307000	Adipose Subcutaneous	0.0308056
10	102308516	ENSG00000166135	417600	Artery Tibial	0.0419217
10	103340056	ENSG00000166169	462300	Adipose Subcutaneous	0.0464144
10	103340056	ENSG00000166171	863300	Adipose Subcutaneous	0.0867179
10	103359285	ENSG00000166169	381100	Adipose Subcutaneous	0.0382532
10	103361088	ENSG00000166169	786600	Artery Aorta	0.079009
10	103361088	ENSG00000166169	157400	Heart Atrial Appendage	0.0157696
10	103361088	ENSG00000166169	134900	Muscle Skeletal	0.0135082
10	103361088	ENSG00000166169	245800	Heart Left Ventricle	0.0246545
10	103361088	ENSG00000166169	405500	Thyroid	0.0407056
10	103445325	ENSG00000107829	323900	Adipose Subcutaneous	0.0325041
10	105213765	ENSG00000138172	11500	Artery Tibial	0.00110558
10	105213765	ENSG00000185933	819900	Adipose Subcutaneous	0.0823559
10	105213765	ENSG00000138172	740400	Heart Atrial Appendage	0.0743655
10	105213765	ENSG00000234699	11500	Artery Tibial	0.00110558
10	105213765	ENSG00000138172	651200	Adipose Subcutaneous	0.0654003
10	105213765	ENSG00000234699	651200	Adipose Subcutaneous	0.0654003
10	105213765	ENSG00000138172	918800	Heart Left Ventricle	0.0922961
10	105213765	ENSG00000234699	397200	Heart Atrial Appendage	0.0398714
10	105213765	ENSG00000234699	346500	Heart Left Ventricle	0.0347756
10	105262570	ENSG00000107954	181700	Heart Left Ventricle	0.018212
10	105262877	ENSG00000107954	335100	Liver	0.0336298
10	105262877	ENSG00000107954	672100	Heart Left Ventricle	0.0675009
10	105262877	ENSG00000107954	961600	Adipose Visceral Omentum	0.0965978
10	105262877	ENSG00000107954	41000	Heart Atrial Appendage	0.00407056
10	105352990	ENSG00000273108	14100	Artery Aorta	0.0013669
10	105362104	ENSG00000273108	86000	Adipose Visceral Omentum	0.0085934
10	105362104	ENSG00000273108	157200	Artery Tibial	0.0157495
10	105362104	ENSG00000273108	148300	Adipose Subcutaneous	0.014855
10	106048294	ENSG00000065621	905400	Liver	0.0909493
10	106048294	ENSG00000197748	953600	Liver	0.0957938
10	106048294	ENSG00000148841	389400	Liver	0.0390874
10	106048294	ENSG00000148834	771300	Liver	0.0774712
10	10836970	ENSG00000048740	550400	Adipose Subcutaneous	0.0552691
10	10836970	ENSG00000048740	31400	Muscle Skeletal	0.00310568
10	10836970	ENSG00000048740	498300	Heart Left Ventricle	0.0500327
10	10836970	ENSG00000225383	574100	Artery Aorta	0.0576511
10	10836970	ENSG00000048740	577400	Adipose Visceral Omentum	0.0579828
10	10836970	ENSG00000225383	2476000	Adipose Visceral Omentum	0.248806
10	10836970	ENSG00000225383	7680000	Heart Atrial Appendage	0.771848
10	10836970	ENSG00000225383	682000	Adipose Subcutaneous	0.0684959
10	10836970	ENSG00000225383	222500	Heart Left Ventricle	0.0223127
10	10836970	ENSG00000048740	225400	Artery Coronary	0.0226042
10	10836970	ENSG00000048740	512200	Artery Tibial	0.0514297
10	10836970	ENSG00000225383	512200	Artery Tibial	0.0514297
10	10836970	ENSG00000048740	7680000	Heart Atrial Appendage	0.771848
10	10836970	ENSG00000225383	227700	Artery Coronary	0.0228353
10	10840162	ENSG00000048740	73800	Artery Aorta	0.0073672
10	10840849	ENSG00000048740	3594000	Muscle Skeletal	0.361174
10	10840849	ENSG00000048740	378500	Artery Coronary	0.0379919
10	10840849	ENSG00000048740	178400	Artery Tibial	0.0178803
10	10840849	ENSG00000225383	7680000	Heart Atrial Appendage	0.771848
10	10840849	ENSG00000048740	915500	Artery Aorta	0.0919644
10	10840849	ENSG00000048740	7680000	Heart Atrial Appendage	0.771848
10	10840849	ENSG00000048740	892300	Adipose Subcutaneous	0.0896326
10	10840849	ENSG00000225383	365800	Adipose Subcutaneous	0.0367154
10	10840849	ENSG00000225383	178400	Artery Tibial	0.0178803
10	10840849	ENSG00000225383	238800	Adipose Visceral Omentum	0.023951
10	10840849	ENSG00000225383	197400	Artery Aorta	0.0197899
10	10840849	ENSG00000048740	93100	Heart Left Ventricle	0.009307
10	10840849	ENSG00000048740	267400	Adipose Visceral Omentum	0.0268255
10	10840849	ENSG00000225383	451100	Heart Left Ventricle	0.0452887
10	10841055	ENSG00000048740	497500	Adipose Subcutaneous	0.0499523
10	10841055	ENSG00000225383	341700	Adipose Visceral Omentum	0.0342932
10	10841055	ENSG00000048740	567900	Adipose Visceral Omentum	0.057028
10	10841055	ENSG00000225383	234200	Adipose Subcutaneous	0.0234886
10	10841055	ENSG00000225383	89500	Heart Atrial Appendage	0.00894517
10	10841055	ENSG00000048740	362800	Heart Atrial Appendage	0.0364139
10	112208575	ENSG00000138166	351900	Whole Blood	0.0353184
10	112398015	ENSG00000203867	599000	Adipose Subcutaneous	0.0601538
10	112415418	ENSG00000203867	948600	Adipose Subcutaneous	0.0952912
10	112614210	ENSG00000278601	184700	Whole Blood	0.0185135
10	112614210	ENSG00000270589	377200	Whole Blood	0.0378612
10	112614210	ENSG00000150593	377200	Whole Blood	0.0378612
10	112614210	ENSG00000232470	835200	Whole Blood	0.0838937
10	112614210	ENSG00000234118	449700	Whole Blood	0.045148
10	112614210	ENSG00000203497	377200	Whole Blood	0.0378612
10	112614210	ENSG00000214413	492400	Whole Blood	0.0494397
10	112614210	ENSG00000108061	520600	Whole Blood	0.052274
10	11360673	ENSG00000181800	73800	Artery Aorta	0.0073672
10	114207480	ENSG00000151532	500400	Artery Coronary	0.0502437
10	114207480	ENSG00000151532	172300	Muscle Skeletal	0.0172672
10	114207480	ENSG00000151532	301100	Heart Atrial Appendage	0.0302126
10	114207480	ENSG00000023041	2792000	Heart Left Ventricle	0.280567
10	114207480	ENSG00000023041	631400	Artery Tibial	0.0634102
10	114207480	ENSG00000023041	207600	Adipose Subcutaneous	0.0208151
10	114207480	ENSG00000232934	73800	Artery Aorta	0.0073672
10	114207480	ENSG00000023041	702700	Artery Aorta	0.0705764
10	114207480	ENSG00000151532	207600	Adipose Subcutaneous	0.0208151
10	114207480	ENSG00000151532	2792000	Heart Left Ventricle	0.280567
10	114207480	ENSG00000151532	702700	Artery Aorta	0.0705764
10	114207480	ENSG00000023041	301100	Heart Atrial Appendage	0.0302126
10	114207480	ENSG00000023041	500400	Artery Coronary	0.0502437
10	114207480	ENSG00000151532	631400	Artery Tibial	0.0634102
10	115784493	ENSG00000043591	455300	Whole Blood	0.0457108
10	115785245	ENSG00000043591	118600	Whole Blood	0.0118699
10	115805056	ENSG00000043591	7680000	Heart Atrial Appendage	0.771848
10	115805056	ENSG00000043591	262300	Adipose Visceral Omentum	0.0263129
10	115805056	ENSG00000043591	88400	Thyroid	0.00883461
10	115805056	ENSG00000043591	989200	Adipose Subcutaneous	0.0993718
10	115805056	ENSG00000043591	811400	Whole Blood	0.0815016
10	115805056	ENSG00000043591	117600	Muscle Skeletal	0.0117694
10	115805056	ENSG00000043591	548700	Heart Left Ventricle	0.0550982
10	115807016	ENSG00000043591	302000	Heart Atrial Appendage	0.030303
10	115807016	ENSG00000043591	816400	Thyroid	0.0820041
10	115807016	ENSG00000043591	108600	Muscle Skeletal	0.0108649
10	115807016	ENSG00000043591	783500	Artery Tibial	0.0786974
10	115807016	ENSG00000043591	44600	Heart Left Ventricle	0.00443238
10	115807016	ENSG00000043591	155500	Adipose Subcutaneous	0.0155787
10	115933366	ENSG00000095627	22800	Adipose Visceral Omentum	0.00224132
10	115933366	ENSG00000165813	390700	Heart Atrial Appendage	0.0392181
10	115933366	ENSG00000095627	356900	Artery Aorta	0.0358209
10	115933366	ENSG00000095627	230000	Heart Left Ventricle	0.0230665
10	115933366	ENSG00000165813	101900	Muscle Skeletal	0.0101915
10	115933366	ENSG00000165813	251100	Artery Tibial	0.0251872
10	115933366	ENSG00000095627	545400	Heart Atrial Appendage	0.0547666
10	115933366	ENSG00000165813	654600	Artery Aorta	0.065742
10	115933366	ENSG00000165813	269000	Whole Blood	0.0269863
10	115933366	ENSG00000165813	5002000	Heart Left Ventricle	0.502689
10	115936626	ENSG00000165813	221900	Adipose Subcutaneous	0.0222524
10	115936626	ENSG00000165813	888900	Heart Left Ventricle	0.0892909
10	115936626	ENSG00000165813	811400	Whole Blood	0.0815016
10	115936626	ENSG00000095627	77600	Heart Left Ventricle	0.00774913
10	115936626	ENSG00000095627	221900	Adipose Subcutaneous	0.0222524
10	115996395	ENSG00000165816	49500	Artery Aorta	0.00492487
10	121417957	ENSG00000151929	7680000	Heart Atrial Appendage	0.771848
10	121417957	ENSG00000151929	234200	Adipose Subcutaneous	0.0234886
10	121417957	ENSG00000151929	405500	Thyroid	0.0407056
10	121417957	ENSG00000151929	451400	Liver	0.0453189
10	121417957	ENSG00000151929	209400	Heart Left Ventricle	0.020996
10	121417957	ENSG00000151929	148200	Adipose Visceral Omentum	0.014845
10	121417957	ENSG00000151929	793000	Muscle Skeletal	0.0796522
10	121417957	ENSG00000151929	507700	Kidney Cortex	0.0509774
10	121417957	ENSG00000151929	771200	Artery Tibial	0.0774612
10	121417957	ENSG00000151929	800300	Artery Coronary	0.0803859
10	121417957	ENSG00000151929	958900	Artery Aorta	0.0963264
10	121427518	ENSG00000151929	312200	Heart Atrial Appendage	0.0313282
10	121427518	ENSG00000151929	181900	Artery Tibial	0.0182321
10	121427518	ENSG00000151929	4900	Liver	0.000442233
10	121427518	ENSG00000151929	141600	Muscle Skeletal	0.0141816
10	121585598	ENSG00000270300	245800	Adipose Subcutaneous	0.0246545
10	121585598	ENSG00000270300	947300	Heart Atrial Appendage	0.0951606
10	121585598	ENSG00000270300	316000	Artery Tibial	0.0317101
10	121585598	ENSG00000270300	370200	Thyroid	0.0371576
10	12277992	ENSG00000228302	360900	Liver	0.0362229
10	12277992	ENSG00000228302	498300	Heart Left Ventricle	0.0500327
10	12277992	ENSG00000228302	27900	Heart Atrial Appendage	0.00275391
10	12277992	ENSG00000151465	637400	Liver	0.0640133
10	12277992	ENSG00000165609	637400	Liver	0.0640133
10	123733962	ENSG00000276742	780200	Adipose Subcutaneous	0.0783657
10	123733962	ENSG00000138162	197800	Adipose Subcutaneous	0.0198301
10	123733962	ENSG00000273891	76900	Adipose Subcutaneous	0.00767878
10	123733962	ENSG00000107672	381800	Adipose Subcutaneous	0.0383235
10	123733962	ENSG00000107672	408700	Heart Atrial Appendage	0.0410272
10	123733962	ENSG00000107672	41000	Artery Coronary	0.00407056
10	123733962	ENSG00000107672	910200	Liver	0.0914317
10	123733962	ENSG00000273891	274500	Muscle Skeletal	0.0275391
10	123733962	ENSG00000273891	179500	Heart Left Ventricle	0.0179909
10	123733962	ENSG00000107672	985400	Artery Aorta	0.0989899
10	123733962	ENSG00000138162	316000	Artery Tibial	0.0317101
10	123733962	ENSG00000107672	144300	Thyroid	0.014453
10	123733962	ENSG00000273891	354600	Adipose Visceral Omentum	0.0355897
10	123733962	ENSG00000273891	15500	Artery Aorta	0.00150761
10	123733962	ENSG00000107672	760900	Adipose Visceral Omentum	0.076426
10	123733962	ENSG00000138162	640900	Artery Aorta	0.064365
10	123733962	ENSG00000273891	535500	Artery Tibial	0.0537715
10	123733962	ENSG00000276742	810200	Artery Tibial	0.081381
10	123733962	ENSG00000138162	215300	Adipose Visceral Omentum	0.021589
10	123733962	ENSG00000107672	474800	Artery Tibial	0.0476707
10	123733962	ENSG00000107672	6381000	Muscle Skeletal	0.641289
10	123733962	ENSG00000138162	60700	Muscle Skeletal	0.00605056
10	123733962	ENSG00000138162	626700	Whole Blood	0.0629378
10	123733962	ENSG00000107672	451100	Heart Left Ventricle	0.0452887
10	123733962	ENSG00000273891	628700	Whole Blood	0.0631389
10	123733962	ENSG00000273891	335100	Liver	0.0336298
10	123733962	ENSG00000107672	486200	Whole Blood	0.0488165
10	123754035	ENSG00000138162	947300	Heart Atrial Appendage	0.0951606
10	123754035	ENSG00000138162	224300	Muscle Skeletal	0.0224936
10	123754035	ENSG00000138162	158000	Artery Tibial	0.0158299
10	123754035	ENSG00000107672	18300	Artery Tibial	0.00178903
10	123754035	ENSG00000138162	912600	Thyroid	0.0916729
10	123754035	ENSG00000138162	563400	Adipose Subcutaneous	0.0565757
10	123754035	ENSG00000138162	338900	Heart Left Ventricle	0.0340118
10	123754065	ENSG00000107672	169300	Kidney Cortex	0.0169657
10	123754065	ENSG00000138162	106300	Heart Atrial Appendage	0.0106337
10	123754065	ENSG00000138162	316000	Artery Tibial	0.0317101
10	123754065	ENSG00000138162	73800	Artery Aorta	0.0073672
10	123754065	ENSG00000138162	467500	Adipose Subcutaneous	0.046937
10	123754065	ENSG00000273891	7200	Artery Tibial	0.000673401
10	123754065	ENSG00000138162	519400	Heart Left Ventricle	0.0521534
10	123754074	ENSG00000107672	185900	Artery Tibial	0.0186341
10	123754074	ENSG00000138162	435800	Heart Left Ventricle	0.0437509
10	123754074	ENSG00000138162	79300	Liver	0.00792
10	123754074	ENSG00000138162	27900	Heart Atrial Appendage	0.00275391
10	123754074	ENSG00000138162	512200	Artery Tibial	0.0514297
10	124088367	ENSG00000107679	464300	Whole Blood	0.0466154
10	126110707	ENSG00000065154	656300	Heart Left Ventricle	0.0659129
10	126629204	ENSG00000019995	71400	Artery Aorta	0.00712599
10	126646271	ENSG00000019995	464300	Whole Blood	0.0466154
10	126646271	ENSG00000273599	492400	Whole Blood	0.0494397
10	126683857	ENSG00000273599	159200	Adipose Visceral Omentum	0.0159506
10	126683857	ENSG00000273599	312600	Muscle Skeletal	0.0313684
10	126683857	ENSG00000273599	181100	Heart Atrial Appendage	0.0181517
10	126683857	ENSG00000273599	345700	Thyroid	0.0346952
10	126683857	ENSG00000273599	271200	Adipose Subcutaneous	0.0272074
10	126687330	ENSG00000273599	472100	Whole Blood	0.0473994
10	126687330	ENSG00000273599	968100	Heart Left Ventricle	0.0972511
10	126688200	ENSG00000273599	49500	Artery Aorta	0.00492487
10	126723939	ENSG00000273599	689200	Artery Aorta	0.0692196
10	126843661	ENSG00000175029	201800	Adipose Visceral Omentum	0.0202322
10	126843661	ENSG00000282787	262300	Adipose Visceral Omentum	0.0263129
10	127356455	ENSG00000228021	169300	Kidney Cortex	0.0169657
10	127398365	ENSG00000107938	351900	Whole Blood	0.0353184
10	127419237	ENSG00000107938	674400	Heart Left Ventricle	0.067732
10	127419237	ENSG00000224023	674400	Heart Left Ventricle	0.067732
10	127610100	ENSG00000203780	949500	Whole Blood	0.0953817
10	127610100	ENSG00000089876	949500	Whole Blood	0.0953817
10	13341378	ENSG00000107537	693200	Liver	0.0696216
10	13341378	ENSG00000107537	205000	Adipose Visceral Omentum	0.0205538
10	13341378	ENSG00000107537	571600	Artery Tibial	0.0573999
10	13341378	ENSG00000107537	58900	Artery Aorta	0.00586964
10	13341378	ENSG00000107537	5120000	Adipose Subcutaneous	0.514548
10	13341378	ENSG00000107537	775300	Heart Left Ventricle	0.0778733
10	13341378	ENSG00000107537	7680000	Heart Atrial Appendage	0.771848
10	13341378	ENSG00000107537	117600	Muscle Skeletal	0.0117694
10	13341378	ENSG00000107537	712000	Artery Coronary	0.0715111
10	13341378	ENSG00000107537	724200	Whole Blood	0.0727373
10	133770201	ENSG00000277959	146800	Adipose Visceral Omentum	0.0147043
10	135045750	ENSG00000171794	698300	Whole Blood	0.0701342
10	135045750	ENSG00000151650	220100	Whole Blood	0.0220715
10	13717076	ENSG00000273474	912600	Thyroid	0.0916729
10	16794623	ENSG00000225213	628700	Whole Blood	0.0631389
10	16794623	ENSG00000225213	961600	Adipose Visceral Omentum	0.0965978
10	17655931	ENSG00000165996	795800	Heart Left Ventricle	0.0799337
10	17655931	ENSG00000165996	238200	Adipose Subcutaneous	0.0238906
10	17692310	ENSG00000136738	462300	Adipose Subcutaneous	0.0464144
10	17692310	ENSG00000260589	462300	Adipose Subcutaneous	0.0464144
10	17692450	ENSG00000136738	323900	Adipose Subcutaneous	0.0325041
10	17692450	ENSG00000260589	381100	Adipose Subcutaneous	0.0382532
10	17771784	ENSG00000148483	73800	Artery Aorta	0.0073672
10	18433986	ENSG00000165995	185900	Artery Tibial	0.0186341
10	18433986	ENSG00000165995	349000	Adipose Subcutaneous	0.0350269
10	18433986	ENSG00000165995	222000	Muscle Skeletal	0.0222624
10	18433986	ENSG00000165995	307500	Heart Atrial Appendage	0.0308558
10	18433986	ENSG00000165995	498300	Heart Left Ventricle	0.0500327
10	23390612	ENSG00000148450	946200	Adipose Subcutaneous	0.09505
10	23395259	ENSG00000148450	44600	Heart Left Ventricle	0.00443238
10	25231171	ENSG00000273107	110500	Heart Left Ventricle	0.0110558
10	25231171	ENSG00000273107	705500	Adipose Subcutaneous	0.0708578
10	25231171	ENSG00000099256	927100	Adipose Subcutaneous	0.0931303
10	25231171	ENSG00000099256	49400	Heart Left Ventricle	0.00491482
10	25231171	ENSG00000273107	11500	Artery Tibial	0.00110558
10	25231171	ENSG00000099256	368900	Artery Tibial	0.037027
10	25237313	ENSG00000099256	577400	Adipose Visceral Omentum	0.0579828
10	25237313	ENSG00000273107	612900	Artery Coronary	0.0615508
10	25237313	ENSG00000099256	408700	Heart Atrial Appendage	0.0410272
10	25237313	ENSG00000099256	428300	Whole Blood	0.0429971
10	25237313	ENSG00000099256	675900	Adipose Subcutaneous	0.0678828
10	25237313	ENSG00000099256	7491000	Heart Left Ventricle	0.752852
10	25237313	ENSG00000273107	767100	Adipose Visceral Omentum	0.0770491
10	25237313	ENSG00000273107	545600	Artery Tibial	0.0547867
10	25237313	ENSG00000099256	692700	Muscle Skeletal	0.0695713
10	25237313	ENSG00000099256	545600	Artery Tibial	0.0547867
10	25237313	ENSG00000273107	126500	Heart Atrial Appendage	0.012664
10	25237313	ENSG00000273107	548700	Heart Left Ventricle	0.0550982
10	25237313	ENSG00000099256	418800	Artery Coronary	0.0420423
10	25237313	ENSG00000273107	759700	Adipose Subcutaneous	0.0763053
10	25247473	ENSG00000273107	26300	Heart Left Ventricle	0.0025931
10	25247473	ENSG00000099256	705500	Adipose Subcutaneous	0.0708578
10	25247473	ENSG00000099256	659800	Whole Blood	0.0662646
10	25247473	ENSG00000273107	948600	Adipose Subcutaneous	0.0952912
10	25247473	ENSG00000099256	545600	Artery Tibial	0.0547867
10	25247473	ENSG00000099256	540300	Heart Left Ventricle	0.054254
10	25247473	ENSG00000273107	518200	Heart Atrial Appendage	0.0520328
10	25247473	ENSG00000273107	545600	Artery Tibial	0.0547867
10	25247473	ENSG00000099256	130200	Heart Atrial Appendage	0.0130358
10	28616051	ENSG00000150054	435800	Heart Left Ventricle	0.0437509
10	28616051	ENSG00000150054	61800	Muscle Skeletal	0.00616111
10	28616051	ENSG00000150054	78000	Artery Tibial	0.00778934
10	28616051	ENSG00000150054	681200	Adipose Subcutaneous	0.0684155
10	30019556	ENSG00000197321	462100	Whole Blood	0.0463943
10	30027432	ENSG00000197321	137100	Adipose Subcutaneous	0.0137293
10	30600226	ENSG00000259994	918300	Adipose Subcutaneous	0.0922458
10	30637995	ENSG00000107951	135800	Artery Aorta	0.0135987
10	30637995	ENSG00000107951	845500	Kidney Cortex	0.0849289
10	30831454	ENSG00000228800	307600	Whole Blood	0.0308659
10	30831958	ENSG00000228800	949500	Whole Blood	0.0953817
10	31304198	ENSG00000183621	679800	Heart Left Ventricle	0.0682748
10	3197856	ENSG00000107959	14100	Artery Aorta	0.0013669
10	31996242	ENSG00000237797	492600	Whole Blood	0.0494598
10	31996242	ENSG00000237797	169500	Adipose Visceral Omentum	0.0169858
10	3215111	ENSG00000107959	84500	Heart Left Ventricle	0.00844264
10	3215111	ENSG00000107959	629400	Adipose Visceral Omentum	0.0632092
10	3215111	ENSG00000107959	94500	Artery Aorta	0.00944771
10	3215111	ENSG00000107959	31400	Muscle Skeletal	0.00310568
10	3215111	ENSG00000107959	886900	Whole Blood	0.0890899
10	3215111	ENSG00000107959	492700	Adipose Subcutaneous	0.0494698
10	3215111	ENSG00000107959	868500	Artery Coronary	0.0872406
10	3215111	ENSG00000107959	417200	Heart Atrial Appendage	0.0418815
10	3215111	ENSG00000107959	676500	Artery Tibial	0.0679431
10	3215111	ENSG00000237399	679100	Whole Blood	0.0682044
10	32398589	ENSG00000234335	18000	Adipose Subcutaneous	0.00175888
10	32552672	ENSG00000227253	14100	Artery Aorta	0.0013669
10	32607716	ENSG00000227253	301600	Whole Blood	0.0302628
10	32607716	ENSG00000120616	492400	Whole Blood	0.0494397
10	3818058	ENSG00000067082	168900	Whole Blood	0.0169255
10	3818058	ENSG00000067082	159200	Adipose Visceral Omentum	0.0159506
10	3818058	ENSG00000067082	33500	Muscle Skeletal	0.00331675
10	3818058	ENSG00000067082	836100	Heart Left Ventricle	0.0839841
10	3818058	ENSG00000067082	948600	Adipose Subcutaneous	0.0952912
10	3824433	ENSG00000067082	6468000	Adipose Subcutaneous	0.650033
10	3824433	ENSG00000067082	3760000	Muscle Skeletal	0.377858
10	3824433	ENSG00000067082	94700	Thyroid	0.00946781
10	3824433	ENSG00000067082	729000	Adipose Visceral Omentum	0.0732198
10	3824433	ENSG00000067082	7680000	Heart Atrial Appendage	0.771848
10	3824433	ENSG00000067082	580100	Whole Blood	0.0582542
10	3824433	ENSG00000067082	923200	Kidney Cortex	0.0927383
10	3824433	ENSG00000067082	139000	Liver	0.0139203
10	3824433	ENSG00000067082	414100	Artery Tibial	0.0415699
10	3824433	ENSG00000067082	5007000	Heart Left Ventricle	0.503191
10	3824433	ENSG00000067082	937400	Artery Aorta	0.0941655
10	3824433	ENSG00000067082	3017000	Artery Coronary	0.303181
10	38655884	ENSG00000099251	919400	Heart Left Ventricle	0.0923564
10	42982518	ENSG00000185904	381100	Adipose Subcutaneous	0.0382532
10	43047958	ENSG00000234420	364400	Heart Left Ventricle	0.0365747
10	43047958	ENSG00000234420	8517000	Artery Aorta	0.855973
10	43047958	ENSG00000234420	6468000	Adipose Subcutaneous	0.650033
10	43047958	ENSG00000234420	830800	Thyroid	0.0834514
10	43047958	ENSG00000233837	197400	Artery Aorta	0.0197899
10	43047958	ENSG00000234420	7680000	Heart Atrial Appendage	0.771848
10	43047958	ENSG00000233837	24900	Artery Tibial	0.00245238
10	43047958	ENSG00000234420	423000	Whole Blood	0.0424644
10	43047958	ENSG00000233837	1093000	Heart Left Ventricle	0.109805
10	43047958	ENSG00000234420	3017000	Artery Coronary	0.303181
10	43047958	ENSG00000233837	78200	Artery Coronary	0.00780944
10	43047958	ENSG00000233837	545400	Heart Atrial Appendage	0.0547666
10	43047958	ENSG00000234420	1113000	Artery Tibial	0.111815
10	43047958	ENSG00000234420	98200	Muscle Skeletal	0.00981959
10	43047958	ENSG00000233837	892300	Adipose Subcutaneous	0.0896326
10	43047958	ENSG00000234420	748000	Adipose Visceral Omentum	0.0751294
10	43056630	ENSG00000233837	361700	Artery Tibial	0.0363033
10	43056630	ENSG00000233837	856000	Adipose Subcutaneous	0.0859842
10	43133535	ENSG00000196693	196600	Adipose Visceral Omentum	0.0197095
10	43133535	ENSG00000196693	287300	Muscle Skeletal	0.0288256
10	43133535	ENSG00000196693	297600	Thyroid	0.0298608
10	43133535	ENSG00000196693	858300	Artery Aorta	0.0862154
10	43133535	ENSG00000196693	874200	Heart Atrial Appendage	0.0878135
10	43133535	ENSG00000196693	444500	Adipose Subcutaneous	0.0446254
10	43133535	ENSG00000196693	19500	Whole Blood	0.00190964
10	44094186	ENSG00000232004	462300	Adipose Subcutaneous	0.0464144
10	44094186	ENSG00000198298	441600	Adipose Subcutaneous	0.0443339
10	52086939	ENSG00000279863	89500	Heart Atrial Appendage	0.00894517
10	52086939	ENSG00000279863	31400	Muscle Skeletal	0.00310568
10	52086939	ENSG00000279863	977700	Heart Left Ventricle	0.098216
10	52086939	ENSG00000279863	388400	Artery Tibial	0.0389869
10	52086939	ENSG00000279863	2274000	Kidney Cortex	0.228504
10	52086939	ENSG00000279863	356900	Artery Aorta	0.0358209
10	5706552	ENSG00000196372	22800	Adipose Visceral Omentum	0.00224132
10	5726821	ENSG00000108021	408100	Whole Blood	0.0409669
10	5726821	ENSG00000108021	91100	Muscle Skeletal	0.00910599
10	5726821	ENSG00000108021	467600	Artery Aorta	0.0469471
10	5726821	ENSG00000196372	18300	Artery Tibial	0.00178903
10	5726821	ENSG00000108021	960400	Thyroid	0.0964772
10	5726821	ENSG00000196372	705500	Adipose Subcutaneous	0.0708578
10	5726821	ENSG00000108021	7376000	Heart Left Ventricle	0.741294
10	5726821	ENSG00000108021	407600	Artery Coronary	0.0409166
10	5726821	ENSG00000108021	160000	Adipose Visceral Omentum	0.016031
10	5726821	ENSG00000108021	389400	Heart Atrial Appendage	0.0390874
10	5726821	ENSG00000108021	57800	Adipose Subcutaneous	0.00575908
10	5726821	ENSG00000108021	625700	Artery Tibial	0.0628373
10	5726821	ENSG00000108021	270000	Liver	0.0270868
10	5817678	ENSG00000270427	49400	Heart Left Ventricle	0.00491482
10	5817872	ENSG00000270427	560800	Muscle Skeletal	0.0563144
10	5817872	ENSG00000270427	235300	Thyroid	0.0235992
10	60026425	ENSG00000122873	7680000	Heart Atrial Appendage	0.771848
10	60026425	ENSG00000122873	2657000	Muscle Skeletal	0.266998
10	60026425	ENSG00000122873	582400	Liver	0.0584854
10	60026425	ENSG00000151151	959400	Thyroid	0.0963767
10	60026425	ENSG00000151151	475100	Artery Coronary	0.0477009
10	60026425	ENSG00000122873	371900	Artery Tibial	0.0373285
10	60026425	ENSG00000122873	263500	Whole Blood	0.0264335
10	60026425	ENSG00000151151	7680000	Heart Atrial Appendage	0.771848
10	60026425	ENSG00000122873	284000	Artery Coronary	0.0284939
10	60026425	ENSG00000151151	132000	Whole Blood	0.0132167
10	60026425	ENSG00000151151	208500	Adipose Subcutaneous	0.0209056
10	60026425	ENSG00000151151	5936000	Muscle Skeletal	0.596563
10	60026425	ENSG00000122873	858300	Artery Aorta	0.0862154
10	60026425	ENSG00000151151	858300	Artery Aorta	0.0862154
10	60026425	ENSG00000151151	582400	Liver	0.0584854
10	60026425	ENSG00000122873	562300	Heart Left Ventricle	0.0564651
10	60026425	ENSG00000151151	923500	Heart Left Ventricle	0.0927685
10	60026425	ENSG00000151151	663900	Artery Tibial	0.0666767
10	60026425	ENSG00000122873	786800	Thyroid	0.0790291
10	60026425	ENSG00000122873	169000	Adipose Visceral Omentum	0.0169355
10	60026425	ENSG00000122873	208500	Adipose Subcutaneous	0.0209056
10	60026425	ENSG00000151151	729000	Adipose Visceral Omentum	0.0732198
10	60933196	ENSG00000165443	918300	Adipose Subcutaneous	0.0922458
10	60934229	ENSG00000165443	676600	Thyroid	0.0679532
10	60934229	ENSG00000165443	197800	Heart Atrial Appendage	0.0198301
10	60934229	ENSG00000165443	947700	Adipose Subcutaneous	0.0952008
10	60934229	ENSG00000165443	522600	Adipose Visceral Omentum	0.052475
10	60934229	ENSG00000165443	338900	Heart Left Ventricle	0.0340118
10	61657500	ENSG00000108091	220100	Whole Blood	0.0220715
10	61663637	ENSG00000108091	586400	Adipose Subcutaneous	0.0588874
10	61668339	ENSG00000108091	134900	Muscle Skeletal	0.0135082
10	61668339	ENSG00000108091	83800	Liver	0.00837228
10	61668339	ENSG00000108091	144300	Thyroid	0.014453
10	61668339	ENSG00000108091	315500	Kidney Cortex	0.0316599
10	61668339	ENSG00000108091	472100	Heart Atrial Appendage	0.0473994
10	61668339	ENSG00000108091	449000	Heart Left Ventricle	0.0450776
10	61668339	ENSG00000108091	4224000	Adipose Visceral Omentum	0.424494
10	61668339	ENSG00000108091	307600	Whole Blood	0.0308659
10	61668339	ENSG00000108091	739600	Adipose Subcutaneous	0.0742851
10	61668339	ENSG00000108091	858300	Artery Aorta	0.0862154
10	61668339	ENSG00000108091	30000	Artery Tibial	0.00296497
10	61668567	ENSG00000108091	269000	Whole Blood	0.0269863
10	61668567	ENSG00000108091	2188000	Muscle Skeletal	0.21986
10	61668567	ENSG00000108091	267400	Adipose Visceral Omentum	0.0268255
10	61668567	ENSG00000108091	511900	Artery Tibial	0.0513996
10	61668567	ENSG00000108091	389300	Heart Atrial Appendage	0.0390773
10	61668567	ENSG00000108091	23400	Thyroid	0.00230162
10	61668567	ENSG00000108091	826500	Artery Aorta	0.0830192
10	61668567	ENSG00000108091	414100	Heart Left Ventricle	0.0415699
10	61668567	ENSG00000108091	900000	Adipose Subcutaneous	0.0904066
10	6241803	ENSG00000213994	468700	Adipose Subcutaneous	0.0470576
10	6253983	ENSG00000213994	342900	Adipose Subcutaneous	0.0344138
10	6253983	ENSG00000213994	260300	Adipose Visceral Omentum	0.0261119
10	64894059	ENSG00000148572	375000	Thyroid	0.0376401
10	64894059	ENSG00000148572	675000	Artery Aorta	0.0677924
10	64894059	ENSG00000148572	4507000	Adipose Visceral Omentum	0.452937
10	64894059	ENSG00000148572	732400	Whole Blood	0.0735615
10	64894059	ENSG00000148572	4265000	Heart Left Ventricle	0.428615
10	64894059	ENSG00000148572	453800	Artery Tibial	0.0455601
10	64894059	ENSG00000148572	558800	Adipose Subcutaneous	0.0561134
10	64894059	ENSG00000148572	7680000	Heart Atrial Appendage	0.771848
10	65224510	ENSG00000272767	814800	Heart Atrial Appendage	0.0818433
10	65224510	ENSG00000272767	453600	Muscle Skeletal	0.04554
10	65224510	ENSG00000272767	94500	Artery Aorta	0.00944771
10	65224510	ENSG00000272767	577600	Heart Left Ventricle	0.0580029
10	65381740	ENSG00000232075	157200	Artery Tibial	0.0157495
10	65381740	ENSG00000232075	87800	Muscle Skeletal	0.00877431
10	65647308	ENSG00000213609	164500	Artery Aorta	0.0164832
10	65647308	ENSG00000213609	11500	Artery Tibial	0.00110558
10	70242465	ENSG00000226493	462300	Adipose Subcutaneous	0.0464144
10	70242465	ENSG00000138346	482500	Adipose Subcutaneous	0.0484446
10	70452471	ENSG00000260400	170300	Adipose Visceral Omentum	0.0170662
10	70849959	ENSG00000274008	416200	Adipose Subcutaneous	0.041781
10	70849959	ENSG00000156502	254700	Whole Blood	0.025549
10	70849959	ENSG00000122862	141800	Heart Left Ventricle	0.0142017
10	70849959	ENSG00000122862	487000	Adipose Subcutaneous	0.0488969
10	70849959	ENSG00000122862	106300	Heart Atrial Appendage	0.0106337
10	70849959	ENSG00000274008	63100	Artery Aorta	0.00629177
10	70849959	ENSG00000122862	175200	Adipose Visceral Omentum	0.0175587
10	70849959	ENSG00000274008	7521000	Whole Blood	0.755867
10	70849959	ENSG00000122958	724000	Whole Blood	0.0727172
10	70849959	ENSG00000122862	7521000	Whole Blood	0.755867
10	70849959	ENSG00000274008	531300	Adipose Visceral Omentum	0.0533494
10	70856455	ENSG00000274008	328800	Adipose Subcutaneous	0.0329966
10	70856455	ENSG00000122862	705500	Adipose Subcutaneous	0.0708578
10	70867173	ENSG00000122862	7200	Artery Tibial	0.000673401
10	70892791	ENSG00000122958	238200	Adipose Subcutaneous	0.0238906
10	70892791	ENSG00000122958	301500	Artery Tibial	0.0302528
10	70892791	ENSG00000122958	503600	Muscle Skeletal	0.0505654
10	71212091	ENSG00000099282	341700	Adipose Visceral Omentum	0.0342932
10	71212091	ENSG00000099282	562300	Heart Left Ventricle	0.0564651
10	71212091	ENSG00000099282	312200	Heart Atrial Appendage	0.0313282
10	71212091	ENSG00000099282	321000	Thyroid	0.0322127
10	71212091	ENSG00000099282	180700	Adipose Subcutaneous	0.0181115
10	71393025	ENSG00000171224	375000	Thyroid	0.0376401
10	71874048	ENSG00000042286	172900	Artery Coronary	0.0173275
10	71874048	ENSG00000042286	49400	Heart Left Ventricle	0.00491482
10	71874048	ENSG00000042286	570200	Adipose Subcutaneous	0.0572592
10	75407290	ENSG00000177791	15500	Heart Left Ventricle	0.00150761
10	75407290	ENSG00000177791	675000	Artery Aorta	0.0677924
10	75407290	ENSG00000271848	614200	Heart Left Ventricle	0.0616815
10	75407290	ENSG00000177791	11500	Artery Tibial	0.00110558
10	75409877	ENSG00000177791	801400	Heart Atrial Appendage	0.0804965
10	75409877	ENSG00000271848	483500	Heart Atrial Appendage	0.0485452
10	75409877	ENSG00000166317	69100	Heart Atrial Appendage	0.00689482
10	75487081	ENSG00000235316	863300	Adipose Subcutaneous	0.0867179
10	75487081	ENSG00000250959	462300	Adipose Subcutaneous	0.0464144
10	75487081	ENSG00000242338	462300	Adipose Subcutaneous	0.0464144
10	77140469	ENSG00000148655	237900	Artery Coronary	0.0238605
10	77140864	ENSG00000237149	400300	Whole Blood	0.0401829
10	77140864	ENSG00000165655	428300	Whole Blood	0.0429971
10	8093034	ENSG00000107485	73800	Artery Aorta	0.0073672
10	81101679	ENSG00000108179	275600	Kidney Cortex	0.0276496
10	81114060	ENSG00000108179	7680000	Heart Atrial Appendage	0.771848
10	81114060	ENSG00000108179	900000	Adipose Subcutaneous	0.0904066
10	81114060	ENSG00000108179	418800	Artery Coronary	0.0420423
10	81114060	ENSG00000108179	742800	Muscle Skeletal	0.0746068
10	81114060	ENSG00000108179	919500	Heart Left Ventricle	0.0923665
10	81114060	ENSG00000108179	831400	Whole Blood	0.0835117
10	81114060	ENSG00000108179	453800	Artery Tibial	0.0455601
10	81965655	ENSG00000237523	139000	Liver	0.0139203
10	81965655	ENSG00000237523	247300	Thyroid	0.0248053
10	81965655	ENSG00000237523	909800	Heart Left Ventricle	0.0913915
10	81965655	ENSG00000237523	7680000	Heart Atrial Appendage	0.771848
10	81965655	ENSG00000122359	14700	Kidney Cortex	0.00142721
10	81965655	ENSG00000122359	139000	Liver	0.0139203
10	81965655	ENSG00000122359	1113000	Artery Tibial	0.111815
10	81965655	ENSG00000237523	754000	Kidney Cortex	0.0757324
10	81965655	ENSG00000122359	3017000	Artery Coronary	0.303181
10	81965655	ENSG00000122359	390300	Thyroid	0.0391778
10	81965655	ENSG00000237523	96800	Muscle Skeletal	0.00967888
10	81965655	ENSG00000189129	185900	Artery Tibial	0.0186341
10	81965655	ENSG00000234743	983200	Artery Tibial	0.0987688
10	81965655	ENSG00000122359	7680000	Heart Atrial Appendage	0.771848
10	81965655	ENSG00000234743	139000	Liver	0.0139203
10	81965655	ENSG00000237523	6468000	Adipose Subcutaneous	0.650033
10	81965655	ENSG00000122359	6468000	Adipose Subcutaneous	0.650033
10	81965655	ENSG00000122359	7930000	Artery Aorta	0.796975
10	81965655	ENSG00000237523	3017000	Artery Coronary	0.303181
10	81965655	ENSG00000237523	1113000	Artery Tibial	0.111815
10	81965655	ENSG00000237523	5582000	Adipose Visceral Omentum	0.560983
10	81965655	ENSG00000122359	4319000	Adipose Visceral Omentum	0.434042
10	81965655	ENSG00000122359	890400	Heart Left Ventricle	0.0894417
10	81965655	ENSG00000234743	402500	Heart Left Ventricle	0.040404
10	81965655	ENSG00000237523	8590000	Artery Aorta	0.86331
10	81965655	ENSG00000234743	52400	Kidney Cortex	0.00521634
10	81965655	ENSG00000234743	713100	Muscle Skeletal	0.0716217
10	81965655	ENSG00000122359	3818000	Muscle Skeletal	0.383688
10	82170856	ENSG00000122378	328800	Adipose Subcutaneous	0.0329966
10	82170856	ENSG00000122378	531300	Adipose Visceral Omentum	0.0533494
10	82182296	ENSG00000122378	681200	Adipose Subcutaneous	0.0684155
10	82218672	ENSG00000108219	67200	Thyroid	0.00670385
10	82218672	ENSG00000108219	580100	Whole Blood	0.0582542
10	82218672	ENSG00000108219	918800	Heart Left Ventricle	0.0922961
10	82218672	ENSG00000108219	845900	Muscle Skeletal	0.0849691
10	82218672	ENSG00000108219	378500	Artery Aorta	0.0379919
10	82218672	ENSG00000108219	731000	Adipose Visceral Omentum	0.0734208
10	82218672	ENSG00000108219	839400	Adipose Subcutaneous	0.0843158
10	82218672	ENSG00000108219	594100	Artery Tibial	0.0596613
10	82220597	ENSG00000108219	72100	Whole Blood	0.00719634
10	82220597	ENSG00000108219	582000	Adipose Subcutaneous	0.0584451
10	85903726	ENSG00000271933	18300	Artery Tibial	0.00178903
10	88116246	ENSG00000182771	201400	Heart Atrial Appendage	0.020192
10	88116246	ENSG00000182771	739600	Adipose Subcutaneous	0.0742851
10	88116246	ENSG00000182771	200100	Heart Left Ventricle	0.0200613
10	88116479	ENSG00000182771	82700	Adipose Subcutaneous	0.00826172
10	88116479	ENSG00000182771	389400	Heart Atrial Appendage	0.0390874
10	88116479	ENSG00000182771	870200	Muscle Skeletal	0.0874114
10	88116479	ENSG00000182771	128000	Thyroid	0.0128147
10	88116479	ENSG00000182771	826500	Artery Aorta	0.0830192
10	88710234	ENSG00000281974	156400	Artery Coronary	0.0156691
10	88710234	ENSG00000272734	400400	Artery Coronary	0.040193
10	88710234	ENSG00000173269	238800	Adipose Visceral Omentum	0.023951
10	88710234	ENSG00000281974	111500	Adipose Visceral Omentum	0.0111563
10	88710234	ENSG00000173269	949500	Whole Blood	0.0953817
10	88710234	ENSG00000173267	483900	Whole Blood	0.0485854
10	88710234	ENSG00000173269	25300	Artery Coronary	0.00249259
10	88710234	ENSG00000173267	196600	Adipose Visceral Omentum	0.0197095
10	88710234	ENSG00000281974	563400	Adipose Subcutaneous	0.0565757
10	88710234	ENSG00000272734	455300	Whole Blood	0.0457108
10	88710234	ENSG00000173267	168300	Heart Atrial Appendage	0.0168652
10	88710234	ENSG00000281974	303100	Heart Atrial Appendage	0.0304136
10	88710234	ENSG00000281974	102900	Heart Left Ventricle	0.010292
10	88710234	ENSG00000173267	25300	Artery Coronary	0.00249259
10	88710234	ENSG00000173269	947700	Adipose Subcutaneous	0.0952008
10	88710234	ENSG00000173267	454800	Adipose Subcutaneous	0.0456606
10	88710234	ENSG00000173269	145500	Heart Atrial Appendage	0.0145736
10	88716577	ENSG00000173269	582000	Adipose Subcutaneous	0.0584451
10	88716577	ENSG00000272734	63100	Artery Aorta	0.00629177
10	88716577	ENSG00000281974	195600	Adipose Subcutaneous	0.019609
10	88716577	ENSG00000173267	582000	Adipose Subcutaneous	0.0584451
10	88716577	ENSG00000173269	429600	Heart Left Ventricle	0.0431278
10	88716577	ENSG00000173269	397200	Heart Atrial Appendage	0.0398714
10	88716577	ENSG00000173267	266300	Heart Left Ventricle	0.0267149
10	88718833	ENSG00000272734	863300	Adipose Subcutaneous	0.0867179
10	88718833	ENSG00000173267	91100	Muscle Skeletal	0.00910599
10	88718833	ENSG00000173269	348700	Muscle Skeletal	0.0349967
10	88718833	ENSG00000281974	26300	Heart Left Ventricle	0.0025931
10	88718833	ENSG00000281974	586400	Adipose Subcutaneous	0.0588874
10	88718833	ENSG00000272734	568800	Heart Atrial Appendage	0.0571184
10	88718833	ENSG00000173269	89500	Heart Atrial Appendage	0.00894517
10	88718833	ENSG00000173269	301500	Artery Tibial	0.0302528
10	88718833	ENSG00000173269	436000	Artery Aorta	0.043771
10	88718833	ENSG00000272734	961900	Heart Left Ventricle	0.096628
10	88718833	ENSG00000173269	338900	Heart Left Ventricle	0.0340118
10	88718833	ENSG00000173267	338900	Heart Left Ventricle	0.0340118
10	88718833	ENSG00000173269	947700	Adipose Subcutaneous	0.0952008
10	88718833	ENSG00000173267	301500	Artery Tibial	0.0302528
10	88718833	ENSG00000173267	724600	Artery Aorta	0.0727775
10	88718833	ENSG00000173267	947700	Adipose Subcutaneous	0.0952008
10	88718833	ENSG00000173267	145500	Heart Atrial Appendage	0.0145736
10	88725984	ENSG00000173269	169300	Kidney Cortex	0.0169657
10	88725984	ENSG00000173269	364400	Adipose Subcutaneous	0.0365747
10	88725984	ENSG00000173267	76700	Whole Blood	0.00765868
10	88725984	ENSG00000272734	857000	Whole Blood	0.0860847
10	88725984	ENSG00000272734	159200	Adipose Visceral Omentum	0.0159506
10	88725984	ENSG00000173269	799000	Artery Aorta	0.0802553
10	88725984	ENSG00000272734	589500	Heart Left Ventricle	0.059199
10	88725984	ENSG00000281974	315500	Kidney Cortex	0.0316599
10	88725984	ENSG00000173269	115800	Heart Atrial Appendage	0.0115885
10	88725984	ENSG00000173267	260300	Adipose Visceral Omentum	0.0261119
10	88725984	ENSG00000173269	169500	Adipose Visceral Omentum	0.0169858
10	88725984	ENSG00000272734	217800	Adipose Subcutaneous	0.0218403
10	88725984	ENSG00000173267	179500	Heart Left Ventricle	0.0179909
10	88725984	ENSG00000272734	78000	Artery Tibial	0.00778934
10	88725984	ENSG00000272734	85400	Heart Atrial Appendage	0.00853309
10	88725984	ENSG00000173269	202800	Whole Blood	0.0203327
10	88725984	ENSG00000261011	80000	Whole Blood	0.00799035
10	88725984	ENSG00000173269	402500	Heart Left Ventricle	0.040404
10	88725984	ENSG00000173267	85400	Heart Atrial Appendage	0.00853309
10	88725984	ENSG00000173267	694900	Adipose Subcutaneous	0.0697925
10	88725984	ENSG00000272734	69000	Artery Aorta	0.00688477
10	88725984	ENSG00000173267	799000	Artery Aorta	0.0802553
10	88726739	ENSG00000173269	856000	Adipose Subcutaneous	0.0859842
10	88726739	ENSG00000173269	238800	Adipose Visceral Omentum	0.023951
10	88726739	ENSG00000173267	465700	Whole Blood	0.0467561
10	88726739	ENSG00000272734	698300	Whole Blood	0.0701342
10	88726739	ENSG00000173267	567900	Adipose Visceral Omentum	0.057028
10	88726739	ENSG00000173267	696800	Adipose Subcutaneous	0.0699834
10	88726739	ENSG00000173269	46200	Whole Blood	0.0045932
10	88726739	ENSG00000272734	634600	Adipose Visceral Omentum	0.0637318
10	88726739	ENSG00000173267	302600	Liver	0.0303633
10	88726739	ENSG00000173267	44600	Heart Left Ventricle	0.00443238
10	88726739	ENSG00000173269	836100	Heart Left Ventricle	0.0839841
10	88726739	ENSG00000173267	60700	Muscle Skeletal	0.00605056
10	88726739	ENSG00000272734	453600	Muscle Skeletal	0.04554
10	88726739	ENSG00000173267	378500	Artery Aorta	0.0379919
10	88726739	ENSG00000173269	574100	Artery Aorta	0.0576511
10	88726739	ENSG00000272734	338900	Heart Left Ventricle	0.0340118
10	88726739	ENSG00000173269	302600	Liver	0.0303633
10	88726739	ENSG00000272734	745300	Liver	0.074858
10	88726739	ENSG00000272734	446600	Artery Aorta	0.0448364
10	88730106	ENSG00000173267	949500	Heart Atrial Appendage	0.0953817
10	88730106	ENSG00000272734	629400	Adipose Visceral Omentum	0.0632092
10	88730106	ENSG00000173269	479200	Artery Tibial	0.048113
10	88730106	ENSG00000148671	819900	Adipose Subcutaneous	0.0823559
10	88730106	ENSG00000272734	297600	Thyroid	0.0298608
10	88730106	ENSG00000272734	312900	Adipose Subcutaneous	0.0313986
10	88730106	ENSG00000272734	440400	Heart Left Ventricle	0.0442133
10	88730106	ENSG00000261011	307600	Whole Blood	0.0308659
10	88730106	ENSG00000173267	564000	Adipose Subcutaneous	0.056636
10	88730106	ENSG00000173267	479200	Artery Tibial	0.048113
10	88730106	ENSG00000173267	956000	Whole Blood	0.096035
10	88730106	ENSG00000173267	133600	Muscle Skeletal	0.0133776
10	88730106	ENSG00000173269	956000	Whole Blood	0.096035
10	88730106	ENSG00000148671	214600	Artery Tibial	0.0215187
10	88730106	ENSG00000173267	146800	Adipose Visceral Omentum	0.0147043
10	88730106	ENSG00000173269	134900	Muscle Skeletal	0.0135082
10	88730106	ENSG00000173269	691000	Artery Aorta	0.0694005
10	88730106	ENSG00000173269	181100	Heart Atrial Appendage	0.0181517
10	88730106	ENSG00000173269	564000	Adipose Subcutaneous	0.056636
10	88730106	ENSG00000272734	724000	Whole Blood	0.0727172
10	88730106	ENSG00000272734	740700	Muscle Skeletal	0.0743957
10	88730106	ENSG00000173267	669700	Artery Aorta	0.0672597
10	88730106	ENSG00000272734	134500	Heart Atrial Appendage	0.013468
10	88730106	ENSG00000148671	34700	Artery Aorta	0.00343736
10	88730106	ENSG00000272734	749400	Artery Aorta	0.0752701
10	88730106	ENSG00000272734	631400	Artery Tibial	0.0634102
10	88730177	ENSG00000173267	628700	Whole Blood	0.0631389
10	88730177	ENSG00000272734	712200	Artery Aorta	0.0715312
10	88730177	ENSG00000272734	686900	Heart Left Ventricle	0.0689884
10	88730177	ENSG00000173269	303100	Heart Atrial Appendage	0.0304136
10	88730177	ENSG00000173269	44600	Heart Left Ventricle	0.00443238
10	88730177	ENSG00000148671	810200	Artery Tibial	0.081381
10	88730177	ENSG00000173267	83500	Heart Left Ventricle	0.00834213
10	88730177	ENSG00000173269	381100	Adipose Subcutaneous	0.0382532
10	88730177	ENSG00000173269	811400	Whole Blood	0.0815016
10	88730177	ENSG00000173267	350200	Heart Atrial Appendage	0.0351475
10	88730177	ENSG00000272734	316000	Artery Tibial	0.0317101
10	88730177	ENSG00000272734	351900	Whole Blood	0.0353184
10	88730177	ENSG00000173267	381100	Adipose Subcutaneous	0.0382532
10	88730177	ENSG00000272734	147800	Muscle Skeletal	0.0148048
10	88730177	ENSG00000173269	545600	Artery Tibial	0.0547867
10	88730177	ENSG00000173267	479200	Artery Tibial	0.048113
10	88730177	ENSG00000272734	328800	Adipose Subcutaneous	0.0329966
10	88730177	ENSG00000272734	2373000	Heart Atrial Appendage	0.238454
10	88732030	ENSG00000272734	819900	Adipose Subcutaneous	0.0823559
10	88732030	ENSG00000173269	63100	Artery Aorta	0.00629177
10	88732030	ENSG00000261011	811400	Whole Blood	0.0815016
10	88732030	ENSG00000148671	265400	Adipose Visceral Omentum	0.0266245
10	88732030	ENSG00000148671	948600	Adipose Subcutaneous	0.0952912
10	88732030	ENSG00000173267	578000	Whole Blood	0.0580431
10	88732030	ENSG00000272734	18200	Adipose Visceral Omentum	0.00177898
10	88732030	ENSG00000272734	41400	Whole Blood	0.00411076
10	88732030	ENSG00000173269	423500	Whole Blood	0.0425147
10	88732030	ENSG00000173267	863300	Adipose Subcutaneous	0.0867179
10	88732476	ENSG00000272734	948600	Adipose Subcutaneous	0.0952912
10	88741850	ENSG00000148671	599000	Adipose Subcutaneous	0.0601538
10	88741850	ENSG00000240089	31400	Muscle Skeletal	0.00310568
10	88741850	ENSG00000272734	91100	Muscle Skeletal	0.00910599
10	90609134	ENSG00000152766	811400	Whole Blood	0.0815016
10	92625145	ENSG00000148688	238200	Adipose Subcutaneous	0.0238906
10	92625145	ENSG00000148680	696800	Adipose Subcutaneous	0.0699834
10	93167508	ENSG00000165338	476100	Adipose Subcutaneous	0.0478014
10	93395236	ENSG00000119938	961900	Heart Left Ventricle	0.096628
10	95327429	ENSG00000186188	76100	Whole Blood	0.00759837
10	95456030	ENSG00000148690	863300	Adipose Subcutaneous	0.0867179
10	95458141	ENSG00000148690	696800	Adipose Subcutaneous	0.0699834
10	95458141	ENSG00000148690	626700	Whole Blood	0.0629378
10	96039597	ENSG00000268894	73800	Artery Aorta	0.0073672
10	96039597	ENSG00000268894	116200	Kidney Cortex	0.0116287
10	96039597	ENSG00000268894	243500	Heart Atrial Appendage	0.0244233
10	96066341	ENSG00000273450	947700	Adipose Subcutaneous	0.0952008
11	100969545	ENSG00000082175	344100	Artery Tibial	0.0345344
11	100969545	ENSG00000282728	251100	Artery Tibial	0.0251872
11	101453995	ENSG00000254506	105100	Thyroid	0.0105131
11	101453995	ENSG00000254506	890400	Artery Tibial	0.0894417
11	101453995	ENSG00000254506	7680000	Heart Atrial Appendage	0.771848
11	101453995	ENSG00000254506	946200	Adipose Subcutaneous	0.09505
11	10921512	ENSG00000250041	750900	Artery Tibial	0.0754209
11	10921512	ENSG00000250041	692700	Muscle Skeletal	0.0695713
11	10921512	ENSG00000236287	811400	Whole Blood	0.0815016
11	10921512	ENSG00000250041	499600	Heart Left Ventricle	0.0501633
11	10921512	ENSG00000247271	811400	Whole Blood	0.0815016
11	116943354	ENSG00000160584	79300	Liver	0.00792
11	116943354	ENSG00000160584	28400	Whole Blood	0.00280416
11	116966435	ENSG00000160584	130300	Whole Blood	0.0130459
11	116966435	ENSG00000160584	939000	Heart Left Ventricle	0.0943263
11	116966435	ENSG00000160584	328800	Adipose Subcutaneous	0.0329966
11	116966435	ENSG00000160584	168300	Heart Atrial Appendage	0.0168652
11	116967666	ENSG00000160584	612900	Adipose Visceral Omentum	0.0615508
11	116967666	ENSG00000160584	979500	Whole Blood	0.0983969
11	116967666	ENSG00000160584	766500	Adipose Subcutaneous	0.0769888
11	116967666	ENSG00000160584	560800	Muscle Skeletal	0.0563144
11	116967666	ENSG00000160584	944800	Heart Left Ventricle	0.0949093
11	116967666	ENSG00000160584	479200	Artery Tibial	0.048113
11	116967666	ENSG00000160584	389400	Heart Atrial Appendage	0.0390874
11	116967666	ENSG00000160584	39000	Artery Aorta	0.00386954
11	117709754	ENSG00000254528	686900	Heart Left Ventricle	0.0689884
11	117709754	ENSG00000137731	106800	Heart Left Ventricle	0.010684
11	117709754	ENSG00000254528	7200	Artery Tibial	0.000673401
11	117709754	ENSG00000177103	106800	Heart Left Ventricle	0.010684
11	118459269	ENSG00000095139	14100	Artery Aorta	0.0013669
11	11863410	ENSG00000170242	8879000	Artery Aorta	0.892356
11	11863410	ENSG00000170242	562300	Heart Left Ventricle	0.0564651
11	11863410	ENSG00000170242	245400	Thyroid	0.0246143
11	11863410	ENSG00000170242	139000	Liver	0.0139203
11	11863410	ENSG00000170242	486600	Adipose Visceral Omentum	0.0488567
11	11863410	ENSG00000170242	771000	Whole Blood	0.0774411
11	11863410	ENSG00000170242	5463000	Adipose Subcutaneous	0.549023
11	11863410	ENSG00000170242	170400	Artery Coronary	0.0170762
11	11863410	ENSG00000170242	7680000	Heart Atrial Appendage	0.771848
11	11863410	ENSG00000170242	121200	Artery Tibial	0.0121313
11	11863410	ENSG00000170242	783000	Muscle Skeletal	0.0786472
11	11864700	ENSG00000170242	82700	Adipose Subcutaneous	0.00826172
11	11864700	ENSG00000170242	7680000	Heart Atrial Appendage	0.771848
11	11864700	ENSG00000170242	739100	Whole Blood	0.0742349
11	11864700	ENSG00000170242	64100	Artery Tibial	0.00639228
11	11864700	ENSG00000170242	313500	Heart Left Ventricle	0.0314589
11	11864700	ENSG00000170242	9205000	Artery Aorta	0.925122
11	11864700	ENSG00000170242	870200	Muscle Skeletal	0.0874114
11	11864700	ENSG00000170242	406800	Liver	0.0408362
11	11864700	ENSG00000170242	486600	Adipose Visceral Omentum	0.0488567
11	11865144	ENSG00000170242	289200	Heart Atrial Appendage	0.0290165
11	11865144	ENSG00000170242	269300	Adipose Visceral Omentum	0.0270164
11	11865144	ENSG00000170242	436000	Artery Aorta	0.043771
11	11865144	ENSG00000170242	87900	Artery Coronary	0.00878436
11	11865144	ENSG00000170242	591600	Artery Tibial	0.05941
11	11865144	ENSG00000170242	80700	Muscle Skeletal	0.00806071
11	11865144	ENSG00000170242	492900	Adipose Subcutaneous	0.0494899
11	11865144	ENSG00000170242	778800	Heart Left Ventricle	0.078225
11	118757191	ENSG00000245869	53900	Heart Atrial Appendage	0.0053671
11	118757191	ENSG00000245869	698300	Whole Blood	0.0701342
11	118757191	ENSG00000160683	863600	Whole Blood	0.0867481
11	118757191	ENSG00000245869	39000	Artery Aorta	0.00386954
11	118940957	ENSG00000256269	322300	Artery Coronary	0.0323433
11	118940957	ENSG00000271751	511100	Artery Coronary	0.0513192
11	118940957	ENSG00000272186	712000	Artery Coronary	0.0715111
11	118940957	ENSG00000272186	946200	Artery Tibial	0.09505
11	118940957	ENSG00000256269	117600	Muscle Skeletal	0.0117694
11	118940957	ENSG00000160695	954600	Adipose Visceral Omentum	0.0958943
11	118940957	ENSG00000272186	5468000	Muscle Skeletal	0.549525
11	118940957	ENSG00000271751	946200	Artery Tibial	0.09505
11	118940957	ENSG00000160695	712000	Artery Coronary	0.0715111
11	118940957	ENSG00000271751	729400	Adipose Visceral Omentum	0.07326
11	118940957	ENSG00000149428	718200	Whole Blood	0.0721343
11	118940957	ENSG00000149428	383600	Artery Tibial	0.0385044
11	118940957	ENSG00000271751	455300	Whole Blood	0.0457108
11	118940957	ENSG00000160695	576100	Adipose Subcutaneous	0.0578522
11	118940957	ENSG00000172375	18300	Artery Tibial	0.00178903
11	118940957	ENSG00000149428	113600	Heart Left Ventricle	0.0113674
11	118940957	ENSG00000272186	576100	Adipose Subcutaneous	0.0578522
11	118940957	ENSG00000149428	377500	Muscle Skeletal	0.0378914
11	118940957	ENSG00000256269	577600	Heart Left Ventricle	0.0580029
11	118940957	ENSG00000272186	408100	Whole Blood	0.0409669
11	118940957	ENSG00000271751	53200	Thyroid	0.00529675
11	118940957	ENSG00000272186	8179000	Heart Left Ventricle	0.822001
11	118940957	ENSG00000256269	390900	Whole Blood	0.0392382
11	118940957	ENSG00000272186	7680000	Heart Atrial Appendage	0.771848
11	118940957	ENSG00000160695	786800	Thyroid	0.0790291
11	118940957	ENSG00000271751	312900	Adipose Subcutaneous	0.0313986
11	118940957	ENSG00000160695	946200	Artery Tibial	0.09505
11	118940957	ENSG00000271751	4531000	Muscle Skeletal	0.45535
11	118940957	ENSG00000160695	5468000	Muscle Skeletal	0.549525
11	118940957	ENSG00000160695	408100	Whole Blood	0.0409669
11	118940957	ENSG00000271751	7680000	Heart Atrial Appendage	0.771848
11	118940957	ENSG00000272186	954600	Adipose Visceral Omentum	0.0958943
11	118940957	ENSG00000272186	786800	Thyroid	0.0790291
11	118940957	ENSG00000160695	8179000	Heart Left Ventricle	0.822001
11	118940957	ENSG00000256269	12400	Artery Tibial	0.00119604
11	118940957	ENSG00000160695	7680000	Heart Atrial Appendage	0.771848
11	118940957	ENSG00000149428	159700	Heart Atrial Appendage	0.0160008
11	118940957	ENSG00000271751	688500	Heart Left Ventricle	0.0691492
11	118949331	ENSG00000256269	232200	Artery Aorta	0.0232876
11	118949331	ENSG00000160695	33500	Muscle Skeletal	0.00331675
11	118949331	ENSG00000271751	61800	Muscle Skeletal	0.00616111
11	118949331	ENSG00000256269	302100	Muscle Skeletal	0.0303131
11	118949331	ENSG00000272186	33500	Muscle Skeletal	0.00331675
11	120983264	ENSG00000109927	979500	Whole Blood	0.0983969
11	122505344	ENSG00000154127	11500	Artery Tibial	0.00110558
11	122505416	ENSG00000154127	805200	Whole Blood	0.0808784
11	122513555	ENSG00000154127	580100	Whole Blood	0.0582542
11	122518525	ENSG00000154127	308100	Whole Blood	0.0309161
11	122526501	ENSG00000154127	6468000	Adipose Subcutaneous	0.650033
11	122526501	ENSG00000154127	40400	Liver	0.00401025
11	122526501	ENSG00000154127	871500	Adipose Visceral Omentum	0.0875421
11	122526501	ENSG00000154127	3966000	Thyroid	0.398563
11	122526501	ENSG00000154127	3017000	Artery Coronary	0.303181
11	122526501	ENSG00000154127	7680000	Heart Atrial Appendage	0.771848
11	122526501	ENSG00000154127	7368000	Heart Left Ventricle	0.740489
11	122526501	ENSG00000154127	811900	Artery Tibial	0.0815518
11	122526501	ENSG00000154127	6381000	Muscle Skeletal	0.641289
11	122526501	ENSG00000154127	858300	Artery Aorta	0.0862154
11	122535611	ENSG00000154127	705700	Adipose Subcutaneous	0.0708779
11	122535611	ENSG00000154127	991300	Artery Tibial	0.0995829
11	122535611	ENSG00000154127	21700	Adipose Visceral Omentum	0.00213076
11	122535611	ENSG00000154127	823400	Liver	0.0827077
11	122535611	ENSG00000154127	3594000	Muscle Skeletal	0.361174
11	122535611	ENSG00000154127	197400	Artery Aorta	0.0197899
11	122535611	ENSG00000154127	960400	Thyroid	0.0964772
11	122535611	ENSG00000154127	952300	Heart Left Ventricle	0.0956631
11	122535611	ENSG00000154127	418800	Artery Coronary	0.0420423
11	122535611	ENSG00000154127	7680000	Heart Atrial Appendage	0.771848
11	122535611	ENSG00000154127	595500	Whole Blood	0.059802
11	122545011	ENSG00000154127	361700	Artery Tibial	0.0363033
11	122588149	ENSG00000154127	19500	Whole Blood	0.00190964
11	124814628	ENSG00000154133	495600	Liver	0.0497613
11	124814628	ENSG00000149548	139000	Liver	0.0139203
11	124814628	ENSG00000165478	139000	Liver	0.0139203
11	124982023	ENSG00000150433	338900	Heart Left Ventricle	0.0340118
11	124982023	ENSG00000150433	483300	Whole Blood	0.0485251
11	124982199	ENSG00000150433	657500	Heart Left Ventricle	0.0660335
11	124982199	ENSG00000150433	360900	Liver	0.0362229
11	124982199	ENSG00000187686	571600	Artery Tibial	0.0573999
11	124982199	ENSG00000187686	452000	Artery Aorta	0.0453792
11	124982199	ENSG00000187686	486100	Adipose Subcutaneous	0.0488065
11	124982199	ENSG00000150433	486100	Adipose Subcutaneous	0.0488065
11	124982199	ENSG00000187686	360900	Liver	0.0362229
11	124982199	ENSG00000150433	341700	Adipose Visceral Omentum	0.0342932
11	124982199	ENSG00000187686	237900	Artery Coronary	0.0238605
11	124982199	ENSG00000150433	170400	Artery Coronary	0.0170762
11	124982199	ENSG00000150433	350200	Heart Atrial Appendage	0.0351475
11	124982199	ENSG00000150433	452000	Artery Aorta	0.0453792
11	124982199	ENSG00000150433	826300	Whole Blood	0.0829991
11	124982199	ENSG00000187686	58300	Adipose Visceral Omentum	0.00580934
11	124982199	ENSG00000150433	571600	Artery Tibial	0.0573999
11	130327882	ENSG00000166106	482500	Adipose Subcutaneous	0.0484446
11	130327882	ENSG00000166106	77600	Adipose Visceral Omentum	0.00774913
11	130327882	ENSG00000166106	73800	Artery Aorta	0.0073672
11	130327882	ENSG00000166106	120000	Heart Atrial Appendage	0.0120107
11	130327882	ENSG00000134917	35500	Artery Tibial	0.00351776
11	130327882	ENSG00000166106	713100	Muscle Skeletal	0.0716217
11	130327882	ENSG00000166106	249800	Artery Tibial	0.0250565
11	130327882	ENSG00000166106	674500	Heart Left Ventricle	0.0677421
11	130330051	ENSG00000166106	405500	Thyroid	0.0407056
11	130330051	ENSG00000166106	18000	Adipose Subcutaneous	0.00175888
11	14669802	ENSG00000152270	910600	Adipose Subcutaneous	0.0914719
11	14669802	ENSG00000129084	910600	Adipose Subcutaneous	0.0914719
11	14678894	ENSG00000152270	698300	Whole Blood	0.0701342
11	14678894	ENSG00000129084	698300	Whole Blood	0.0701342
11	14909745	ENSG00000186104	117100	Whole Blood	0.0117192
11	14909745	ENSG00000186104	780200	Adipose Subcutaneous	0.0783657
11	14913575	ENSG00000175868	434900	Artery Aorta	0.0436605
11	14913575	ENSG00000186104	401300	Muscle Skeletal	0.0402834
11	14913575	ENSG00000186104	6468000	Adipose Subcutaneous	0.650033
11	14913575	ENSG00000186104	754000	Kidney Cortex	0.0757324
11	14913575	ENSG00000186104	3017000	Artery Coronary	0.303181
11	14913575	ENSG00000186104	139000	Liver	0.0139203
11	14913575	ENSG00000186104	21700	Adipose Visceral Omentum	0.00213076
11	14913575	ENSG00000175868	139000	Liver	0.0139203
11	14913575	ENSG00000186104	1113000	Artery Tibial	0.111815
11	14913575	ENSG00000186104	858300	Artery Aorta	0.0862154
11	14913575	ENSG00000186104	1740000	Whole Blood	0.174833
11	14913575	ENSG00000175868	754000	Kidney Cortex	0.0757324
11	14913575	ENSG00000186104	3966000	Thyroid	0.398563
11	14913575	ENSG00000186104	5372000	Heart Left Ventricle	0.539876
11	14913575	ENSG00000186104	7680000	Heart Atrial Appendage	0.771848
11	14913575	ENSG00000175868	999400	Thyroid	0.100397
11	14914878	ENSG00000186104	71100	Liver	0.00709583
11	14914878	ENSG00000186104	260300	Adipose Visceral Omentum	0.0261119
11	14926414	ENSG00000175868	761800	Artery Aorta	0.0765164
11	14997490	ENSG00000110680	79300	Liver	0.00792
11	16761109	ENSG00000110693	202700	Artery Aorta	0.0203226
11	16761109	ENSG00000110693	400300	Whole Blood	0.0401829
11	16761109	ENSG00000110693	968100	Heart Left Ventricle	0.0972511
11	16761109	ENSG00000110693	100400	Artery Coronary	0.0100407
11	16761109	ENSG00000110693	810200	Artery Tibial	0.081381
11	16761109	ENSG00000110693	148300	Adipose Subcutaneous	0.014855
11	17376164	ENSG00000188211	670900	Artery Aorta	0.0673803
11	17376164	ENSG00000188211	1603000	Adipose Visceral Omentum	0.161063
11	17376164	ENSG00000188211	7680000	Heart Atrial Appendage	0.771848
11	17376164	ENSG00000188211	141600	Muscle Skeletal	0.0141816
11	17376164	ENSG00000188211	845300	Artery Coronary	0.0849088
11	17376164	ENSG00000260196	192500	Whole Blood	0.0192975
11	17376164	ENSG00000188211	455500	Heart Left Ventricle	0.0457309
11	17376164	ENSG00000188211	25900	Whole Blood	0.00255289
11	17376164	ENSG00000188211	786800	Thyroid	0.0790291
11	17376164	ENSG00000188211	6468000	Adipose Subcutaneous	0.650033
11	17376164	ENSG00000188211	676500	Artery Tibial	0.0679431
11	17501210	ENSG00000006071	783500	Artery Tibial	0.0786974
11	17501210	ENSG00000006071	316400	Thyroid	0.0317503
11	17501210	ENSG00000006071	790600	Heart Left Ventricle	0.079411
11	17501210	ENSG00000006071	2373000	Heart Atrial Appendage	0.238454
11	17501210	ENSG00000006071	348700	Muscle Skeletal	0.0349967
11	17501210	ENSG00000006071	175200	Adipose Visceral Omentum	0.0175587
11	17501210	ENSG00000006071	328800	Adipose Subcutaneous	0.0329966
11	17501210	ENSG00000006071	712200	Artery Aorta	0.0715312
11	18548881	ENSG00000074319	795800	Heart Left Ventricle	0.0799337
11	18548881	ENSG00000074319	356900	Artery Aorta	0.0358209
11	18741847	ENSG00000179057	24500	Liver	0.00241218
11	18741847	ENSG00000179057	435500	Heart Atrial Appendage	0.0437208
11	18741847	ENSG00000151117	13200	Liver	0.00127645
11	18741847	ENSG00000179057	863300	Adipose Subcutaneous	0.0867179
11	18741847	ENSG00000254966	994700	Liver	0.0999246
11	18742043	ENSG00000179057	325500	Thyroid	0.032665
11	18742043	ENSG00000179057	238200	Adipose Subcutaneous	0.0238906
11	18742043	ENSG00000254966	657500	Heart Left Ventricle	0.0660335
11	18742043	ENSG00000179057	322800	Adipose Visceral Omentum	0.0323936
11	18742043	ENSG00000179057	197800	Heart Atrial Appendage	0.0198301
11	18742043	ENSG00000179057	222500	Heart Left Ventricle	0.0223127
11	19240538	ENSG00000129170	642500	Artery Tibial	0.0645259
11	19979229	ENSG00000254542	315500	Kidney Cortex	0.0316599
11	20044696	ENSG00000254542	5779000	Kidney Cortex	0.580783
11	20384650	ENSG00000109854	545600	Artery Tibial	0.0547867
11	248044	ENSG00000277290	454800	Heart Left Ventricle	0.0456606
11	248044	ENSG00000185627	101900	Muscle Skeletal	0.0101915
11	248044	ENSG00000185627	947700	Adipose Subcutaneous	0.0952008
11	248044	ENSG00000277290	102600	Adipose Subcutaneous	0.0102618
11	248044	ENSG00000277290	222000	Muscle Skeletal	0.0222624
11	248044	ENSG00000142082	179500	Heart Left Ventricle	0.0179909
11	248044	ENSG00000142082	81400	Heart Atrial Appendage	0.00813106
11	248044	ENSG00000185627	179500	Heart Left Ventricle	0.0179909
11	248044	ENSG00000185627	11400	Heart Atrial Appendage	0.00109553
11	248044	ENSG00000277290	175200	Adipose Visceral Omentum	0.0175587
11	248044	ENSG00000142082	152500	Adipose Visceral Omentum	0.0152771
11	248044	ENSG00000185627	512200	Artery Tibial	0.0514297
11	248044	ENSG00000277290	181100	Heart Atrial Appendage	0.0181517
11	248044	ENSG00000142082	101900	Muscle Skeletal	0.0101915
11	248044	ENSG00000142082	512200	Artery Tibial	0.0514297
11	248044	ENSG00000142082	442100	Adipose Subcutaneous	0.0443841
11	248044	ENSG00000277290	757000	Artery Tibial	0.076034
11	248044	ENSG00000185627	152500	Adipose Visceral Omentum	0.0152771
11	252942	ENSG00000277290	73800	Artery Aorta	0.0073672
11	2923826	ENSG00000129757	8517000	Artery Aorta	0.855973
11	2923826	ENSG00000110628	627000	Heart Left Ventricle	0.062968
11	2923826	ENSG00000110628	7680000	Heart Atrial Appendage	0.771848
11	2923826	ENSG00000181649	817300	Heart Left Ventricle	0.0820946
11	2923826	ENSG00000205531	479200	Artery Tibial	0.048113
11	2923826	ENSG00000181649	88400	Thyroid	0.00883461
11	2923826	ENSG00000181649	429600	Artery Aorta	0.0431278
11	2923826	ENSG00000254827	7680000	Heart Atrial Appendage	0.771848
11	2923826	ENSG00000181649	1113000	Artery Tibial	0.111815
11	2923826	ENSG00000254827	819300	Thyroid	0.0822956
11	2923826	ENSG00000129757	550000	Artery Coronary	0.0552289
11	2923826	ENSG00000181649	7680000	Heart Atrial Appendage	0.771848
11	2923826	ENSG00000129757	222500	Heart Left Ventricle	0.0223127
11	2923826	ENSG00000110628	858300	Artery Aorta	0.0862154
11	2923826	ENSG00000110628	688500	Muscle Skeletal	0.0691492
11	2923826	ENSG00000129757	1113000	Artery Tibial	0.111815
11	2923826	ENSG00000129757	314000	Muscle Skeletal	0.0315091
11	2923826	ENSG00000181649	609600	Artery Coronary	0.0612192
11	2923826	ENSG00000254827	3433000	Heart Left Ventricle	0.344992
11	2923826	ENSG00000254827	6468000	Adipose Subcutaneous	0.650033
11	2923826	ENSG00000110628	3241000	Artery Coronary	0.325695
11	2923826	ENSG00000129757	7680000	Heart Atrial Appendage	0.771848
11	2923826	ENSG00000129757	7521000	Whole Blood	0.755867
11	2923826	ENSG00000254827	858300	Artery Aorta	0.0862154
11	2923826	ENSG00000229414	416200	Adipose Subcutaneous	0.041781
11	2923826	ENSG00000237941	766500	Adipose Subcutaneous	0.0769888
11	2923826	ENSG00000129757	128000	Thyroid	0.0128147
11	2923826	ENSG00000110628	52400	Kidney Cortex	0.00521634
11	2923826	ENSG00000129757	60900	Adipose Visceral Omentum	0.00607066
11	2923826	ENSG00000254827	651400	Adipose Visceral Omentum	0.0654204
11	2923826	ENSG00000254827	3017000	Artery Coronary	0.303181
11	2923826	ENSG00000110628	7521000	Whole Blood	0.755867
11	2923826	ENSG00000254827	7521000	Whole Blood	0.755867
11	2923826	ENSG00000205531	642500	Whole Blood	0.0645259
11	2923826	ENSG00000110628	1113000	Artery Tibial	0.111815
11	2923826	ENSG00000254827	169300	Kidney Cortex	0.0169657
11	2923826	ENSG00000110628	21700	Adipose Visceral Omentum	0.00213076
11	2923826	ENSG00000110628	6468000	Adipose Subcutaneous	0.650033
11	2923826	ENSG00000110628	676300	Thyroid	0.067923
11	2923826	ENSG00000254827	1113000	Artery Tibial	0.111815
11	2923826	ENSG00000254827	3818000	Muscle Skeletal	0.383688
11	2923826	ENSG00000181649	7521000	Whole Blood	0.755867
11	2923826	ENSG00000229414	260300	Adipose Visceral Omentum	0.0261119
11	2923826	ENSG00000181649	23900	Adipose Subcutaneous	0.00235188
11	2923826	ENSG00000181649	692700	Muscle Skeletal	0.0695713
11	2923826	ENSG00000129757	675900	Adipose Subcutaneous	0.0678828
11	2923826	ENSG00000183562	545100	Artery Tibial	0.0547364
11	2936366	ENSG00000254827	83500	Heart Left Ventricle	0.00834213
11	2936366	ENSG00000110628	679800	Heart Left Ventricle	0.0682748
11	2936366	ENSG00000181649	679800	Heart Left Ventricle	0.0682748
11	2999507	ENSG00000183562	73800	Artery Aorta	0.0073672
11	3009640	ENSG00000205531	653200	Thyroid	0.0656013
11	3009640	ENSG00000183562	157300	Heart Left Ventricle	0.0157596
11	3009640	ENSG00000183562	598600	Adipose Visceral Omentum	0.0601136
11	3009640	ENSG00000205531	492700	Adipose Subcutaneous	0.0494698
11	3009640	ENSG00000183562	301300	Thyroid	0.0302327
11	3009640	ENSG00000183562	595400	Artery Aorta	0.0597919
11	3009640	ENSG00000183562	184700	Whole Blood	0.0185135
11	3009640	ENSG00000183562	237000	Heart Atrial Appendage	0.02377
11	3009640	ENSG00000183562	564000	Adipose Subcutaneous	0.056636
11	3009640	ENSG00000205531	802800	Heart Left Ventricle	0.0806372
11	3009640	ENSG00000205531	370300	Artery Aorta	0.0371677
11	3009640	ENSG00000205531	184700	Whole Blood	0.0185135
11	3009640	ENSG00000205531	60900	Adipose Visceral Omentum	0.00607066
11	3009921	ENSG00000183562	45400	Heart Atrial Appendage	0.00451279
11	3009921	ENSG00000205531	994700	Artery Aorta	0.0999246
11	3009921	ENSG00000205531	780600	Thyroid	0.078406
11	3009921	ENSG00000205531	499800	Heart Atrial Appendage	0.0501834
11	3009921	ENSG00000183562	572800	Adipose Subcutaneous	0.0575205
11	3009921	ENSG00000205531	284500	Muscle Skeletal	0.0285441
11	3009921	ENSG00000205531	631400	Artery Tibial	0.0634102
11	3009921	ENSG00000183562	2710000	Heart Left Ventricle	0.272325
11	3009921	ENSG00000205531	598400	Heart Left Ventricle	0.0600935
11	3009921	ENSG00000205531	943900	Adipose Subcutaneous	0.0948188
11	3009921	ENSG00000183562	159200	Adipose Visceral Omentum	0.0159506
11	3009921	ENSG00000183562	512200	Artery Tibial	0.0514297
11	3009921	ENSG00000183562	161800	Artery Aorta	0.0162119
11	3009921	ENSG00000205531	400300	Whole Blood	0.0401829
11	3009921	ENSG00000183562	105100	Thyroid	0.0105131
11	3009921	ENSG00000205531	58300	Adipose Visceral Omentum	0.00580934
11	3009921	ENSG00000183562	264900	Muscle Skeletal	0.0265742
11	3009921	ENSG00000183562	381600	Whole Blood	0.0383034
11	3028140	ENSG00000205531	2600	Adipose Visceral Omentum	0.000211066
11	3028140	ENSG00000205531	73800	Artery Aorta	0.0073672
11	3046201	ENSG00000247473	8800	Adipose Visceral Omentum	0.000834213
11	3047424	ENSG00000247473	479200	Artery Tibial	0.048113
11	3047424	ENSG00000247473	129900	Adipose Subcutaneous	0.0130057
11	3047424	ENSG00000247473	673400	Thyroid	0.0676315
11	3047424	ENSG00000247473	107700	Adipose Visceral Omentum	0.0107744
11	3069943	ENSG00000110619	102900	Heart Left Ventricle	0.010292
11	3076257	ENSG00000110619	73800	Artery Aorta	0.0073672
11	3076257	ENSG00000110619	462300	Adipose Subcutaneous	0.0464144
11	3076257	ENSG00000110619	362300	Heart Left Ventricle	0.0363636
11	3076285	ENSG00000110619	947700	Adipose Subcutaneous	0.0952008
11	3111866	ENSG00000236710	51000	Adipose Subcutaneous	0.00507563
11	3111866	ENSG00000236710	67200	Thyroid	0.00670385
11	32455527	ENSG00000184937	307500	Heart Atrial Appendage	0.0308558
11	32455527	ENSG00000183242	307500	Heart Atrial Appendage	0.0308558
11	32455527	ENSG00000273677	954600	Adipose Visceral Omentum	0.0958943
11	32455527	ENSG00000184937	152500	Adipose Visceral Omentum	0.0152771
11	32455853	ENSG00000183242	767100	Adipose Visceral Omentum	0.0770491
11	32455853	ENSG00000184937	338900	Heart Left Ventricle	0.0340118
11	32455853	ENSG00000184937	360300	Adipose Visceral Omentum	0.0361626
11	32455853	ENSG00000183242	93100	Heart Left Ventricle	0.009307
11	32455853	ENSG00000184937	7680000	Heart Atrial Appendage	0.771848
11	32455853	ENSG00000273677	577400	Adipose Visceral Omentum	0.0579828
11	32455853	ENSG00000183242	7680000	Heart Atrial Appendage	0.771848
11	32458219	ENSG00000184937	53900	Heart Atrial Appendage	0.0053671
11	32458219	ENSG00000273677	954600	Adipose Visceral Omentum	0.0958943
11	32458219	ENSG00000184937	86000	Adipose Visceral Omentum	0.0085934
11	32458219	ENSG00000183242	785200	Adipose Visceral Omentum	0.0788683
11	32465233	ENSG00000184937	312200	Heart Atrial Appendage	0.0313282
11	32465233	ENSG00000183242	312200	Heart Atrial Appendage	0.0313282
11	33758040	ENSG00000110429	19500	Whole Blood	0.00190964
11	33758040	ENSG00000085063	479000	Whole Blood	0.0480929
11	33758040	ENSG00000110429	139000	Liver	0.0139203
11	33758040	ENSG00000110429	918300	Adipose Subcutaneous	0.0922458
11	33758040	ENSG00000085063	7680000	Heart Atrial Appendage	0.771848
11	33758040	ENSG00000205177	7680000	Heart Atrial Appendage	0.771848
11	33758040	ENSG00000205177	485400	Artery Aorta	0.0487361
11	33758040	ENSG00000205177	195600	Adipose Subcutaneous	0.019609
11	33758040	ENSG00000085063	139000	Liver	0.0139203
11	33758040	ENSG00000110429	57400	Heart Left Ventricle	0.00571888
11	33758040	ENSG00000255202	229000	Kidney Cortex	0.022966
11	33758040	ENSG00000110429	1991000	Heart Atrial Appendage	0.20006
11	33758040	ENSG00000085063	1113000	Artery Tibial	0.111815
11	33758040	ENSG00000085063	4708000	Adipose Visceral Omentum	0.473139
11	33758040	ENSG00000255202	172500	Muscle Skeletal	0.0172873
11	33758040	ENSG00000085063	737900	Artery Coronary	0.0741143
11	33758040	ENSG00000205177	767900	Kidney Cortex	0.0771295
11	33758040	ENSG00000110429	856200	Artery Tibial	0.0860043
11	33758040	ENSG00000205177	34700	Heart Left Ventricle	0.00343736
11	33758040	ENSG00000110429	3182000	Artery Aorta	0.319765
11	33758040	ENSG00000085063	783000	Muscle Skeletal	0.0786472
11	33758040	ENSG00000205177	61800	Muscle Skeletal	0.00616111
11	33758040	ENSG00000085063	315500	Kidney Cortex	0.0316599
11	33758040	ENSG00000085063	858300	Artery Aorta	0.0862154
11	33758040	ENSG00000110429	147800	Muscle Skeletal	0.0148048
11	33758040	ENSG00000085063	819300	Thyroid	0.0822956
11	33758040	ENSG00000085063	319900	Heart Left Ventricle	0.0321021
11	33758040	ENSG00000085063	5120000	Adipose Subcutaneous	0.514548
11	33758040	ENSG00000110429	2274000	Kidney Cortex	0.228504
11	43940644	ENSG00000187479	323900	Adipose Subcutaneous	0.0325041
11	43940644	ENSG00000244926	570500	Heart Atrial Appendage	0.0572893
11	43940644	ENSG00000244926	323900	Adipose Subcutaneous	0.0325041
11	43940644	ENSG00000187479	316400	Thyroid	0.0317503
11	43940644	ENSG00000244926	629400	Adipose Visceral Omentum	0.0632092
11	43940644	ENSG00000187479	522600	Adipose Visceral Omentum	0.052475
11	43940644	ENSG00000244926	299500	Thyroid	0.0300518
11	43940644	ENSG00000187479	18300	Artery Tibial	0.00178903
11	43940644	ENSG00000244926	239700	Heart Left Ventricle	0.0240414
11	43944515	ENSG00000244926	108600	Muscle Skeletal	0.0108649
11	43944515	ENSG00000187479	435800	Heart Left Ventricle	0.0437509
11	43944515	ENSG00000244926	795800	Heart Left Ventricle	0.0799337
11	43944515	ENSG00000187479	141600	Muscle Skeletal	0.0141816
11	43969890	ENSG00000244953	681200	Adipose Subcutaneous	0.0684155
11	43972023	ENSG00000244953	563400	Adipose Subcutaneous	0.0565757
11	43972023	ENSG00000244953	160000	Adipose Visceral Omentum	0.016031
11	43972023	ENSG00000244953	694300	Heart Left Ventricle	0.0697321
11	43972023	ENSG00000244953	370200	Thyroid	0.0371576
11	43973072	ENSG00000244953	284500	Muscle Skeletal	0.0285441
11	43973072	ENSG00000244953	207600	Adipose Subcutaneous	0.0208151
11	43973072	ENSG00000244953	171800	Heart Left Ventricle	0.0172169
11	43973072	ENSG00000244953	71100	Liver	0.00709583
11	43973072	ENSG00000244953	161800	Artery Aorta	0.0162119
11	43973072	ENSG00000244953	88400	Thyroid	0.00883461
11	44730907	ENSG00000157570	679100	Whole Blood	0.0682044
11	45838926	ENSG00000181830	811400	Whole Blood	0.0815016
11	45838926	ENSG00000121671	465700	Whole Blood	0.0467561
11	45877043	ENSG00000121671	812800	Heart Left Ventricle	0.0816423
11	45877043	ENSG00000121671	586400	Adipose Subcutaneous	0.0588874
11	45877529	ENSG00000121671	63100	Artery Aorta	0.00629177
11	47188411	ENSG00000270060	69100	Heart Atrial Appendage	0.00689482
11	47188411	ENSG00000270060	564000	Adipose Subcutaneous	0.056636
11	47188411	ENSG00000149182	570200	Adipose Subcutaneous	0.0572592
11	47270775	ENSG00000134575	533400	Kidney Cortex	0.0535605
11	47270775	ENSG00000134574	49400	Heart Left Ventricle	0.00491482
11	47270775	ENSG00000110514	636000	Artery Tibial	0.0638726
11	47270775	ENSG00000025434	7680000	Heart Atrial Appendage	0.771848
11	47270775	ENSG00000134575	7680000	Heart Atrial Appendage	0.771848
11	47270775	ENSG00000134574	946200	Artery Tibial	0.09505
11	47270775	ENSG00000110514	558800	Adipose Subcutaneous	0.0561134
11	47270775	ENSG00000110514	14300	Heart Atrial Appendage	0.001387
11	47270775	ENSG00000256897	819900	Adipose Subcutaneous	0.0823559
11	47270775	ENSG00000025434	3966000	Thyroid	0.398563
11	47270775	ENSG00000134575	202800	Whole Blood	0.0203327
11	47270775	ENSG00000134574	483100	Adipose Subcutaneous	0.0485049
11	47270775	ENSG00000134575	6468000	Adipose Subcutaneous	0.650033
11	47270775	ENSG00000025434	5372000	Heart Left Ventricle	0.539876
11	47270775	ENSG00000025434	6468000	Adipose Subcutaneous	0.650033
11	47270775	ENSG00000134575	3017000	Artery Coronary	0.303181
11	47270775	ENSG00000025434	1113000	Artery Tibial	0.111815
11	47270775	ENSG00000110514	803000	Muscle Skeletal	0.0806573
11	47270775	ENSG00000134574	845500	Kidney Cortex	0.0849289
11	47270775	ENSG00000256897	371900	Artery Tibial	0.0373285
11	47270775	ENSG00000134575	1113000	Artery Tibial	0.111815
11	47270775	ENSG00000256897	139000	Liver	0.0139203
11	47270775	ENSG00000134575	139000	Liver	0.0139203
11	47270775	ENSG00000025434	4026000	Kidney Cortex	0.404593
11	47270775	ENSG00000025434	3818000	Muscle Skeletal	0.383688
11	47270775	ENSG00000025434	139000	Liver	0.0139203
11	47270775	ENSG00000134574	175400	Artery Coronary	0.0175788
11	47270775	ENSG00000110514	656300	Heart Left Ventricle	0.0659129
11	47270775	ENSG00000110514	567300	Whole Blood	0.0569677
11	47270775	ENSG00000110514	961300	Thyroid	0.0965677
11	47270775	ENSG00000110514	139000	Liver	0.0139203
11	47270775	ENSG00000134575	5372000	Heart Left Ventricle	0.539876
11	47270775	ENSG00000110514	14500	Kidney Cortex	0.00140711
11	47270775	ENSG00000256897	299500	Thyroid	0.0300518
11	47270775	ENSG00000025434	858300	Artery Aorta	0.0862154
11	47270775	ENSG00000256897	455700	Artery Aorta	0.045751
11	47270775	ENSG00000134575	3818000	Muscle Skeletal	0.383688
11	47270775	ENSG00000256897	109800	Heart Atrial Appendage	0.0109855
11	47270775	ENSG00000256897	845500	Kidney Cortex	0.0849289
11	47270775	ENSG00000134575	4788000	Adipose Visceral Omentum	0.48118
11	47270775	ENSG00000025434	3017000	Artery Coronary	0.303181
11	47270775	ENSG00000025434	202800	Whole Blood	0.0203327
11	47270775	ENSG00000256897	888900	Heart Left Ventricle	0.0892909
11	47270775	ENSG00000134575	3966000	Thyroid	0.398563
11	47270775	ENSG00000134574	197400	Artery Aorta	0.0197899
11	47270775	ENSG00000134575	858300	Artery Aorta	0.0862154
11	47270775	ENSG00000134574	558500	Liver	0.0560832
11	47270775	ENSG00000025434	181400	Adipose Visceral Omentum	0.0181818
11	47270775	ENSG00000110514	156400	Artery Coronary	0.0156691
11	47270775	ENSG00000110514	6980000	Artery Aorta	0.701493
11	47270775	ENSG00000256746	53900	Heart Atrial Appendage	0.0053671
11	47376448	ENSG00000134571	696800	Adipose Subcutaneous	0.0699834
11	47376448	ENSG00000134571	22800	Adipose Visceral Omentum	0.00224132
11	47391039	ENSG00000066336	312900	Adipose Subcutaneous	0.0313986
11	47391039	ENSG00000066336	740700	Muscle Skeletal	0.0743957
11	47391039	ENSG00000134571	60700	Muscle Skeletal	0.00605056
11	47391039	ENSG00000066336	102800	Artery Tibial	0.0102819
11	47391039	ENSG00000255197	18300	Artery Tibial	0.00178903
11	47391039	ENSG00000066336	558200	Heart Left Ventricle	0.0560531
11	47391039	ENSG00000066336	241300	Heart Atrial Appendage	0.0242022
11	47391039	ENSG00000134571	412800	Artery Tibial	0.0414393
11	47391039	ENSG00000134571	44600	Heart Left Ventricle	0.00443238
11	47393303	ENSG00000066336	447200	Whole Blood	0.0448967
11	47410200	ENSG00000066336	147800	Whole Blood	0.0148048
11	47410200	ENSG00000165916	492400	Whole Blood	0.0494397
11	47410200	ENSG00000134571	408100	Whole Blood	0.0409669
11	47410200	ENSG00000165915	925500	Whole Blood	0.0929695
11	47410200	ENSG00000255197	771000	Whole Blood	0.0774411
11	47411065	ENSG00000165915	447200	Whole Blood	0.0448967
11	47411065	ENSG00000066336	698300	Whole Blood	0.0701342
11	47411065	ENSG00000255197	880400	Whole Blood	0.0884366
11	47411581	ENSG00000066336	628700	Whole Blood	0.0631389
11	47411581	ENSG00000165915	880400	Whole Blood	0.0884366
11	47411581	ENSG00000255197	455300	Whole Blood	0.0457108
11	47428565	ENSG00000165915	416200	Adipose Subcutaneous	0.041781
11	47428565	ENSG00000165915	325600	Adipose Visceral Omentum	0.032675
11	47428565	ENSG00000255197	531300	Adipose Visceral Omentum	0.0533494
11	47428565	ENSG00000255197	455300	Whole Blood	0.0457108
11	47428565	ENSG00000165915	19500	Whole Blood	0.00190964
11	47428565	ENSG00000255197	492700	Adipose Subcutaneous	0.0494698
11	47432034	ENSG00000165915	443700	Heart Left Ventricle	0.044545
11	47432034	ENSG00000255197	266200	Heart Left Ventricle	0.0267049
11	47432034	ENSG00000255197	198400	Adipose Subcutaneous	0.0198904
11	47432034	ENSG00000165915	195600	Adipose Subcutaneous	0.019609
11	47437202	ENSG00000255197	163300	Adipose Subcutaneous	0.0163626
11	47439444	ENSG00000255197	525000	Adipose Subcutaneous	0.0527162
11	47439444	ENSG00000165916	525000	Adipose Subcutaneous	0.0527162
11	47441472	ENSG00000255197	159200	Adipose Visceral Omentum	0.0159506
11	47441472	ENSG00000165915	260300	Adipose Visceral Omentum	0.0261119
11	47441472	ENSG00000165916	856000	Adipose Subcutaneous	0.0859842
11	47441472	ENSG00000165916	196600	Adipose Visceral Omentum	0.0197095
11	47447955	ENSG00000165916	215800	Liver	0.0216393
11	47447955	ENSG00000165916	881200	Muscle Skeletal	0.088517
11	47447955	ENSG00000165916	2091000	Heart Left Ventricle	0.210111
11	47447955	ENSG00000165916	7680000	Heart Atrial Appendage	0.771848
11	47447955	ENSG00000165916	2800	Whole Blood	0.000231167
11	47447955	ENSG00000165916	466800	Artery Aorta	0.0468667
11	47447955	ENSG00000165916	233300	Artery Coronary	0.0233982
11	47447955	ENSG00000165916	177900	Artery Tibial	0.01783
11	47447955	ENSG00000165916	532400	Thyroid	0.05346
11	47447955	ENSG00000165916	892300	Adipose Subcutaneous	0.0896326
11	47447955	ENSG00000165917	130300	Whole Blood	0.0130459
11	47447955	ENSG00000165915	811400	Whole Blood	0.0815016
11	47447955	ENSG00000255197	567300	Whole Blood	0.0569677
11	47447955	ENSG00000255197	39000	Artery Aorta	0.00386954
11	47447955	ENSG00000255197	148300	Adipose Subcutaneous	0.014855
11	47447955	ENSG00000255197	172900	Artery Coronary	0.0173275
11	47447955	ENSG00000165915	266000	Artery Coronary	0.0266848
11	47447955	ENSG00000165916	1213000	Adipose Visceral Omentum	0.121865
11	47454701	ENSG00000165916	479200	Artery Tibial	0.048113
11	47454701	ENSG00000165916	629100	Adipose Subcutaneous	0.0631791
11	47454701	ENSG00000165916	77600	Adipose Visceral Omentum	0.00774913
11	47454701	ENSG00000165916	836100	Heart Left Ventricle	0.0839841
11	47454701	ENSG00000165917	435800	Heart Left Ventricle	0.0437509
11	47454701	ENSG00000165916	560800	Muscle Skeletal	0.0563144
11	47456202	ENSG00000165917	451400	Liver	0.0453189
11	47456202	ENSG00000255197	148800	Liver	0.0149053
11	47456202	ENSG00000165917	443700	Heart Left Ventricle	0.044545
11	47456202	ENSG00000165916	335100	Liver	0.0336298
11	47456202	ENSG00000165916	836100	Heart Left Ventricle	0.0839841
11	47456202	ENSG00000165916	476100	Adipose Subcutaneous	0.0478014
11	47456202	ENSG00000165915	674600	Liver	0.0677521
11	47456226	ENSG00000165916	57400	Heart Left Ventricle	0.00571888
11	47456226	ENSG00000165917	719200	Liver	0.0722348
11	47456226	ENSG00000255197	107200	Liver	0.0107242
11	47456226	ENSG00000165916	73800	Artery Aorta	0.0073672
11	47456226	ENSG00000165917	200100	Heart Left Ventricle	0.0200613
11	47456226	ENSG00000255197	46200	Whole Blood	0.0045932
11	47456226	ENSG00000165917	856000	Adipose Subcutaneous	0.0859842
11	47456226	ENSG00000165916	77600	Adipose Visceral Omentum	0.00774913
11	47456226	ENSG00000165915	42100	Liver	0.00418111
11	47456226	ENSG00000165916	464300	Whole Blood	0.0466154
11	47456226	ENSG00000165916	180700	Adipose Subcutaneous	0.0181115
11	47456226	ENSG00000165916	18300	Artery Tibial	0.00178903
11	47456226	ENSG00000165917	601800	Whole Blood	0.0604352
11	47456226	ENSG00000165917	172500	Muscle Skeletal	0.0172873
11	47456226	ENSG00000165916	560800	Muscle Skeletal	0.0563144
11	47469439	ENSG00000165917	181700	Heart Left Ventricle	0.018212
11	47469439	ENSG00000165917	133600	Muscle Skeletal	0.0133776
11	47469439	ENSG00000165917	615800	Adipose Visceral Omentum	0.0618423
11	47469439	ENSG00000165917	582000	Adipose Subcutaneous	0.0584451
11	47469439	ENSG00000165917	11400	Heart Atrial Appendage	0.00109553
11	47529037	ENSG00000149187	520600	Whole Blood	0.052274
11	47529037	ENSG00000165917	520600	Whole Blood	0.052274
11	47529037	ENSG00000213619	863600	Whole Blood	0.0867481
11	47529037	ENSG00000110536	520600	Whole Blood	0.052274
11	47529037	ENSG00000123444	863600	Whole Blood	0.0867481
11	47607940	ENSG00000123444	2600	Adipose Visceral Omentum	0.000211066
11	47607940	ENSG00000172247	2600	Adipose Visceral Omentum	0.000211066
11	47607940	ENSG00000172247	181700	Heart Left Ventricle	0.018212
11	47607940	ENSG00000196666	348200	Thyroid	0.0349465
11	47607940	ENSG00000213619	2600	Adipose Visceral Omentum	0.000211066
11	47607940	ENSG00000213619	316400	Thyroid	0.0317503
11	47607940	ENSG00000172247	345700	Thyroid	0.0346952
11	47607940	ENSG00000123444	316400	Thyroid	0.0317503
11	47607940	ENSG00000196666	834900	Artery Coronary	0.0838635
11	47607940	ENSG00000123444	943900	Adipose Subcutaneous	0.0948188
11	47607940	ENSG00000196666	444500	Adipose Subcutaneous	0.0446254
11	47607940	ENSG00000196666	237000	Heart Atrial Appendage	0.02377
11	47607940	ENSG00000196666	440400	Heart Left Ventricle	0.0442133
11	47607940	ENSG00000123444	258500	Heart Left Ventricle	0.025931
11	47607940	ENSG00000123444	778200	Artery Coronary	0.0781647
11	47607940	ENSG00000172247	638500	Adipose Subcutaneous	0.0641238
11	47607940	ENSG00000172247	778200	Artery Coronary	0.0781647
11	47607940	ENSG00000213619	943900	Adipose Subcutaneous	0.0948188
11	47607940	ENSG00000213619	258500	Heart Left Ventricle	0.025931
11	47607940	ENSG00000213619	778200	Artery Coronary	0.0781647
11	47663049	ENSG00000109919	259400	Artery Aorta	0.0260214
11	47663049	ENSG00000109919	766500	Adipose Subcutaneous	0.0769888
11	47663049	ENSG00000109919	144500	Thyroid	0.0144731
11	47663049	ENSG00000109919	141600	Muscle Skeletal	0.0141816
11	47663049	ENSG00000109919	483900	Whole Blood	0.0485854
11	47663049	ENSG00000109919	185900	Artery Tibial	0.0186341
11	47663049	ENSG00000109919	735100	Heart Left Ventricle	0.0738329
11	47663049	ENSG00000109919	297200	Adipose Visceral Omentum	0.0298206
11	47776283	ENSG00000109920	12400	Artery Tibial	0.00119604
11	47776283	ENSG00000109920	89500	Heart Atrial Appendage	0.00894517
11	47776283	ENSG00000109920	692700	Muscle Skeletal	0.0695713
11	47785285	ENSG00000109920	157200	Heart Left Ventricle	0.0157495
11	47785285	ENSG00000109920	137100	Adipose Subcutaneous	0.0137293
11	47785285	ENSG00000109920	133600	Muscle Skeletal	0.0133776
11	47789776	ENSG00000109920	947700	Adipose Subcutaneous	0.0952008
11	47789776	ENSG00000109920	14100	Artery Aorta	0.0013669
11	47789776	ENSG00000109920	11400	Heart Atrial Appendage	0.00109553
11	48011369	ENSG00000149177	209400	Heart Left Ventricle	0.020996
11	48011369	ENSG00000149177	572800	Adipose Subcutaneous	0.0575205
11	48050995	ENSG00000149177	479000	Whole Blood	0.0480929
11	5247791	ENSG00000244734	148300	Adipose Subcutaneous	0.014855
11	5712997	ENSG00000132274	220100	Whole Blood	0.0220715
11	58672716	ENSG00000156689	518200	Heart Atrial Appendage	0.0520328
11	58672716	ENSG00000156689	961600	Adipose Visceral Omentum	0.0965978
11	58672716	ENSG00000156689	12400	Artery Tibial	0.00119604
11	58672716	ENSG00000156689	558800	Adipose Subcutaneous	0.0561134
11	58915110	ENSG00000245571	56300	Adipose Subcutaneous	0.00560832
11	58915110	ENSG00000166801	45600	Adipose Subcutaneous	0.00453289
11	58915110	ENSG00000245571	171800	Heart Left Ventricle	0.0172169
11	58915110	ENSG00000166801	325600	Adipose Visceral Omentum	0.032675
11	58915110	ENSG00000245571	381900	Adipose Visceral Omentum	0.0383336
11	58915110	ENSG00000166801	952300	Heart Left Ventricle	0.0956631
11	58927603	ENSG00000110042	110500	Heart Left Ventricle	0.0110558
11	60617834	ENSG00000183134	30000	Artery Tibial	0.00296497
11	60617834	ENSG00000110104	30000	Artery Tibial	0.00296497
11	60617834	ENSG00000110104	803000	Muscle Skeletal	0.0806573
11	60617834	ENSG00000110104	7680000	Heart Atrial Appendage	0.771848
11	60617834	ENSG00000183134	295100	Muscle Skeletal	0.0296095
11	60617834	ENSG00000110104	280900	Heart Left Ventricle	0.0281823
11	60617834	ENSG00000183134	155500	Adipose Subcutaneous	0.0155787
11	60617834	ENSG00000110104	297600	Thyroid	0.0298608
11	60617834	ENSG00000183134	5821000	Heart Left Ventricle	0.585004
11	60617834	ENSG00000183134	370200	Thyroid	0.0371576
11	60617834	ENSG00000110104	194600	Adipose Visceral Omentum	0.0195085
11	60617834	ENSG00000183134	760900	Adipose Visceral Omentum	0.076426
11	60617834	ENSG00000183134	7680000	Heart Atrial Appendage	0.771848
11	60617834	ENSG00000110104	576100	Adipose Subcutaneous	0.0578522
11	61454190	ENSG00000134780	580100	Whole Blood	0.0582542
11	61454190	ENSG00000134780	215300	Adipose Visceral Omentum	0.021589
11	61454190	ENSG00000134780	69600	Heart Atrial Appendage	0.00694507
11	61454190	ENSG00000134780	1400	Adipose Subcutaneous	9.04568e-05
11	61505168	ENSG00000124920	912600	Thyroid	0.0916729
11	61523735	ENSG00000124920	312900	Adipose Subcutaneous	0.0313986
11	61523735	ENSG00000124920	71400	Artery Aorta	0.00712599
11	61523735	ENSG00000124920	228300	Heart Atrial Appendage	0.0228956
11	61523735	ENSG00000124920	157300	Heart Left Ventricle	0.0157596
11	62114060	ENSG00000162174	811400	Whole Blood	0.0815016
11	62114060	ENSG00000162174	354600	Adipose Visceral Omentum	0.0355897
11	62114060	ENSG00000162174	571600	Artery Tibial	0.0573999
11	62114060	ENSG00000162174	303800	Heart Atrial Appendage	0.0304839
11	62114060	ENSG00000162174	107700	Artery Coronary	0.0107744
11	62114060	ENSG00000162174	449000	Heart Left Ventricle	0.0450776
11	62114060	ENSG00000162174	295100	Muscle Skeletal	0.0296095
11	62114060	ENSG00000162174	381800	Adipose Subcutaneous	0.0383235
11	62139872	ENSG00000254454	271200	Adipose Subcutaneous	0.0272074
11	62311249	ENSG00000254772	368900	Artery Tibial	0.037027
11	62311249	ENSG00000124942	752200	Artery Aorta	0.0755515
11	62311249	ENSG00000124942	522600	Adipose Visceral Omentum	0.052475
11	62311249	ENSG00000124942	139000	Liver	0.0139203
11	62311249	ENSG00000254772	232200	Artery Aorta	0.0232876
11	62311249	ENSG00000124942	591600	Artery Tibial	0.05941
11	62311249	ENSG00000124942	679800	Heart Left Ventricle	0.0682748
11	62311249	ENSG00000124942	56300	Adipose Subcutaneous	0.00560832
11	62311249	ENSG00000257058	582000	Adipose Subcutaneous	0.0584451
11	62311249	ENSG00000149016	148800	Liver	0.0149053
11	62311249	ENSG00000124942	662900	Heart Atrial Appendage	0.0665762
11	62311249	ENSG00000254772	398000	Liver	0.0399518
11	62311462	ENSG00000257058	586400	Adipose Subcutaneous	0.0588874
11	62312156	ENSG00000124942	150600	Heart Left Ventricle	0.0150862
11	62312156	ENSG00000124942	87800	Muscle Skeletal	0.00877431
11	62312156	ENSG00000124942	879400	Adipose Subcutaneous	0.0883361
11	62312156	ENSG00000257058	467500	Adipose Subcutaneous	0.046937
11	62312156	ENSG00000124942	934600	Whole Blood	0.0938841
11	62312156	ENSG00000124942	191600	Artery Aorta	0.019207
11	62312318	ENSG00000124942	693200	Liver	0.0696216
11	62312318	ENSG00000124942	856000	Adipose Subcutaneous	0.0859842
11	62312318	ENSG00000124942	696800	Whole Blood	0.0699834
11	62312318	ENSG00000124942	499600	Heart Left Ventricle	0.0501633
11	62312318	ENSG00000257058	492900	Adipose Subcutaneous	0.0494899
11	62312394	ENSG00000124942	11400	Heart Atrial Appendage	0.00109553
11	62312394	ENSG00000257058	442100	Adipose Subcutaneous	0.0443841
11	62312394	ENSG00000124942	441600	Adipose Subcutaneous	0.0443339
11	62312786	ENSG00000124942	284500	Muscle Skeletal	0.0285441
11	62312786	ENSG00000124942	100400	Artery Coronary	0.0100407
11	62312786	ENSG00000124942	344100	Artery Tibial	0.0345344
11	62312786	ENSG00000124942	315600	Artery Aorta	0.0316699
11	62312786	ENSG00000257058	651200	Adipose Subcutaneous	0.0654003
11	62312786	ENSG00000124942	150600	Heart Left Ventricle	0.0150862
11	62312786	ENSG00000124942	45600	Adipose Subcutaneous	0.00453289
11	62316195	ENSG00000257058	148300	Adipose Subcutaneous	0.014855
11	62325272	ENSG00000124942	39700	Artery Tibial	0.0039399
11	62325272	ENSG00000124942	56300	Adipose Subcutaneous	0.00560832
11	62325272	ENSG00000124942	73800	Artery Aorta	0.0073672
11	62325272	ENSG00000124942	522600	Adipose Visceral Omentum	0.052475
11	62325272	ENSG00000124942	348800	Whole Blood	0.0350068
11	62328551	ENSG00000254772	918300	Adipose Subcutaneous	0.0922458
11	62328551	ENSG00000254772	41000	Heart Atrial Appendage	0.00407056
11	62328551	ENSG00000124942	335100	Liver	0.0336298
11	62328551	ENSG00000124942	999800	Heart Atrial Appendage	0.100437
11	62328551	ENSG00000124942	868100	Heart Left Ventricle	0.0872004
11	62328551	ENSG00000124942	892300	Adipose Subcutaneous	0.0896326
11	62328551	ENSG00000124942	799000	Artery Aorta	0.0802553
11	62328551	ENSG00000254772	453600	Muscle Skeletal	0.04554
11	62328551	ENSG00000124942	5582000	Adipose Visceral Omentum	0.560983
11	62328551	ENSG00000254772	77600	Adipose Visceral Omentum	0.00774913
11	62328551	ENSG00000254772	209400	Heart Left Ventricle	0.020996
11	62328551	ENSG00000124942	76100	Whole Blood	0.00759837
11	62328551	ENSG00000254772	348800	Whole Blood	0.0350068
11	62328551	ENSG00000124942	141600	Muscle Skeletal	0.0141816
11	62334096	ENSG00000254772	522600	Adipose Visceral Omentum	0.052475
11	62334096	ENSG00000254772	462300	Adipose Subcutaneous	0.0464144
11	62334096	ENSG00000254772	174700	Heart Atrial Appendage	0.0175084
11	62334096	ENSG00000124942	243500	Heart Atrial Appendage	0.0244233
11	62366986	ENSG00000149016	702700	Heart Left Ventricle	0.0705764
11	62366986	ENSG00000149480	863300	Adipose Subcutaneous	0.0867179
11	62366986	ENSG00000149480	83500	Heart Left Ventricle	0.00834213
11	62366986	ENSG00000149016	49500	Artery Aorta	0.00492487
11	62381808	ENSG00000149480	497500	Adipose Subcutaneous	0.0499523
11	62381808	ENSG00000149489	6468000	Adipose Subcutaneous	0.650033
11	62381808	ENSG00000149541	374300	Artery Coronary	0.0375697
11	62381808	ENSG00000149480	418800	Artery Coronary	0.0420423
11	62381808	ENSG00000149480	77600	Adipose Visceral Omentum	0.00774913
11	62381808	ENSG00000149480	514200	Liver	0.0516307
11	62381808	ENSG00000149499	909000	Muscle Skeletal	0.0913111
11	62381808	ENSG00000149541	947300	Heart Atrial Appendage	0.0951606
11	62381808	ENSG00000149499	7680000	Heart Atrial Appendage	0.771848
11	62381808	ENSG00000149480	1093000	Heart Left Ventricle	0.109805
11	62381808	ENSG00000149499	302600	Liver	0.0303633
11	62381808	ENSG00000149541	202700	Artery Aorta	0.0203226
11	62381808	ENSG00000149499	618100	Heart Left Ventricle	0.0620735
11	62381808	ENSG00000149499	4319000	Adipose Visceral Omentum	0.434042
11	62381808	ENSG00000149499	6468000	Adipose Subcutaneous	0.650033
11	62381808	ENSG00000149541	6468000	Adipose Subcutaneous	0.650033
11	62381808	ENSG00000149480	274500	Muscle Skeletal	0.0275391
11	62381808	ENSG00000149489	758700	Artery Aorta	0.0762048
11	62381808	ENSG00000149016	72900	Artery Coronary	0.00727675
11	62381808	ENSG00000149541	5582000	Adipose Visceral Omentum	0.560983
11	62381808	ENSG00000149489	673400	Thyroid	0.0676315
11	62381808	ENSG00000149489	909000	Muscle Skeletal	0.0913111
11	62381808	ENSG00000149489	3445000	Adipose Visceral Omentum	0.346198
11	62381808	ENSG00000149499	749400	Artery Aorta	0.0752701
11	62381808	ENSG00000149541	598800	Artery Tibial	0.0601337
11	62381808	ENSG00000149499	250200	Artery Coronary	0.0250967
11	62381808	ENSG00000149541	313500	Heart Left Ventricle	0.0314589
11	62381808	ENSG00000149480	182900	Artery Aorta	0.0183326
11	62381808	ENSG00000149489	302600	Liver	0.0303633
11	62381808	ENSG00000149480	67100	Heart Atrial Appendage	0.0066938
11	62381808	ENSG00000149499	816400	Thyroid	0.0820041
11	62381808	ENSG00000149480	356900	Artery Tibial	0.0358209
11	62381808	ENSG00000149541	144300	Thyroid	0.014453
11	62381808	ENSG00000149541	79300	Liver	0.00792
11	62381808	ENSG00000149489	390700	Artery Coronary	0.0392181
11	62381808	ENSG00000149489	7680000	Heart Atrial Appendage	0.771848
11	62381808	ENSG00000149541	503600	Muscle Skeletal	0.0505654
11	62381808	ENSG00000149489	656200	Heart Left Ventricle	0.0659028
11	62381808	ENSG00000089597	18300	Artery Tibial	0.00178903
11	62381808	ENSG00000149489	371900	Artery Tibial	0.0373285
11	62381808	ENSG00000149499	371900	Artery Tibial	0.0373285
11	63593387	ENSG00000072518	307000	Adipose Subcutaneous	0.0308056
11	63593387	ENSG00000168005	681200	Adipose Subcutaneous	0.0684155
11	63862612	ENSG00000126500	691000	Artery Aorta	0.0694005
11	63862612	ENSG00000126500	938100	Heart Atrial Appendage	0.0942359
11	63862612	ENSG00000126500	21700	Adipose Visceral Omentum	0.00213076
11	63862612	ENSG00000256481	258800	Heart Atrial Appendage	0.0259611
11	63862612	ENSG00000126500	961900	Heart Left Ventricle	0.096628
11	63884027	ENSG00000126500	863300	Adipose Subcutaneous	0.0867179
11	63884453	ENSG00000126500	441600	Adipose Subcutaneous	0.0443339
11	63884453	ENSG00000126500	348700	Muscle Skeletal	0.0349967
11	63884453	ENSG00000126500	122400	Heart Left Ventricle	0.0122519
11	63884453	ENSG00000126500	316400	Thyroid	0.0317503
11	63885704	ENSG00000126500	101900	Muscle Skeletal	0.0101915
11	63885704	ENSG00000126500	271200	Adipose Subcutaneous	0.0272074
11	63885704	ENSG00000126500	245800	Heart Left Ventricle	0.0246545
11	63885704	ENSG00000126500	22800	Adipose Visceral Omentum	0.00224132
11	64021821	ENSG00000149782	628700	Whole Blood	0.0631389
11	64021821	ENSG00000149782	948600	Adipose Subcutaneous	0.0952912
11	64021821	ENSG00000173457	271200	Adipose Subcutaneous	0.0272074
11	64021821	ENSG00000173457	718200	Whole Blood	0.0721343
11	64021821	ENSG00000149782	86000	Adipose Visceral Omentum	0.0085934
11	64021821	ENSG00000257086	462300	Adipose Subcutaneous	0.0464144
11	64021821	ENSG00000173486	934600	Whole Blood	0.0938841
11	64021821	ENSG00000257086	22800	Adipose Visceral Omentum	0.00224132
11	64026219	ENSG00000149782	148300	Adipose Subcutaneous	0.014855
11	64033555	ENSG00000173264	39000	Artery Aorta	0.00386954
11	64033555	ENSG00000257086	14100	Artery Aorta	0.0013669
11	64033555	ENSG00000173264	207600	Adipose Subcutaneous	0.0208151
11	64033555	ENSG00000002330	63100	Artery Aorta	0.00629177
11	64036688	ENSG00000173264	673400	Thyroid	0.0676315
11	64036688	ENSG00000173264	3887000	Adipose Visceral Omentum	0.390623
11	64036688	ENSG00000149743	342900	Adipose Subcutaneous	0.0344138
11	64036688	ENSG00000173486	301600	Whole Blood	0.0302628
11	64036688	ENSG00000002330	186700	Muscle Skeletal	0.0187145
11	64036688	ENSG00000173457	335500	Liver	0.03367
11	64036688	ENSG00000173486	910600	Adipose Subcutaneous	0.0914719
11	64036688	ENSG00000173264	858300	Artery Aorta	0.0862154
11	64036688	ENSG00000173264	139000	Liver	0.0139203
11	64036688	ENSG00000149761	342900	Adipose Subcutaneous	0.0344138
11	64036688	ENSG00000256940	549300	Artery Tibial	0.0551586
11	64036688	ENSG00000149743	186800	Liver	0.0187246
11	64036688	ENSG00000173153	56300	Adipose Subcutaneous	0.00560832
11	64036688	ENSG00000110011	879700	Liver	0.0883662
11	64036688	ENSG00000002330	72900	Artery Coronary	0.00727675
11	64036688	ENSG00000256116	251100	Artery Tibial	0.0251872
11	64036688	ENSG00000173264	6468000	Adipose Subcutaneous	0.650033
11	64036688	ENSG00000149782	540300	Heart Left Ventricle	0.054254
11	64036688	ENSG00000219435	696800	Adipose Subcutaneous	0.0699834
11	64036688	ENSG00000257086	923000	Adipose Subcutaneous	0.0927182
11	64036688	ENSG00000149782	172300	Muscle Skeletal	0.0172672
11	64036688	ENSG00000173113	79300	Liver	0.00792
11	64036688	ENSG00000256116	958900	Artery Aorta	0.0963264
11	64036688	ENSG00000002330	113600	Heart Left Ventricle	0.0113674
11	64036688	ENSG00000182450	506600	Artery Tibial	0.0508669
11	64036688	ENSG00000219435	307900	Artery Tibial	0.030896
11	64036688	ENSG00000173264	2188000	Muscle Skeletal	0.21986
11	64036688	ENSG00000257086	611500	Artery Tibial	0.0614101
11	64036688	ENSG00000149782	170400	Artery Coronary	0.0170762
11	64036688	ENSG00000149782	661600	Artery Tibial	0.0664456
11	64036688	ENSG00000110011	948600	Adipose Subcutaneous	0.0952912
11	64036688	ENSG00000149782	207600	Adipose Subcutaneous	0.0208151
11	64036688	ENSG00000173511	344100	Artery Tibial	0.0345344
11	64036688	ENSG00000149761	186800	Liver	0.0187246
11	64036688	ENSG00000173486	190900	Artery Tibial	0.0191366
11	64036688	ENSG00000173264	7368000	Heart Left Ventricle	0.740489
11	64036688	ENSG00000173511	958900	Artery Aorta	0.0963264
11	64036688	ENSG00000173264	857000	Whole Blood	0.0860847
11	64036688	ENSG00000173457	506600	Artery Tibial	0.0508669
11	64036688	ENSG00000257086	322300	Artery Coronary	0.0323433
11	64036688	ENSG00000173264	125400	Artery Coronary	0.0125534
11	64036688	ENSG00000173486	630800	Artery Aorta	0.0633499
11	64036688	ENSG00000149781	137500	Artery Aorta	0.0137695
11	64036688	ENSG00000149781	7200	Artery Tibial	0.000673401
11	64036688	ENSG00000126432	79300	Liver	0.00792
11	64036688	ENSG00000002330	892300	Adipose Subcutaneous	0.0896326
11	64036688	ENSG00000257086	958300	Artery Aorta	0.0962661
11	64036688	ENSG00000256940	334000	Artery Aorta	0.0335193
11	64036688	ENSG00000110011	567300	Whole Blood	0.0569677
11	64036688	ENSG00000110011	915500	Artery Aorta	0.0919644
11	64036688	ENSG00000182450	384400	Artery Aorta	0.0385849
11	64036688	ENSG00000002330	139000	Liver	0.0139203
11	64036688	ENSG00000168071	689200	Artery Aorta	0.0692196
11	64036688	ENSG00000149782	954600	Adipose Visceral Omentum	0.0958943
11	64036688	ENSG00000002330	858300	Artery Aorta	0.0862154
11	64036688	ENSG00000126432	811400	Whole Blood	0.0815016
11	64036688	ENSG00000173511	570200	Adipose Subcutaneous	0.0572592
11	64036688	ENSG00000002330	80000	Whole Blood	0.00799035
11	64036688	ENSG00000149761	749400	Artery Aorta	0.0752701
11	64036688	ENSG00000002330	474800	Artery Tibial	0.0476707
11	64036688	ENSG00000149782	925500	Whole Blood	0.0929695
11	64036688	ENSG00000256940	564000	Adipose Subcutaneous	0.056636
11	64036688	ENSG00000173457	558800	Adipose Subcutaneous	0.0561134
11	64036688	ENSG00000002330	499800	Heart Atrial Appendage	0.0501834
11	64036688	ENSG00000182450	558800	Adipose Subcutaneous	0.0561134
11	64036688	ENSG00000173153	603800	Artery Aorta	0.0606362
11	64036688	ENSG00000149743	400300	Whole Blood	0.0401829
11	64036688	ENSG00000173153	170500	Liver	0.0170863
11	64036688	ENSG00000149743	749400	Artery Aorta	0.0752701
11	64036688	ENSG00000256116	570200	Adipose Subcutaneous	0.0572592
11	64036688	ENSG00000002330	531300	Adipose Visceral Omentum	0.0533494
11	64036688	ENSG00000173264	205900	Artery Tibial	0.0206443
11	64036688	ENSG00000149761	400300	Whole Blood	0.0401829
11	64036688	ENSG00000257086	181100	Heart Atrial Appendage	0.0181517
11	64036688	ENSG00000173457	500700	Whole Blood	0.0502739
11	64036688	ENSG00000256940	558500	Liver	0.0560832
11	64036688	ENSG00000219435	438700	Artery Aorta	0.0440424
11	64036688	ENSG00000257086	477300	Liver	0.047922
11	64036688	ENSG00000173113	811400	Whole Blood	0.0815016
11	64036688	ENSG00000173153	131500	Whole Blood	0.0131665
11	64036688	ENSG00000173264	7680000	Heart Atrial Appendage	0.771848
11	64036688	ENSG00000149782	139000	Liver	0.0139203
11	64036688	ENSG00000149782	858300	Artery Aorta	0.0862154
11	64036688	ENSG00000173457	434900	Artery Aorta	0.0436605
11	64036688	ENSG00000219435	823400	Liver	0.0827077
11	64036688	ENSG00000173511	994700	Liver	0.0999246
11	64036688	ENSG00000256116	833800	Whole Blood	0.083753
11	64036688	ENSG00000173457	312200	Heart Atrial Appendage	0.0313282
11	64036688	ENSG00000149782	6700	Heart Atrial Appendage	0.000623147
11	64036688	ENSG00000173511	72100	Whole Blood	0.00719634
11	64036688	ENSG00000173486	775300	Liver	0.0778733
11	64036688	ENSG00000256116	645200	Liver	0.0647972
11	64085298	ENSG00000126432	920600	Adipose Subcutaneous	0.092477
11	64085298	ENSG00000126432	786800	Thyroid	0.0790291
11	64085298	ENSG00000126432	4319000	Adipose Visceral Omentum	0.434042
11	64085298	ENSG00000173113	7680000	Heart Atrial Appendage	0.771848
11	64085298	ENSG00000173113	920600	Adipose Subcutaneous	0.092477
11	64085298	ENSG00000126432	10000	Artery Aorta	0.000954822
11	64085298	ENSG00000173153	118600	Whole Blood	0.0118699
11	64085298	ENSG00000126432	25300	Artery Coronary	0.00249259
11	64085298	ENSG00000168071	698300	Whole Blood	0.0701342
11	64085298	ENSG00000173113	10000	Artery Aorta	0.000954822
11	64085298	ENSG00000219435	378500	Artery Aorta	0.0379919
11	64085298	ENSG00000173113	692700	Muscle Skeletal	0.0695713
11	64085298	ENSG00000173113	4319000	Adipose Visceral Omentum	0.434042
11	64085298	ENSG00000126432	5794000	Heart Left Ventricle	0.582291
11	64085298	ENSG00000173113	5794000	Heart Left Ventricle	0.582291
11	64085298	ENSG00000236935	598600	Adipose Visceral Omentum	0.0601136
11	64085298	ENSG00000173153	647700	Adipose Visceral Omentum	0.0650485
11	64085298	ENSG00000126432	692700	Muscle Skeletal	0.0695713
11	64085298	ENSG00000173113	344900	Whole Blood	0.0346148
11	64085298	ENSG00000173113	25300	Artery Coronary	0.00249259
11	64085298	ENSG00000219435	758300	Liver	0.0761646
11	64085298	ENSG00000173153	618600	Heart Left Ventricle	0.0621237
11	64085298	ENSG00000173153	120000	Heart Atrial Appendage	0.0120107
11	64085298	ENSG00000236935	497500	Adipose Subcutaneous	0.0499523
11	64085298	ENSG00000126432	7680000	Heart Atrial Appendage	0.771848
11	64085298	ENSG00000173113	549300	Artery Tibial	0.0551586
11	64085298	ENSG00000126432	549300	Artery Tibial	0.0551586
11	64085298	ENSG00000173113	786800	Thyroid	0.0790291
11	64085298	ENSG00000126432	344900	Whole Blood	0.0346148
11	64085298	ENSG00000236935	118600	Whole Blood	0.0118699
11	64085298	ENSG00000173153	20400	Artery Aorta	0.0020001
11	64085298	ENSG00000173153	497500	Adipose Subcutaneous	0.0499523
11	64085298	ENSG00000173113	488600	Liver	0.0490577
11	64085298	ENSG00000126432	488600	Liver	0.0490577
11	64085298	ENSG00000173153	302600	Liver	0.0303633
11	64085298	ENSG00000168071	71100	Liver	0.00709583
11	64085298	ENSG00000173153	631400	Artery Tibial	0.0634102
11	64089874	ENSG00000126432	476100	Adipose Subcutaneous	0.0478014
11	64089874	ENSG00000126432	169500	Adipose Visceral Omentum	0.0169858
11	64089874	ENSG00000173113	169500	Adipose Visceral Omentum	0.0169858
11	64089874	ENSG00000173113	476100	Adipose Subcutaneous	0.0478014
11	64089874	ENSG00000236935	710500	Adipose Subcutaneous	0.0713604
11	6411319	ENSG00000166311	566600	Muscle Skeletal	0.0568973
11	6411319	ENSG00000166311	205900	Artery Tibial	0.0206443
11	6411319	ENSG00000166311	8263000	Artery Aorta	0.830444
11	6411319	ENSG00000166311	1603000	Adipose Visceral Omentum	0.161063
11	6411319	ENSG00000166311	6468000	Adipose Subcutaneous	0.650033
11	6411319	ENSG00000166311	132000	Whole Blood	0.0132167
11	6411319	ENSG00000166311	7680000	Heart Atrial Appendage	0.771848
11	6411319	ENSG00000166313	948600	Adipose Subcutaneous	0.0952912
11	6411319	ENSG00000166311	670400	Heart Left Ventricle	0.06733
11	6411319	ENSG00000166311	374300	Artery Coronary	0.0375697
11	6411319	ENSG00000166313	453800	Artery Tibial	0.0455601
11	6411319	ENSG00000166313	302600	Liver	0.0303633
11	6411319	ENSG00000254443	177900	Artery Tibial	0.01783
11	6411319	ENSG00000166311	533300	Thyroid	0.0535504
11	6411319	ENSG00000166311	815600	Liver	0.0819237
11	64632470	ENSG00000171219	135800	Artery Aorta	0.0135987
11	64632470	ENSG00000168067	63100	Artery Aorta	0.00629177
11	64632470	ENSG00000171219	626700	Whole Blood	0.0629378
11	64632470	ENSG00000110047	994700	Artery Aorta	0.0999246
11	64645119	ENSG00000110047	172300	Muscle Skeletal	0.0172672
11	64645119	ENSG00000110047	131500	Whole Blood	0.0131665
11	64645119	ENSG00000110047	545400	Heart Atrial Appendage	0.0547666
11	64645119	ENSG00000110047	160000	Adipose Visceral Omentum	0.016031
11	64645119	ENSG00000110047	564000	Adipose Subcutaneous	0.056636
11	64645119	ENSG00000229719	302600	Liver	0.0303633
11	64645119	ENSG00000229719	805200	Whole Blood	0.0808784
11	64645119	ENSG00000110047	133900	Artery Aorta	0.0134077
11	64645119	ENSG00000110047	615100	Liver	0.0617719
11	64645119	ENSG00000110047	642500	Artery Tibial	0.0645259
11	64645119	ENSG00000110047	836100	Heart Left Ventricle	0.0839841
11	64645871	ENSG00000110047	168300	Heart Atrial Appendage	0.0168652
11	64645871	ENSG00000110047	207600	Adipose Subcutaneous	0.0208151
11	64645871	ENSG00000110047	545100	Artery Tibial	0.0547364
11	64645871	ENSG00000110047	86000	Adipose Visceral Omentum	0.0085934
11	64645871	ENSG00000110047	826300	Whole Blood	0.0829991
11	64646034	ENSG00000229719	381600	Whole Blood	0.0383034
11	64646034	ENSG00000110047	483500	Heart Atrial Appendage	0.0485452
11	64646034	ENSG00000171219	335100	Liver	0.0336298
11	64646034	ENSG00000068971	649800	Liver	0.0652596
11	64646034	ENSG00000110047	637900	Heart Left Ventricle	0.0640635
11	64646034	ENSG00000110047	407300	Artery Aorta	0.0408865
11	64646034	ENSG00000229719	139000	Liver	0.0139203
11	64646034	ENSG00000110047	139000	Liver	0.0139203
11	64646034	ENSG00000110047	567900	Adipose Visceral Omentum	0.057028
11	64646034	ENSG00000110047	594100	Artery Tibial	0.0596613
11	64646034	ENSG00000110047	195600	Adipose Subcutaneous	0.019609
11	64646034	ENSG00000110047	601800	Whole Blood	0.0604352
11	64646842	ENSG00000110047	642500	Whole Blood	0.0645259
11	64646842	ENSG00000229719	220100	Whole Blood	0.0220715
11	64646860	ENSG00000068971	934600	Whole Blood	0.0938841
11	64646860	ENSG00000229719	848300	Whole Blood	0.0852103
11	64646860	ENSG00000171219	739100	Whole Blood	0.0742349
11	64646860	ENSG00000110047	159200	Adipose Visceral Omentum	0.0159506
11	64646860	ENSG00000110047	41400	Whole Blood	0.00411076
11	64646860	ENSG00000110046	826300	Whole Blood	0.0829991
11	64646860	ENSG00000110047	915500	Artery Aorta	0.0919644
11	64646860	ENSG00000110047	349000	Adipose Subcutaneous	0.0350269
11	64792254	ENSG00000213465	87900	Artery Coronary	0.00878436
11	64792254	ENSG00000270775	665800	Heart Atrial Appendage	0.0668677
11	64792254	ENSG00000213465	811400	Whole Blood	0.0815016
11	64792254	ENSG00000110025	472100	Whole Blood	0.0473994
11	64792254	ENSG00000270775	274500	Muscle Skeletal	0.0275391
11	64792254	ENSG00000213465	492900	Adipose Subcutaneous	0.0494899
11	64792254	ENSG00000110025	60700	Liver	0.00605056
11	64792254	ENSG00000213465	713100	Muscle Skeletal	0.0716217
11	64792254	ENSG00000270775	136600	Adipose Visceral Omentum	0.0136791
11	64792254	ENSG00000110025	612900	Artery Coronary	0.0615508
11	64792254	ENSG00000270775	748900	Artery Coronary	0.0752199
11	64792254	ENSG00000110025	346500	Heart Left Ventricle	0.0347756
11	64792254	ENSG00000213465	428400	Heart Left Ventricle	0.0430072
11	64792254	ENSG00000168061	150400	Artery Coronary	0.0150661
11	64792254	ENSG00000270775	629100	Adipose Subcutaneous	0.0631791
11	64792254	ENSG00000110025	190900	Artery Tibial	0.0191366
11	64792254	ENSG00000110025	629100	Adipose Subcutaneous	0.0631791
11	64792254	ENSG00000110025	120000	Heart Atrial Appendage	0.0120107
11	64792254	ENSG00000110025	63100	Artery Aorta	0.00629177
11	64792254	ENSG00000213465	518200	Heart Atrial Appendage	0.0520328
11	64792254	ENSG00000168061	81400	Heart Atrial Appendage	0.00813106
11	64792254	ENSG00000110025	79200	Thyroid	0.00790995
11	64792254	ENSG00000213465	251100	Artery Tibial	0.0251872
11	64792254	ENSG00000110025	136600	Adipose Visceral Omentum	0.0136791
11	64792254	ENSG00000110025	870200	Muscle Skeletal	0.0874114
11	64792254	ENSG00000270775	390600	Artery Tibial	0.039208
11	64793738	ENSG00000213465	144500	Thyroid	0.0144731
11	64793738	ENSG00000110025	610000	Artery Aorta	0.0612594
11	64793738	ENSG00000270775	130700	Artery Aorta	0.0130861
11	64793738	ENSG00000110025	461100	Thyroid	0.0462938
11	64795974	ENSG00000270775	710500	Adipose Subcutaneous	0.0713604
11	64795974	ENSG00000110025	625700	Artery Tibial	0.0628373
11	64795974	ENSG00000110025	710500	Adipose Subcutaneous	0.0713604
11	64795974	ENSG00000168061	381600	Whole Blood	0.0383034
11	64795974	ENSG00000270775	579100	Artery Tibial	0.0581537
11	64795974	ENSG00000168060	7200	Artery Tibial	0.000673401
11	64795974	ENSG00000168061	12400	Artery Tibial	0.00119604
11	64795974	ENSG00000110025	264900	Muscle Skeletal	0.0265742
11	64795974	ENSG00000270775	312600	Muscle Skeletal	0.0313684
11	64795974	ENSG00000168061	170300	Adipose Visceral Omentum	0.0170662
11	64795974	ENSG00000110025	811400	Whole Blood	0.0815016
11	64795974	ENSG00000270775	522600	Adipose Visceral Omentum	0.052475
11	64795974	ENSG00000110025	21700	Adipose Visceral Omentum	0.00213076
11	64795974	ENSG00000213465	254700	Whole Blood	0.025549
11	64795974	ENSG00000110025	77600	Heart Left Ventricle	0.00774913
11	64795974	ENSG00000270775	994700	Artery Aorta	0.0999246
11	64803351	ENSG00000110025	325500	Thyroid	0.032665
11	64803351	ENSG00000168061	215300	Adipose Visceral Omentum	0.021589
11	64803351	ENSG00000168061	405500	Thyroid	0.0407056
11	64803351	ENSG00000110025	453600	Muscle Skeletal	0.04554
11	64803351	ENSG00000168061	483300	Whole Blood	0.0485251
11	64803351	ENSG00000110025	400300	Whole Blood	0.0401829
11	64803351	ENSG00000110025	328800	Adipose Subcutaneous	0.0329966
11	64803351	ENSG00000168061	348700	Muscle Skeletal	0.0349967
11	64803351	ENSG00000270775	453600	Muscle Skeletal	0.04554
11	64803351	ENSG00000168061	36000	Heart Left Ventricle	0.00356802
11	64803351	ENSG00000168061	947700	Adipose Subcutaneous	0.0952008
11	64803351	ENSG00000270775	349000	Adipose Subcutaneous	0.0350269
11	64806270	ENSG00000168061	381900	Adipose Visceral Omentum	0.0383336
11	64806270	ENSG00000168061	11500	Artery Tibial	0.00110558
11	64806270	ENSG00000168061	155500	Adipose Subcutaneous	0.0155787
11	64806270	ENSG00000110025	492700	Adipose Subcutaneous	0.0494698
11	64806270	ENSG00000110025	389700	Adipose Visceral Omentum	0.0391175
11	64806270	ENSG00000270775	389700	Adipose Visceral Omentum	0.0391175
11	64806270	ENSG00000270775	651200	Adipose Subcutaneous	0.0654003
11	64814425	ENSG00000168061	18000	Adipose Subcutaneous	0.00175888
11	64814425	ENSG00000168061	674500	Heart Left Ventricle	0.0677421
11	64814425	ENSG00000168061	215300	Adipose Visceral Omentum	0.021589
11	64814425	ENSG00000168061	202200	Artery Tibial	0.0202724
11	64950843	ENSG00000255200	447200	Whole Blood	0.0448967
11	64950843	ENSG00000254614	58300	Adipose Visceral Omentum	0.00580934
11	64950843	ENSG00000254614	31000	Muscle Skeletal	0.00306548
11	64950843	ENSG00000255200	462300	Adipose Subcutaneous	0.0464144
11	64950843	ENSG00000254614	642500	Whole Blood	0.0645259
11	64950843	ENSG00000254614	462300	Adipose Subcutaneous	0.0464144
11	64950843	ENSG00000014216	31000	Muscle Skeletal	0.00306548
11	64950843	ENSG00000014216	389700	Adipose Visceral Omentum	0.0391175
11	64950843	ENSG00000204710	428300	Whole Blood	0.0429971
11	64950843	ENSG00000255200	169500	Adipose Visceral Omentum	0.0169858
11	64950843	ENSG00000014216	462300	Adipose Subcutaneous	0.0464144
11	64950843	ENSG00000014216	642500	Whole Blood	0.0645259
11	64954053	ENSG00000254614	186700	Muscle Skeletal	0.0187145
11	64954053	ENSG00000255200	222000	Muscle Skeletal	0.0222624
11	64954053	ENSG00000014216	186700	Muscle Skeletal	0.0187145
11	64954053	ENSG00000254614	564000	Adipose Subcutaneous	0.056636
11	64954053	ENSG00000255200	525000	Adipose Subcutaneous	0.0527162
11	64954053	ENSG00000014216	564000	Adipose Subcutaneous	0.056636
11	65211392	ENSG00000173727	465700	Whole Blood	0.0467561
11	65211392	ENSG00000173727	487000	Adipose Subcutaneous	0.0488969
11	65211392	ENSG00000245532	71400	Artery Aorta	0.00712599
11	65211392	ENSG00000173727	33500	Muscle Skeletal	0.00331675
11	65211392	ENSG00000173727	346500	Heart Left Ventricle	0.0347756
11	65211392	ENSG00000173727	368900	Artery Tibial	0.037027
11	65220749	ENSG00000251562	400300	Whole Blood	0.0401829
11	65220749	ENSG00000173727	655200	Whole Blood	0.0658023
11	65220749	ENSG00000245532	567300	Whole Blood	0.0569677
11	65222305	ENSG00000173727	7680000	Heart Atrial Appendage	0.771848
11	65222305	ENSG00000173727	620900	Artery Coronary	0.0623549
11	65222305	ENSG00000245532	515100	Liver	0.0517212
11	65222305	ENSG00000173727	2476000	Adipose Visceral Omentum	0.248806
11	65222305	ENSG00000173727	377200	Whole Blood	0.0378612
11	65222305	ENSG00000173727	247300	Thyroid	0.0248053
11	65222305	ENSG00000173727	3594000	Muscle Skeletal	0.361174
11	65222305	ENSG00000173727	5463000	Adipose Subcutaneous	0.549023
11	65222305	ENSG00000173727	177700	Heart Left Ventricle	0.0178099
11	65222305	ENSG00000173727	474800	Artery Tibial	0.0476707
11	65222305	ENSG00000173727	139000	Liver	0.0139203
11	65222305	ENSG00000173727	4132000	Artery Aorta	0.415247
11	65302893	ENSG00000142186	254700	Whole Blood	0.025549
11	65302893	ENSG00000142186	625700	Artery Tibial	0.0628373
11	65302893	ENSG00000142186	222000	Muscle Skeletal	0.0222624
11	65320780	ENSG00000168056	948600	Adipose Subcutaneous	0.0952912
11	65320780	ENSG00000173442	100400	Artery Coronary	0.0100407
11	65320780	ENSG00000168056	250400	Artery Coronary	0.0251168
11	65320780	ENSG00000168056	2600	Adipose Visceral Omentum	0.000211066
11	65322548	ENSG00000168056	88400	Thyroid	0.00883461
11	65322548	ENSG00000168056	693600	Artery Aorta	0.0696618
11	65322548	ENSG00000168056	179500	Heart Left Ventricle	0.0179909
11	65322548	ENSG00000173442	232200	Artery Aorta	0.0232876
11	65336483	ENSG00000173465	49400	Heart Left Ventricle	0.00491482
11	65336483	ENSG00000260233	49400	Heart Left Ventricle	0.00491482
11	65336483	ENSG00000176973	148300	Adipose Subcutaneous	0.014855
11	65336483	ENSG00000173465	381100	Adipose Subcutaneous	0.0382532
11	65336483	ENSG00000260233	381100	Adipose Subcutaneous	0.0382532
11	65337251	ENSG00000176973	302600	Liver	0.0303633
11	65337251	ENSG00000260233	638000	Heart Left Ventricle	0.0640736
11	65337251	ENSG00000173465	858300	Artery Aorta	0.0862154
11	65337251	ENSG00000168056	8336000	Artery Aorta	0.837781
11	65337251	ENSG00000168056	560400	Heart Left Ventricle	0.0562742
11	65337251	ENSG00000173338	691000	Artery Aorta	0.0694005
11	65337251	ENSG00000173338	90000	Artery Coronary	0.00899543
11	65337251	ENSG00000173442	30000	Artery Tibial	0.00296497
11	65337251	ENSG00000173442	285000	Heart Left Ventricle	0.0285944
11	65337251	ENSG00000173465	5120000	Adipose Subcutaneous	0.514548
11	65337251	ENSG00000173442	848300	Whole Blood	0.0852103
11	65337251	ENSG00000176973	858300	Artery Aorta	0.0862154
11	65337251	ENSG00000260233	661600	Artery Tibial	0.0664456
11	65337251	ENSG00000173465	3818000	Muscle Skeletal	0.383688
11	65337251	ENSG00000176973	964100	Whole Blood	0.0968491
11	65337251	ENSG00000260233	5120000	Adipose Subcutaneous	0.514548
11	65337251	ENSG00000260233	389400	Liver	0.0390874
11	65337251	ENSG00000260233	3818000	Muscle Skeletal	0.383688
11	65337251	ENSG00000173442	992400	Artery Coronary	0.0996935
11	65337251	ENSG00000168056	448800	Artery Coronary	0.0450575
11	65337251	ENSG00000260233	2800	Whole Blood	0.000231167
11	65337251	ENSG00000176973	730000	Heart Left Ventricle	0.0733203
11	65337251	ENSG00000176973	294300	Artery Coronary	0.0295291
11	65337251	ENSG00000173465	2800	Whole Blood	0.000231167
11	65337251	ENSG00000176973	5120000	Adipose Subcutaneous	0.514548
11	65337251	ENSG00000173442	348200	Thyroid	0.0349465
11	65337251	ENSG00000173442	381800	Adipose Subcutaneous	0.0383235
11	65337251	ENSG00000173465	7680000	Heart Atrial Appendage	0.771848
11	65337251	ENSG00000173442	506400	Artery Aorta	0.0508468
11	65337251	ENSG00000168056	201800	Adipose Visceral Omentum	0.0202322
11	65337251	ENSG00000173442	881200	Muscle Skeletal	0.088517
11	65337251	ENSG00000173465	638000	Heart Left Ventricle	0.0640736
11	65337251	ENSG00000173338	934600	Whole Blood	0.0938841
11	65337251	ENSG00000173465	128000	Thyroid	0.0128147
11	65337251	ENSG00000168056	771300	Liver	0.0774712
11	65337251	ENSG00000168056	44700	Muscle Skeletal	0.00444243
11	65337251	ENSG00000176973	169000	Adipose Visceral Omentum	0.0169355
11	65337251	ENSG00000176973	390300	Thyroid	0.0391778
11	65337251	ENSG00000168056	301300	Thyroid	0.0302327
11	65337251	ENSG00000260233	128000	Thyroid	0.0128147
11	65337251	ENSG00000260233	7680000	Heart Atrial Appendage	0.771848
11	65337251	ENSG00000173465	661600	Artery Tibial	0.0664456
11	65337251	ENSG00000173465	1213000	Adipose Visceral Omentum	0.121865
11	65337251	ENSG00000168056	459400	Artery Tibial	0.0461229
11	65337251	ENSG00000260233	858300	Artery Aorta	0.0862154
11	65337251	ENSG00000260233	3464000	Artery Coronary	0.348108
11	65337251	ENSG00000168056	255300	Heart Atrial Appendage	0.0256093
11	65337251	ENSG00000173442	577400	Adipose Visceral Omentum	0.0579828
11	65337251	ENSG00000173465	389400	Liver	0.0390874
11	65337251	ENSG00000173465	3464000	Artery Coronary	0.348108
11	65337251	ENSG00000176973	102800	Artery Tibial	0.0102819
11	65337251	ENSG00000173442	241300	Heart Atrial Appendage	0.0242022
11	65337251	ENSG00000168056	76900	Adipose Subcutaneous	0.00767878
11	65337251	ENSG00000168056	578000	Whole Blood	0.0580431
11	65337251	ENSG00000176973	96800	Muscle Skeletal	0.00967888
11	65337251	ENSG00000176973	7680000	Heart Atrial Appendage	0.771848
11	65337251	ENSG00000260233	1213000	Adipose Visceral Omentum	0.121865
11	65345445	ENSG00000260233	968100	Heart Left Ventricle	0.0972511
11	65345445	ENSG00000176973	638500	Adipose Subcutaneous	0.0641238
11	65345445	ENSG00000173442	976800	Heart Left Ventricle	0.0981255
11	65345445	ENSG00000173465	58300	Adipose Visceral Omentum	0.00580934
11	65345445	ENSG00000260233	482500	Adipose Subcutaneous	0.0484446
11	65345445	ENSG00000176973	36000	Heart Left Ventricle	0.00356802
11	65345445	ENSG00000176973	11500	Artery Tibial	0.00110558
11	65345445	ENSG00000173465	968100	Heart Left Ventricle	0.0972511
11	65345445	ENSG00000173442	766500	Adipose Subcutaneous	0.0769888
11	65345445	ENSG00000173442	130300	Whole Blood	0.0130459
11	65345445	ENSG00000173465	482500	Adipose Subcutaneous	0.0484446
11	65345445	ENSG00000260233	58300	Adipose Visceral Omentum	0.00580934
11	65345445	ENSG00000173442	7200	Artery Tibial	0.000673401
11	65351074	ENSG00000173442	215300	Adipose Visceral Omentum	0.021589
11	65351074	ENSG00000173338	39700	Artery Tibial	0.0039399
11	65351074	ENSG00000173465	368900	Artery Tibial	0.037027
11	65351074	ENSG00000173442	582000	Adipose Subcutaneous	0.0584451
11	65351074	ENSG00000173465	14100	Artery Aorta	0.0013669
11	65351074	ENSG00000176973	7200	Artery Tibial	0.000673401
11	65351074	ENSG00000260233	14100	Artery Aorta	0.0013669
11	65351074	ENSG00000260233	368900	Artery Tibial	0.037027
11	65352062	ENSG00000173442	73800	Artery Aorta	0.0073672
11	65352062	ENSG00000173442	148300	Adipose Subcutaneous	0.014855
11	65357697	ENSG00000173338	284500	Muscle Skeletal	0.0285441
11	65378028	ENSG00000197136	88400	Thyroid	0.00883461
11	65378028	ENSG00000173338	693200	Liver	0.0696216
11	65378028	ENSG00000173327	31400	Muscle Skeletal	0.00310568
11	65378028	ENSG00000173327	570200	Adipose Subcutaneous	0.0572592
11	65378028	ENSG00000197136	570200	Adipose Subcutaneous	0.0572592
11	65378028	ENSG00000197136	264900	Muscle Skeletal	0.0265742
11	65378028	ENSG00000173327	311300	Adipose Visceral Omentum	0.0312378
11	65378028	ENSG00000173327	302600	Liver	0.0303633
11	65378028	ENSG00000197136	42100	Liver	0.00418111
11	65378028	ENSG00000173327	312200	Heart Atrial Appendage	0.0313282
11	65378028	ENSG00000173327	11500	Artery Tibial	0.00110558
11	65378028	ENSG00000197136	761800	Artery Aorta	0.0765164
11	65378028	ENSG00000173327	299500	Thyroid	0.0300518
11	65386206	ENSG00000173327	58300	Adipose Visceral Omentum	0.00580934
11	65392695	ENSG00000197136	109800	Heart Atrial Appendage	0.0109855
11	65399528	ENSG00000213445	681200	Adipose Subcutaneous	0.0684155
11	65399528	ENSG00000173327	63100	Artery Aorta	0.00629177
11	65405300	ENSG00000213445	979500	Whole Blood	0.0983969
11	65408937	ENSG00000213445	49400	Heart Left Ventricle	0.00491482
11	65420760	ENSG00000173039	160000	Adipose Visceral Omentum	0.016031
11	65420760	ENSG00000173039	679100	Whole Blood	0.0682044
11	65420760	ENSG00000173039	819900	Adipose Subcutaneous	0.0823559
11	65420760	ENSG00000173039	141600	Muscle Skeletal	0.0141816
11	65420760	ENSG00000173039	26300	Heart Left Ventricle	0.0025931
11	65420760	ENSG00000173039	64000	Artery Coronary	0.00638223
11	65420760	ENSG00000173039	6700	Heart Atrial Appendage	0.000623147
11	65422853	ENSG00000173039	152500	Adipose Visceral Omentum	0.0152771
11	65427346	ENSG00000173039	805200	Whole Blood	0.0808784
11	65431360	ENSG00000173039	7680000	Heart Atrial Appendage	0.771848
11	65431360	ENSG00000213445	430800	Liver	0.0432484
11	65431360	ENSG00000213445	512200	Artery Tibial	0.0514297
11	65431360	ENSG00000197136	11500	Artery Tibial	0.00110558
11	65431360	ENSG00000197136	923000	Kidney Cortex	0.0927182
11	65431360	ENSG00000172977	11500	Artery Tibial	0.00110558
11	65431360	ENSG00000172977	923000	Kidney Cortex	0.0927182
11	65431360	ENSG00000172977	83800	Liver	0.00837228
11	65431360	ENSG00000213445	381100	Adipose Subcutaneous	0.0382532
11	65431360	ENSG00000173039	467600	Artery Aorta	0.0469471
11	65431360	ENSG00000213445	2274000	Kidney Cortex	0.228504
11	65431360	ENSG00000197136	83800	Liver	0.00837228
11	65431360	ENSG00000173039	131500	Whole Blood	0.0131665
11	65431360	ENSG00000173039	102600	Adipose Subcutaneous	0.0102618
11	65431360	ENSG00000173039	169000	Adipose Visceral Omentum	0.0169355
11	65431360	ENSG00000173039	754000	Kidney Cortex	0.0757324
11	65431360	ENSG00000173039	981500	Thyroid	0.0985979
11	65431360	ENSG00000173338	97800	Kidney Cortex	0.00977939
11	65431360	ENSG00000173039	767700	Artery Tibial	0.0771094
11	65431360	ENSG00000173039	988200	Heart Left Ventricle	0.0992713
11	65431360	ENSG00000173039	139000	Liver	0.0139203
11	65431360	ENSG00000213445	243500	Heart Atrial Appendage	0.0244233
11	65431360	ENSG00000173039	575400	Artery Coronary	0.0577818
11	65431360	ENSG00000173039	6381000	Muscle Skeletal	0.641289
11	65431360	ENSG00000173327	628100	Liver	0.0630785
11	65485218	ENSG00000172977	181700	Heart Left Ventricle	0.018212
11	65485218	ENSG00000214659	245800	Adipose Subcutaneous	0.0246545
11	65485218	ENSG00000214659	540300	Heart Left Ventricle	0.054254
11	65485218	ENSG00000172922	819900	Adipose Subcutaneous	0.0823559
11	65485218	ENSG00000172922	136600	Adipose Visceral Omentum	0.0136791
11	65485218	ENSG00000172977	819900	Adipose Subcutaneous	0.0823559
11	65485218	ENSG00000172922	560400	Heart Left Ventricle	0.0562742
11	65485218	ENSG00000214659	262300	Adipose Visceral Omentum	0.0263129
11	65485218	ENSG00000172977	238800	Adipose Visceral Omentum	0.023951
11	65570517	ENSG00000172803	811400	Whole Blood	0.0815016
11	65570517	ENSG00000254470	863600	Whole Blood	0.0867481
11	65819683	ENSG00000175229	275600	Kidney Cortex	0.0276496
11	65819683	ENSG00000255038	302600	Liver	0.0303633
11	65819683	ENSG00000175229	691800	Artery Tibial	0.0694809
11	65819683	ENSG00000175115	474800	Artery Tibial	0.0476707
11	65819683	ENSG00000087365	691800	Artery Tibial	0.0694809
11	65819683	ENSG00000255038	651200	Adipose Subcutaneous	0.0654003
11	65819683	ENSG00000087365	3653000	Muscle Skeletal	0.367104
11	65819683	ENSG00000175115	23500	Thyroid	0.00231167
11	65819683	ENSG00000175315	388400	Artery Tibial	0.0389869
11	65819683	ENSG00000175115	61800	Muscle Skeletal	0.00616111
11	65819683	ENSG00000087365	6468000	Adipose Subcutaneous	0.650033
11	65819683	ENSG00000175229	6381000	Muscle Skeletal	0.641289
11	65819683	ENSG00000175115	835200	Whole Blood	0.0838937
11	65819683	ENSG00000255038	474800	Artery Tibial	0.0476707
11	65819683	ENSG00000175229	7680000	Heart Atrial Appendage	0.771848
11	65819683	ENSG00000087365	7680000	Heart Atrial Appendage	0.771848
11	65819683	ENSG00000175115	819900	Adipose Subcutaneous	0.0823559
11	65819683	ENSG00000175115	271500	Heart Atrial Appendage	0.0272375
11	65819683	ENSG00000087365	724600	Liver	0.0727775
11	65819683	ENSG00000255038	675000	Artery Aorta	0.0677924
11	65819683	ENSG00000175294	698300	Whole Blood	0.0701342
11	65819683	ENSG00000175115	42100	Liver	0.00418111
11	65819683	ENSG00000087365	512700	Artery Aorta	0.05148
11	65819683	ENSG00000175294	442100	Adipose Subcutaneous	0.0443841
11	65819683	ENSG00000175294	258800	Heart Atrial Appendage	0.0259611
11	65819683	ENSG00000087365	771000	Whole Blood	0.0774411
11	65819683	ENSG00000087365	9950000	Adipose Visceral Omentum	1
11	65819683	ENSG00000175115	724600	Artery Aorta	0.0727775
11	65819683	ENSG00000087365	500400	Artery Coronary	0.0502437
11	65819683	ENSG00000255038	389400	Heart Atrial Appendage	0.0390874
11	65819683	ENSG00000255038	835200	Whole Blood	0.0838937
11	65819683	ENSG00000175229	3834000	Adipose Visceral Omentum	0.385296
11	65819683	ENSG00000175229	603800	Artery Aorta	0.0606362
11	65819683	ENSG00000255038	23500	Thyroid	0.00231167
11	65819683	ENSG00000175229	817400	Thyroid	0.0821046
11	65819683	ENSG00000175229	25300	Artery Coronary	0.00249259
11	65819683	ENSG00000087365	92700	Heart Left Ventricle	0.0092668
11	65819683	ENSG00000175294	653300	Artery Tibial	0.0656113
11	65819683	ENSG00000175229	6468000	Adipose Subcutaneous	0.650033
11	65819683	ENSG00000087365	389400	Thyroid	0.0390874
11	65819683	ENSG00000175229	7376000	Heart Left Ventricle	0.741294
11	65819683	ENSG00000255038	90000	Artery Coronary	0.00899543
11	65820673	ENSG00000175115	157200	Artery Tibial	0.0157495
11	65820673	ENSG00000087365	7680000	Heart Atrial Appendage	0.771848
11	65820673	ENSG00000175229	7680000	Heart Atrial Appendage	0.771848
11	65820673	ENSG00000087365	377500	Muscle Skeletal	0.0378914
11	65820673	ENSG00000175229	654600	Artery Aorta	0.065742
11	65820673	ENSG00000175229	105100	Thyroid	0.0105131
11	65820673	ENSG00000175229	909000	Muscle Skeletal	0.0913111
11	65820673	ENSG00000087365	417600	Artery Tibial	0.0419217
11	65820673	ENSG00000255038	595400	Artery Aorta	0.0597919
11	65820673	ENSG00000087365	428300	Whole Blood	0.0429971
11	65820673	ENSG00000087365	416200	Adipose Subcutaneous	0.041781
11	65820673	ENSG00000175229	237900	Artery Coronary	0.0238605
11	65820673	ENSG00000255038	810200	Artery Tibial	0.081381
11	65820673	ENSG00000175115	130700	Artery Aorta	0.0130861
11	65820673	ENSG00000087365	235300	Thyroid	0.0235992
11	65820673	ENSG00000175229	1400	Adipose Subcutaneous	9.04568e-05
11	65820673	ENSG00000175229	661600	Artery Tibial	0.0664456
11	65820673	ENSG00000087365	511100	Artery Coronary	0.0513192
11	65820673	ENSG00000175229	5097000	Adipose Visceral Omentum	0.512237
11	65820673	ENSG00000175229	548700	Heart Left Ventricle	0.0550982
11	65820673	ENSG00000087365	5097000	Adipose Visceral Omentum	0.512237
11	65820673	ENSG00000087365	449000	Heart Left Ventricle	0.0450776
11	65820673	ENSG00000255038	615800	Adipose Visceral Omentum	0.0618423
11	65820673	ENSG00000087365	480000	Artery Aorta	0.0481934
11	66070146	ENSG00000174807	169300	Kidney Cortex	0.0169657
11	66070146	ENSG00000174871	2300	Kidney Cortex	0.000180914
11	66070146	ENSG00000174851	169300	Kidney Cortex	0.0169657
11	67804807	ENSG00000110717	522600	Adipose Visceral Omentum	0.052475
11	67804807	ENSG00000110717	947700	Adipose Subcutaneous	0.0952008
11	67804807	ENSG00000255306	160000	Adipose Visceral Omentum	0.016031
11	67804807	ENSG00000110719	101900	Muscle Skeletal	0.0101915
11	67804807	ENSG00000110719	455300	Whole Blood	0.0457108
11	67804807	ENSG00000110719	349400	Heart Left Ventricle	0.0350671
11	67804807	ENSG00000255306	694900	Adipose Subcutaneous	0.0697925
11	67804807	ENSG00000110719	201800	Adipose Visceral Omentum	0.0202322
11	67804807	ENSG00000110719	1400	Adipose Subcutaneous	9.04568e-05
11	67806129	ENSG00000110717	402500	Heart Left Ventricle	0.040404
11	67806129	ENSG00000255306	289200	Heart Atrial Appendage	0.0290165
11	67806129	ENSG00000275022	2373000	Heart Atrial Appendage	0.238454
11	67806129	ENSG00000255031	266300	Heart Left Ventricle	0.0267149
11	67806129	ENSG00000110719	999800	Heart Atrial Appendage	0.100437
11	67806129	ENSG00000110719	389900	Artery Aorta	0.0391376
11	67806129	ENSG00000110717	863300	Adipose Subcutaneous	0.0867179
11	67806129	ENSG00000255306	79300	Liver	0.00792
11	67806129	ENSG00000110719	918300	Adipose Subcutaneous	0.0922458
11	67806129	ENSG00000110719	325600	Adipose Visceral Omentum	0.032675
11	67806129	ENSG00000255031	260300	Adipose Visceral Omentum	0.0261119
11	67806129	ENSG00000275022	133900	Artery Aorta	0.0134077
11	67806129	ENSG00000275022	948600	Adipose Subcutaneous	0.0952912
11	67806129	ENSG00000255031	389400	Heart Atrial Appendage	0.0390874
11	67806129	ENSG00000255306	402500	Heart Left Ventricle	0.040404
11	67806129	ENSG00000110717	289200	Heart Atrial Appendage	0.0290165
11	67806129	ENSG00000110717	79300	Liver	0.00792
11	67806129	ENSG00000255306	342900	Adipose Subcutaneous	0.0344138
11	67806129	ENSG00000110719	202200	Artery Tibial	0.0202724
11	67806129	ENSG00000110719	927500	Liver	0.0931705
11	67806129	ENSG00000110719	860800	Heart Left Ventricle	0.0864667
11	67806129	ENSG00000110719	172300	Muscle Skeletal	0.0172672
11	67806129	ENSG00000275022	302600	Liver	0.0303633
11	68815523	ENSG00000162341	803000	Muscle Skeletal	0.0806573
11	68815523	ENSG00000162341	780600	Thyroid	0.078406
11	68815523	ENSG00000162341	628700	Whole Blood	0.0631389
11	68815523	ENSG00000162341	251100	Artery Tibial	0.0251872
11	68815523	ENSG00000162341	559700	Heart Atrial Appendage	0.0562038
11	68815523	ENSG00000162341	679800	Heart Left Ventricle	0.0682748
11	68815523	ENSG00000162341	18600	Adipose Visceral Omentum	0.00181919
11	68815523	ENSG00000162341	328800	Adipose Subcutaneous	0.0329966
11	68823247	ENSG00000162341	101900	Muscle Skeletal	0.0101915
11	68823247	ENSG00000162341	760900	Adipose Visceral Omentum	0.076426
11	68823247	ENSG00000162341	144500	Thyroid	0.0144731
11	68823644	ENSG00000162341	377200	Whole Blood	0.0378612
11	68823644	ENSG00000162341	863300	Adipose Subcutaneous	0.0867179
11	68825037	ENSG00000162341	130300	Whole Blood	0.0130459
11	68825037	ENSG00000162341	235300	Thyroid	0.0235992
11	68825037	ENSG00000162341	577400	Adipose Visceral Omentum	0.0579828
11	68825037	ENSG00000162341	512200	Artery Tibial	0.0514297
11	68825037	ENSG00000162341	572800	Adipose Subcutaneous	0.0575205
11	68825037	ENSG00000162341	503600	Muscle Skeletal	0.0505654
11	68825037	ENSG00000162341	814800	Heart Atrial Appendage	0.0818433
11	69061959	ENSG00000172927	56300	Adipose Subcutaneous	0.00560832
11	69061959	ENSG00000172927	311300	Adipose Visceral Omentum	0.0312378
11	69063767	ENSG00000213275	254700	Whole Blood	0.025549
11	69063767	ENSG00000172927	447200	Whole Blood	0.0448967
11	69063767	ENSG00000172927	164500	Artery Aorta	0.0164832
11	69078794	ENSG00000172927	136700	Whole Blood	0.0136891
11	69078794	ENSG00000213275	739100	Whole Blood	0.0742349
11	69839317	ENSG00000255191	705500	Adipose Subcutaneous	0.0708578
11	69839317	ENSG00000255191	388400	Artery Tibial	0.0389869
11	69839317	ENSG00000255191	89500	Heart Atrial Appendage	0.00894517
11	69862715	ENSG00000254605	49500	Artery Aorta	0.00492487
11	71710478	ENSG00000251143	579100	Artery Tibial	0.0581537
11	71710478	ENSG00000137496	440400	Heart Left Ventricle	0.0442133
11	71710478	ENSG00000137496	880400	Whole Blood	0.0884366
11	71710478	ENSG00000137496	150400	Artery Coronary	0.0150661
11	71710478	ENSG00000137496	120000	Heart Atrial Appendage	0.0120107
11	71710478	ENSG00000137496	299800	Artery Tibial	0.0300819
11	71710478	ENSG00000251143	73800	Artery Aorta	0.0073672
11	71710478	ENSG00000137496	76900	Adipose Subcutaneous	0.00767878
11	71710478	ENSG00000137496	914000	Artery Aorta	0.0918137
11	71710478	ENSG00000137496	692700	Muscle Skeletal	0.0695713
11	71710478	ENSG00000137496	107700	Adipose Visceral Omentum	0.0107744
11	71984398	ENSG00000165457	886900	Whole Blood	0.0890899
11	71984398	ENSG00000165458	2800	Whole Blood	0.000231167
11	71984398	ENSG00000110195	811400	Whole Blood	0.0815016
11	71984398	ENSG00000255843	489600	Whole Blood	0.0491582
11	72145720	ENSG00000162129	9458000	Artery Aorta	0.95055
11	72145720	ENSG00000162129	158000	Artery Tibial	0.0158299
11	72145720	ENSG00000162129	442100	Adipose Subcutaneous	0.0443841
11	72145720	ENSG00000162129	167300	Heart Atrial Appendage	0.0167647
11	72145720	ENSG00000162129	475400	Artery Coronary	0.047731
11	72145720	ENSG00000162129	745300	Liver	0.074858
11	72145720	ENSG00000162129	732400	Whole Blood	0.0735615
11	73023353	ENSG00000110237	338900	Heart Left Ventricle	0.0340118
11	73023353	ENSG00000257038	338900	Heart Left Ventricle	0.0340118
11	73023353	ENSG00000257038	856000	Adipose Subcutaneous	0.0859842
11	73023353	ENSG00000110237	56300	Adipose Subcutaneous	0.00560832
11	73587997	ENSG00000181924	858300	Artery Aorta	0.0862154
11	73587997	ENSG00000175575	848300	Whole Blood	0.0852103
11	73587997	ENSG00000175575	3653000	Muscle Skeletal	0.367104
11	73587997	ENSG00000181924	809700	Whole Blood	0.0813307
11	73587997	ENSG00000175575	858300	Artery Aorta	0.0862154
11	73587997	ENSG00000181924	155500	Adipose Subcutaneous	0.0155787
11	73587997	ENSG00000181924	835800	Thyroid	0.083954
11	73587997	ENSG00000181924	7680000	Heart Atrial Appendage	0.771848
11	73587997	ENSG00000175575	418800	Adipose Subcutaneous	0.0420423
11	73587997	ENSG00000181924	371900	Artery Tibial	0.0373285
11	73587997	ENSG00000175575	674600	Liver	0.0677521
11	73587997	ENSG00000181924	3653000	Muscle Skeletal	0.367104
11	73587997	ENSG00000175575	8942000	Heart Left Ventricle	0.898688
11	73587997	ENSG00000181924	3017000	Artery Coronary	0.303181
11	73587997	ENSG00000175575	6455000	Adipose Visceral Omentum	0.648726
11	73587997	ENSG00000175575	3017000	Artery Coronary	0.303181
11	73587997	ENSG00000181924	8942000	Heart Left Ventricle	0.898688
11	73587997	ENSG00000175575	672200	Thyroid	0.0675109
11	73587997	ENSG00000175575	371900	Artery Tibial	0.0373285
11	73587997	ENSG00000181924	6455000	Adipose Visceral Omentum	0.648726
11	73587997	ENSG00000181924	674600	Liver	0.0677521
11	73587997	ENSG00000175575	7680000	Heart Atrial Appendage	0.771848
11	73588240	ENSG00000175575	710500	Heart Left Ventricle	0.0713604
11	73588240	ENSG00000181924	4571000	Adipose Subcutaneous	0.45937
11	73588240	ENSG00000175575	718200	Whole Blood	0.0721343
11	73588240	ENSG00000181924	710500	Heart Left Ventricle	0.0713604
11	73588240	ENSG00000175575	390600	Artery Tibial	0.039208
11	73588240	ENSG00000175575	246400	Thyroid	0.0247148
11	73588240	ENSG00000181924	246400	Thyroid	0.0247148
11	73588240	ENSG00000175575	4571000	Adipose Subcutaneous	0.45937
11	73588240	ENSG00000181924	85400	Heart Atrial Appendage	0.00853309
11	73588240	ENSG00000175575	425400	Artery Aorta	0.0427057
11	73588240	ENSG00000181924	7329000	Adipose Visceral Omentum	0.73657
11	73588240	ENSG00000175575	2657000	Muscle Skeletal	0.266998
11	73588240	ENSG00000181924	425400	Artery Aorta	0.0427057
11	73588240	ENSG00000181924	2657000	Muscle Skeletal	0.266998
11	73588240	ENSG00000175575	85400	Heart Atrial Appendage	0.00853309
11	73588240	ENSG00000175575	7329000	Adipose Visceral Omentum	0.73657
11	73588240	ENSG00000181924	390600	Artery Tibial	0.039208
11	73588240	ENSG00000181924	718200	Whole Blood	0.0721343
11	73681090	ENSG00000175567	190900	Artery Tibial	0.0191366
11	73681090	ENSG00000187726	12400	Artery Tibial	0.00119604
11	73706514	ENSG00000175567	483900	Whole Blood	0.0485854
11	73706514	ENSG00000175564	642500	Whole Blood	0.0645259
11	74201436	ENSG00000254837	375000	Thyroid	0.0376401
11	74201436	ENSG00000254837	303800	Heart Atrial Appendage	0.0304839
11	74201436	ENSG00000254837	76100	Whole Blood	0.00759837
11	74201436	ENSG00000175536	375000	Thyroid	0.0376401
11	74201436	ENSG00000175536	76100	Whole Blood	0.00759837
11	749776	ENSG00000177156	381900	Adipose Visceral Omentum	0.0383336
11	749776	ENSG00000177156	56300	Adipose Subcutaneous	0.00560832
11	749776	ENSG00000177156	110500	Heart Left Ventricle	0.0110558
11	749776	ENSG00000177156	500700	Whole Blood	0.0502739
11	76801982	ENSG00000149260	81400	Heart Atrial Appendage	0.00813106
11	802115	ENSG00000177600	713100	Muscle Skeletal	0.0716217
11	802115	ENSG00000274897	803000	Muscle Skeletal	0.0806573
11	802115	ENSG00000177595	679800	Heart Left Ventricle	0.0682748
11	802115	ENSG00000274897	312900	Adipose Subcutaneous	0.0313986
11	802115	ENSG00000177595	713100	Muscle Skeletal	0.0716217
11	802115	ENSG00000199785	179500	Heart Left Ventricle	0.0179909
11	802115	ENSG00000199785	33500	Muscle Skeletal	0.00331675
11	802115	ENSG00000177542	150600	Heart Left Ventricle	0.0150862
11	802115	ENSG00000274897	672100	Heart Left Ventricle	0.0675009
11	802115	ENSG00000274897	303100	Heart Atrial Appendage	0.0304136
11	802115	ENSG00000184524	266200	Heart Left Ventricle	0.0267049
11	802115	ENSG00000177600	819500	Heart Left Ventricle	0.0823157
11	802115	ENSG00000177542	803000	Muscle Skeletal	0.0806573
11	802115	ENSG00000184524	221900	Adipose Subcutaneous	0.0222524
11	802115	ENSG00000177595	150400	Artery Coronary	0.0150661
11	802115	ENSG00000177595	572800	Adipose Subcutaneous	0.0575205
11	802115	ENSG00000177600	572800	Adipose Subcutaneous	0.0575205
11	802115	ENSG00000177600	150400	Artery Coronary	0.0150661
11	802115	ENSG00000184524	222000	Muscle Skeletal	0.0222624
11	802115	ENSG00000199785	201400	Heart Atrial Appendage	0.020192
11	802115	ENSG00000177542	126500	Heart Atrial Appendage	0.012664
11	802115	ENSG00000177542	312900	Adipose Subcutaneous	0.0313986
11	802115	ENSG00000199785	442100	Adipose Subcutaneous	0.0443841
11	8184853	ENSG00000166405	570200	Adipose Subcutaneous	0.0572592
11	8184853	ENSG00000166405	293000	Whole Blood	0.0293985
11	8188128	ENSG00000166405	760700	Adipose Subcutaneous	0.0764058
11	8188128	ENSG00000166405	810200	Artery Tibial	0.081381
11	8188128	ENSG00000166405	81400	Heart Atrial Appendage	0.00813106
11	8188128	ENSG00000166405	26300	Heart Left Ventricle	0.0025931
11	8190057	ENSG00000166405	758400	Artery Aorta	0.0761747
11	8190057	ENSG00000166405	371900	Artery Tibial	0.0373285
11	8190057	ENSG00000166405	5582000	Adipose Visceral Omentum	0.560983
11	8190057	ENSG00000166405	566600	Muscle Skeletal	0.0568973
11	8190057	ENSG00000166405	139000	Liver	0.0139203
11	8190057	ENSG00000166405	844400	Artery Coronary	0.0848183
11	8190057	ENSG00000166405	6581000	Heart Left Ventricle	0.66139
11	8190057	ENSG00000166405	7680000	Heart Atrial Appendage	0.771848
11	8190057	ENSG00000166405	287900	Adipose Subcutaneous	0.0288859
11	8190057	ENSG00000166405	578000	Whole Blood	0.0580431
11	8190057	ENSG00000166405	962300	Thyroid	0.0966682
11	82609340	ENSG00000165490	46200	Whole Blood	0.0045932
11	82612842	ENSG00000165490	548300	Artery Aorta	0.055058
11	82612842	ENSG00000165490	299500	Thyroid	0.0300518
11	82612842	ENSG00000165490	1113000	Artery Tibial	0.111815
11	82612842	ENSG00000165490	7680000	Heart Atrial Appendage	0.771848
11	82612842	ENSG00000165490	1303000	Heart Left Ventricle	0.130911
11	82612842	ENSG00000137509	361700	Artery Tibial	0.0363033
11	82612842	ENSG00000165490	483900	Whole Blood	0.0485854
11	82612842	ENSG00000165490	994500	Artery Coronary	0.0999045
11	82612842	ENSG00000165490	713100	Muscle Skeletal	0.0716217
11	82612842	ENSG00000165490	291000	Adipose Subcutaneous	0.0291974
11	82612842	ENSG00000137509	49500	Artery Aorta	0.00492487
11	82612842	ENSG00000165490	7422000	Adipose Visceral Omentum	0.745917
11	82612842	ENSG00000165490	389400	Liver	0.0390874
11	82618517	ENSG00000165490	979500	Whole Blood	0.0983969
11	82718252	ENSG00000137509	543900	Liver	0.0546158
11	85337705	ENSG00000171204	863600	Whole Blood	0.0867481
11	85337705	ENSG00000150672	20400	Heart Atrial Appendage	0.0020001
11	85337705	ENSG00000150672	128000	Thyroid	0.0128147
11	85337705	ENSG00000150672	694900	Adipose Subcutaneous	0.0697925
11	85337705	ENSG00000150672	465100	Artery Aorta	0.0466958
11	85337705	ENSG00000150672	860800	Heart Left Ventricle	0.0864667
11	85337705	ENSG00000171204	694900	Adipose Subcutaneous	0.0697925
11	85337705	ENSG00000171204	453800	Artery Tibial	0.0455601
11	85337705	ENSG00000171204	802800	Heart Left Ventricle	0.0806372
11	85337705	ENSG00000171204	22800	Adipose Visceral Omentum	0.00224132
11	85337705	ENSG00000171202	88400	Thyroid	0.00883461
11	85337705	ENSG00000150672	453800	Artery Tibial	0.0455601
11	85337705	ENSG00000150672	215300	Adipose Visceral Omentum	0.021589
11	85337705	ENSG00000150672	133600	Muscle Skeletal	0.0133776
11	85337705	ENSG00000171204	114000	Artery Aorta	0.0114076
11	85337705	ENSG00000171204	133600	Muscle Skeletal	0.0133776
11	85337705	ENSG00000171204	962300	Thyroid	0.0966682
11	85337705	ENSG00000171204	947300	Heart Atrial Appendage	0.0951606
11	85337705	ENSG00000171204	270000	Liver	0.0270868
11	85337705	ENSG00000150672	270000	Liver	0.0270868
11	85522607	ENSG00000137501	454800	Adipose Subcutaneous	0.0456606
11	85522607	ENSG00000137501	642500	Whole Blood	0.0645259
11	85522607	ENSG00000137501	464400	Artery Aorta	0.0466255
11	85778751	ENSG00000073921	46200	Whole Blood	0.0045932
11	85850243	ENSG00000073921	539300	Whole Blood	0.0541535
11	85850243	ENSG00000074266	811400	Whole Blood	0.0815016
11	87905301	ENSG00000123892	77600	Heart Left Ventricle	0.00774913
11	87905301	ENSG00000123892	76100	Whole Blood	0.00759837
11	87905301	ENSG00000123892	56300	Adipose Subcutaneous	0.00560832
11	87905301	ENSG00000123892	22800	Adipose Visceral Omentum	0.00224132
11	87908346	ENSG00000123892	936200	Artery Coronary	0.0940449
11	87908346	ENSG00000123892	2646000	Heart Left Ventricle	0.265893
11	87908346	ENSG00000123892	139000	Liver	0.0139203
11	87908346	ENSG00000123892	594100	Thyroid	0.0596613
11	87908346	ENSG00000123892	861100	Adipose Visceral Omentum	0.0864968
11	87908346	ENSG00000123892	675900	Adipose Subcutaneous	0.0678828
11	87908346	ENSG00000123892	3818000	Muscle Skeletal	0.383688
11	87908346	ENSG00000123892	1113000	Artery Tibial	0.111815
11	87908346	ENSG00000123892	7680000	Heart Atrial Appendage	0.771848
11	87908346	ENSG00000123892	858300	Artery Aorta	0.0862154
11	87908563	ENSG00000123892	28400	Whole Blood	0.00280416
11	87908563	ENSG00000123892	663900	Artery Tibial	0.0666767
11	87908563	ENSG00000123892	23700	Heart Left Ventricle	0.00233178
11	87908563	ENSG00000123892	282600	Adipose Visceral Omentum	0.0283532
11	87908563	ENSG00000123892	818400	Thyroid	0.0822051
11	87908563	ENSG00000123892	302600	Liver	0.0303633
11	87908563	ENSG00000123892	294300	Artery Coronary	0.0295291
11	87908563	ENSG00000123892	130700	Artery Aorta	0.0130861
11	87908563	ENSG00000123892	989200	Adipose Subcutaneous	0.0993718
11	87908563	ENSG00000123892	7680000	Heart Atrial Appendage	0.771848
11	87909193	ENSG00000123892	754000	Kidney Cortex	0.0757324
11	87909193	ENSG00000123892	462100	Whole Blood	0.0463943
11	87909193	ENSG00000123892	464400	Artery Aorta	0.0466255
11	87909193	ENSG00000123892	736600	Liver	0.0739836
11	87909193	ENSG00000123892	923000	Artery Tibial	0.0927182
11	87909193	ENSG00000123892	521000	Heart Left Ventricle	0.0523142
11	87909193	ENSG00000123892	273200	Artery Coronary	0.0274084
11	87909193	ENSG00000123892	759700	Adipose Subcutaneous	0.0763053
11	87909193	ENSG00000123892	9217000	Muscle Skeletal	0.926328
11	87909193	ENSG00000123892	340000	Adipose Visceral Omentum	0.0341223
11	87909193	ENSG00000123892	120000	Heart Atrial Appendage	0.0120107
11	87909193	ENSG00000123892	959400	Thyroid	0.0963767
11	89956588	ENSG00000110172	184900	Adipose Visceral Omentum	0.0185336
11	89956588	ENSG00000280367	184900	Adipose Visceral Omentum	0.0185336
11	89956588	ENSG00000280385	819900	Adipose Subcutaneous	0.0823559
11	89956588	ENSG00000261645	515200	Liver	0.0517312
11	89956588	ENSG00000280385	969000	Artery Coronary	0.0973416
11	89956588	ENSG00000110172	1303000	Heart Left Ventricle	0.130911
11	89956588	ENSG00000280367	1113000	Artery Tibial	0.111815
11	89956588	ENSG00000110172	7680000	Heart Atrial Appendage	0.771848
11	89956588	ENSG00000280367	956400	Muscle Skeletal	0.0960752
11	89956588	ENSG00000214391	537900	Artery Coronary	0.0540128
11	89956588	ENSG00000280385	866800	Liver	0.0870697
11	89956588	ENSG00000110172	139000	Liver	0.0139203
11	89956588	ENSG00000110172	6468000	Adipose Subcutaneous	0.650033
11	89956588	ENSG00000280367	7680000	Heart Atrial Appendage	0.771848
11	89956588	ENSG00000280367	6468000	Adipose Subcutaneous	0.650033
11	89956588	ENSG00000110172	1113000	Artery Tibial	0.111815
11	89956588	ENSG00000280385	8900000	Artery Aorta	0.894467
11	89956588	ENSG00000280367	3017000	Artery Coronary	0.303181
11	89956588	ENSG00000110172	675400	Thyroid	0.0678326
11	89956588	ENSG00000280385	560400	Heart Left Ventricle	0.0562742
11	89956588	ENSG00000280385	14900	Heart Atrial Appendage	0.00144731
11	89956588	ENSG00000214391	983200	Artery Tibial	0.0987688
11	89956588	ENSG00000280367	229000	Kidney Cortex	0.022966
11	89956588	ENSG00000280385	742800	Muscle Skeletal	0.0746068
11	89956588	ENSG00000280367	724000	Whole Blood	0.0727172
11	89956588	ENSG00000280385	739100	Whole Blood	0.0742349
11	89956588	ENSG00000110172	183300	Kidney Cortex	0.0183728
11	89956588	ENSG00000280385	157000	Kidney Cortex	0.0157294
11	89956588	ENSG00000110172	858300	Artery Aorta	0.0862154
11	89956588	ENSG00000110172	956400	Muscle Skeletal	0.0960752
11	89956588	ENSG00000280385	24900	Artery Tibial	0.00245238
11	89956588	ENSG00000280385	23500	Thyroid	0.00231167
11	89956588	ENSG00000110172	724000	Whole Blood	0.0727172
11	89956588	ENSG00000261645	841800	Adipose Subcutaneous	0.084557
11	89956588	ENSG00000280367	858300	Artery Aorta	0.0862154
11	89956588	ENSG00000280367	139000	Liver	0.0139203
11	89956588	ENSG00000110172	3017000	Artery Coronary	0.303181
11	89956588	ENSG00000280367	1303000	Heart Left Ventricle	0.130911
11	89956588	ENSG00000214391	60700	Muscle Skeletal	0.00605056
11	89956588	ENSG00000280367	675400	Thyroid	0.0678326
11	92082281	ENSG00000165323	512200	Artery Tibial	0.0514297
11	94226351	ENSG00000168876	179500	Heart Left Ventricle	0.0179909
11	94226351	ENSG00000020922	58300	Adipose Visceral Omentum	0.00580934
11	94226351	ENSG00000020922	863300	Adipose Subcutaneous	0.0867179
11	94226351	ENSG00000168876	58300	Adipose Visceral Omentum	0.00580934
11	94226351	ENSG00000020922	179500	Heart Left Ventricle	0.0179909
11	94226351	ENSG00000168876	863300	Adipose Subcutaneous	0.0867179
11	94962427	ENSG00000149212	245800	Heart Left Ventricle	0.0246545
11	94962427	ENSG00000149212	105100	Thyroid	0.0105131
11	94962427	ENSG00000149212	472100	Heart Atrial Appendage	0.0473994
11	94962427	ENSG00000149212	349000	Adipose Subcutaneous	0.0350269
11	94962427	ENSG00000149212	713100	Muscle Skeletal	0.0716217
11	94962427	ENSG00000149212	139000	Liver	0.0139203
12	100042163	ENSG00000180219	73800	Artery Aorta	0.0073672
12	10320212	ENSG00000165685	131500	Whole Blood	0.0131665
12	10320212	ENSG00000173391	455300	Whole Blood	0.0457108
12	10528333	ENSG00000245648	642500	Whole Blood	0.0645259
12	10528333	ENSG00000183542	739100	Whole Blood	0.0742349
12	10528333	ENSG00000205810	348800	Whole Blood	0.0350068
12	10528333	ENSG00000213809	628700	Whole Blood	0.0631389
12	105380152	ENSG00000151131	687500	Artery Tibial	0.0690487
12	105380152	ENSG00000151131	834900	Artery Coronary	0.0838635
12	105380152	ENSG00000151131	270000	Liver	0.0270868
12	105380152	ENSG00000151131	915500	Artery Aorta	0.0919644
12	105380152	ENSG00000151131	539300	Whole Blood	0.0541535
12	105380152	ENSG00000136052	163300	Adipose Subcutaneous	0.0163626
12	105380152	ENSG00000151131	7491000	Heart Left Ventricle	0.752852
12	105380152	ENSG00000136052	12400	Artery Tibial	0.00119604
12	105380152	ENSG00000151131	136600	Adipose Visceral Omentum	0.0136791
12	105380152	ENSG00000151131	461100	Thyroid	0.0462938
12	105380152	ENSG00000151131	6468000	Adipose Subcutaneous	0.650033
12	105380152	ENSG00000151131	483500	Heart Atrial Appendage	0.0485452
12	105380152	ENSG00000151131	117600	Muscle Skeletal	0.0117694
12	105386645	ENSG00000151131	245800	Adipose Subcutaneous	0.0246545
12	105386645	ENSG00000151131	39700	Artery Tibial	0.0039399
12	105614455	ENSG00000136044	73800	Artery Aorta	0.0073672
12	106739745	ENSG00000013503	961900	Heart Left Ventricle	0.096628
12	107162918	ENSG00000111785	476200	Liver	0.0478114
12	107162918	ENSG00000111785	954600	Adipose Visceral Omentum	0.0958943
12	107162918	ENSG00000257545	476200	Liver	0.0478114
12	107162965	ENSG00000111785	56300	Adipose Subcutaneous	0.00560832
12	107162965	ENSG00000111785	133600	Muscle Skeletal	0.0133776
12	107345618	ENSG00000151135	163300	Adipose Subcutaneous	0.0163626
12	107345618	ENSG00000260329	381100	Adipose Subcutaneous	0.0382532
12	107348625	ENSG00000260329	160000	Adipose Visceral Omentum	0.016031
12	107348625	ENSG00000151135	497500	Adipose Subcutaneous	0.0499523
12	107348625	ENSG00000260329	157200	Artery Tibial	0.0157495
12	107348625	ENSG00000151135	157200	Artery Tibial	0.0157495
12	107348625	ENSG00000151135	325500	Thyroid	0.032665
12	107348625	ENSG00000260329	325500	Thyroid	0.032665
12	107348625	ENSG00000260329	181700	Heart Left Ventricle	0.018212
12	107348625	ENSG00000151135	181700	Heart Left Ventricle	0.018212
12	107348625	ENSG00000260329	497500	Adipose Subcutaneous	0.0499523
12	107348625	ENSG00000260329	566600	Muscle Skeletal	0.0568973
12	107348625	ENSG00000151135	98200	Muscle Skeletal	0.00981959
12	107350376	ENSG00000151135	7680000	Heart Atrial Appendage	0.771848
12	107350376	ENSG00000151135	485400	Artery Aorta	0.0487361
12	107350376	ENSG00000260329	5097000	Adipose Visceral Omentum	0.512237
12	107350376	ENSG00000151135	5097000	Adipose Visceral Omentum	0.512237
12	107350376	ENSG00000260329	500400	Artery Coronary	0.0502437
12	107350376	ENSG00000151135	550400	Adipose Subcutaneous	0.0552691
12	107350376	ENSG00000260329	485400	Artery Aorta	0.0487361
12	107350376	ENSG00000151135	674400	Thyroid	0.067732
12	107350376	ENSG00000260329	7376000	Heart Left Ventricle	0.741294
12	107350376	ENSG00000151135	7376000	Heart Left Ventricle	0.741294
12	107350376	ENSG00000260329	245400	Thyroid	0.0246143
12	107350376	ENSG00000260329	811900	Artery Tibial	0.0815518
12	107350376	ENSG00000151135	500400	Artery Coronary	0.0502437
12	107350376	ENSG00000260329	7680000	Heart Atrial Appendage	0.771848
12	107350376	ENSG00000260329	550400	Adipose Subcutaneous	0.0552691
12	107350376	ENSG00000151135	811900	Artery Tibial	0.0815518
12	107350376	ENSG00000120832	631400	Artery Tibial	0.0634102
12	107350376	ENSG00000151135	348800	Whole Blood	0.0350068
12	107350376	ENSG00000260329	863600	Whole Blood	0.0867481
12	107350376	ENSG00000151135	3594000	Muscle Skeletal	0.361174
12	107350376	ENSG00000260329	2657000	Muscle Skeletal	0.266998
12	107370210	ENSG00000120832	86000	Adipose Visceral Omentum	0.0085934
12	107370210	ENSG00000120832	150600	Heart Left Ventricle	0.0150862
12	107370210	ENSG00000260329	139000	Liver	0.0139203
12	107370210	ENSG00000120832	710500	Adipose Subcutaneous	0.0713604
12	107370210	ENSG00000120832	139000	Liver	0.0139203
12	107370210	ENSG00000151135	139000	Liver	0.0139203
12	107718584	ENSG00000151136	341700	Adipose Visceral Omentum	0.0342932
12	107721958	ENSG00000151136	254700	Whole Blood	0.025549
12	107722780	ENSG00000151136	489600	Whole Blood	0.0491582
12	109552295	ENSG00000076555	323900	Adipose Subcutaneous	0.0325041
12	109552295	ENSG00000256139	381100	Adipose Subcutaneous	0.0382532
12	110022142	ENSG00000110921	428300	Whole Blood	0.0429971
12	110022142	ENSG00000110921	720100	Heart Left Ventricle	0.0723252
12	110022142	ENSG00000139428	428300	Whole Blood	0.0429971
12	110022142	ENSG00000110921	33500	Muscle Skeletal	0.00331675
12	110022142	ENSG00000139428	91100	Muscle Skeletal	0.00910599
12	110022142	ENSG00000139428	519300	Heart Left Ventricle	0.0521433
12	110512359	ENSG00000174456	447200	Whole Blood	0.0448967
12	110906880	ENSG00000111231	934600	Whole Blood	0.0938841
12	110906880	ENSG00000111231	207600	Adipose Subcutaneous	0.0208151
12	110906880	ENSG00000241680	968100	Heart Left Ventricle	0.0972511
12	110906880	ENSG00000111231	222500	Heart Left Ventricle	0.0223127
12	110906880	ENSG00000204856	222500	Heart Left Ventricle	0.0223127
12	110906880	ENSG00000204856	712200	Artery Aorta	0.0715312
12	110906880	ENSG00000241680	946200	Adipose Subcutaneous	0.09505
12	110906880	ENSG00000111231	712200	Artery Aorta	0.0715312
12	110906880	ENSG00000204856	207600	Adipose Subcutaneous	0.0208151
12	110906880	ENSG00000111231	81400	Heart Atrial Appendage	0.00813106
12	110906880	ENSG00000204856	5392000	Whole Blood	0.541887
12	110906880	ENSG00000204856	11400	Heart Atrial Appendage	0.00109553
12	111136459	ENSG00000122986	971000	Adipose Subcutaneous	0.0975426
12	111136459	ENSG00000122986	284500	Muscle Skeletal	0.0285441
12	111136459	ENSG00000122986	914000	Artery Aorta	0.0918137
12	111136459	ENSG00000122986	696800	Whole Blood	0.0699834
12	111136459	ENSG00000122986	494900	Heart Atrial Appendage	0.0496909
12	111136459	ENSG00000122986	3350000	Adipose Visceral Omentum	0.33665
12	111136459	ENSG00000122986	208600	Heart Left Ventricle	0.0209156
12	111176494	ENSG00000186298	137100	Adipose Subcutaneous	0.0137293
12	112554962	ENSG00000111300	946200	Adipose Subcutaneous	0.09505
12	112554962	ENSG00000111300	666200	Adipose Visceral Omentum	0.0669079
12	112554962	ENSG00000135148	568800	Heart Atrial Appendage	0.0571184
12	112554962	ENSG00000135148	934600	Whole Blood	0.0938841
12	112554962	ENSG00000111300	740400	Heart Atrial Appendage	0.0743655
12	112554962	ENSG00000111300	934600	Whole Blood	0.0938841
12	112554962	ENSG00000135148	563400	Adipose Subcutaneous	0.0565757
12	112554962	ENSG00000135148	990100	Liver	0.0994623
12	112554962	ENSG00000111300	919500	Heart Left Ventricle	0.0923665
12	112554962	ENSG00000135148	141800	Heart Left Ventricle	0.0142017
12	112554962	ENSG00000135148	262300	Adipose Visceral Omentum	0.0263129
12	112554962	ENSG00000111300	990100	Liver	0.0994623
12	113408997	ENSG00000111331	12400	Artery Tibial	0.00119604
12	113408997	ENSG00000111335	383600	Artery Tibial	0.0385044
12	113408997	ENSG00000111335	570200	Adipose Subcutaneous	0.0572592
12	113414168	ENSG00000111335	564000	Adipose Subcutaneous	0.056636
12	113414168	ENSG00000111335	60700	Muscle Skeletal	0.00605056
12	113424893	ENSG00000111335	558800	Adipose Subcutaneous	0.0561134
12	113509628	ENSG00000135144	279100	Adipose Subcutaneous	0.0280014
12	117595930	ENSG00000135108	97800	Kidney Cortex	0.00977939
12	118464606	ENSG00000277873	323900	Adipose Subcutaneous	0.0325041
12	118464606	ENSG00000277873	186700	Muscle Skeletal	0.0187145
12	118464606	ENSG00000111445	101900	Muscle Skeletal	0.0101915
12	118464606	ENSG00000277873	179500	Heart Left Ventricle	0.0179909
12	120029500	ENSG00000248636	349000	Adipose Subcutaneous	0.0350269
12	120029500	ENSG00000224982	349000	Adipose Subcutaneous	0.0350269
12	120029941	ENSG00000224982	518200	Heart Atrial Appendage	0.0520328
12	120029941	ENSG00000248636	145500	Heart Atrial Appendage	0.0145736
12	120029941	ENSG00000224982	164800	Heart Left Ventricle	0.0165134
12	120029941	ENSG00000248636	235300	Thyroid	0.0235992
12	120029941	ENSG00000224982	666200	Adipose Visceral Omentum	0.0669079
12	120029941	ENSG00000224982	740700	Muscle Skeletal	0.0743957
12	120029941	ENSG00000224982	715100	Thyroid	0.0718227
12	120029941	ENSG00000248636	629400	Adipose Visceral Omentum	0.0632092
12	120029941	ENSG00000224982	365800	Adipose Subcutaneous	0.0367154
12	120029941	ENSG00000248636	365800	Adipose Subcutaneous	0.0367154
12	120029941	ENSG00000248636	740700	Muscle Skeletal	0.0743957
12	120029941	ENSG00000248636	414100	Artery Tibial	0.0415699
12	120029941	ENSG00000224982	296300	Artery Tibial	0.0297301
12	120029941	ENSG00000248636	383800	Heart Left Ventricle	0.0385245
12	121454257	ENSG00000135114	192500	Whole Blood	0.0192975
12	121454257	ENSG00000157895	8203000	Adipose Visceral Omentum	0.824413
12	121454257	ENSG00000157895	591600	Artery Tibial	0.05941
12	121454257	ENSG00000157895	694400	Heart Left Ventricle	0.0697422
12	121454257	ENSG00000157895	285100	Thyroid	0.0286045
12	121454257	ENSG00000157895	175400	Artery Coronary	0.0175788
12	121454257	ENSG00000157895	418800	Adipose Subcutaneous	0.0420423
12	121454257	ENSG00000157895	147800	Whole Blood	0.0148048
12	121454257	ENSG00000157895	33500	Muscle Skeletal	0.00331675
12	121454257	ENSG00000157895	7680000	Heart Atrial Appendage	0.771848
12	121454257	ENSG00000157895	438700	Artery Aorta	0.0440424
12	121458400	ENSG00000157895	73800	Artery Aorta	0.0073672
12	121830033	ENSG00000170633	681200	Adipose Subcutaneous	0.0684155
12	121830033	ENSG00000089053	449700	Whole Blood	0.045148
12	121830033	ENSG00000089053	462300	Adipose Subcutaneous	0.0464144
12	121830033	ENSG00000170633	472100	Whole Blood	0.0473994
12	122062722	ENSG00000276045	519400	Heart Left Ventricle	0.0521534
12	122062722	ENSG00000276045	71100	Liver	0.00709583
12	122062722	ENSG00000276045	919200	Artery Aorta	0.0923363
12	122062722	ENSG00000276045	833800	Whole Blood	0.083753
12	122079189	ENSG00000276045	129900	Adipose Subcutaneous	0.0130057
12	122157198	ENSG00000188735	879400	Adipose Subcutaneous	0.0883361
12	122294895	ENSG00000158104	303800	Heart Atrial Appendage	0.0304839
12	122294895	ENSG00000158104	88400	Thyroid	0.00883461
12	122294895	ENSG00000158104	492900	Adipose Subcutaneous	0.0494899
12	122294895	ENSG00000158104	208600	Heart Left Ventricle	0.0209156
12	122294895	ENSG00000158104	136600	Adipose Visceral Omentum	0.0136791
12	122325820	ENSG00000110801	519400	Heart Left Ventricle	0.0521534
12	122325820	ENSG00000110801	462300	Adipose Subcutaneous	0.0464144
12	122356293	ENSG00000158023	691000	Artery Aorta	0.0694005
12	122462486	ENSG00000110987	390900	Whole Blood	0.0392382
12	122462486	ENSG00000110987	129900	Adipose Subcutaneous	0.0130057
12	122462486	ENSG00000110987	215300	Adipose Visceral Omentum	0.021589
12	122468273	ENSG00000110987	948600	Adipose Subcutaneous	0.0952912
12	122628429	ENSG00000158113	63100	Artery Aorta	0.00629177
12	122631481	ENSG00000158113	452900	Heart Left Ventricle	0.0454696
12	122631481	ENSG00000158113	455300	Whole Blood	0.0457108
12	122657383	ENSG00000158113	2600	Adipose Visceral Omentum	0.000211066
12	122657383	ENSG00000158113	910600	Adipose Subcutaneous	0.0914719
12	122657383	ENSG00000158113	150400	Artery Coronary	0.0150661
12	122812503	ENSG00000256304	245800	Adipose Subcutaneous	0.0246545
12	122985057	ENSG00000033030	136600	Adipose Visceral Omentum	0.0136791
12	122985057	ENSG00000033030	8848000	Artery Aorta	0.889241
12	122985057	ENSG00000033030	5002000	Heart Left Ventricle	0.502689
12	122985057	ENSG00000033030	576100	Adipose Subcutaneous	0.0578522
12	123131824	ENSG00000255398	351900	Whole Blood	0.0353184
12	123201508	ENSG00000255398	60900	Adipose Visceral Omentum	0.00607066
12	123201508	ENSG00000130783	351900	Whole Blood	0.0353184
12	123201508	ENSG00000182782	530500	Whole Blood	0.053269
12	123201508	ENSG00000139726	462100	Whole Blood	0.0463943
12	123201508	ENSG00000255398	423000	Whole Blood	0.0424644
12	123201508	ENSG00000256249	578000	Whole Blood	0.0580431
12	123312051	ENSG00000130787	284500	Muscle Skeletal	0.0285441
12	123312051	ENSG00000130787	564000	Adipose Subcutaneous	0.056636
12	123312051	ENSG00000130787	568800	Heart Atrial Appendage	0.0571184
12	123321497	ENSG00000130787	752200	Artery Aorta	0.0755515
12	123326374	ENSG00000130787	819900	Adipose Subcutaneous	0.0823559
12	123334033	ENSG00000130787	98200	Muscle Skeletal	0.00981959
12	123334033	ENSG00000130787	462300	Adipose Subcutaneous	0.0464144
12	123334033	ENSG00000130787	577600	Heart Left Ventricle	0.0580029
12	123352179	ENSG00000130787	368900	Artery Tibial	0.037027
12	123367786	ENSG00000130787	46200	Whole Blood	0.0045932
12	123367786	ENSG00000280138	220600	Whole Blood	0.0221217
12	123367786	ENSG00000139722	601800	Whole Blood	0.0604352
12	123900136	ENSG00000150977	71400	Artery Aorta	0.00712599
12	124064918	ENSG00000247373	482500	Adipose Subcutaneous	0.0484446
12	124064918	ENSG00000086598	679100	Whole Blood	0.0682044
12	124064918	ENSG00000086598	482500	Adipose Subcutaneous	0.0484446
12	124064918	ENSG00000086598	39000	Artery Aorta	0.00386954
12	124064918	ENSG00000247373	455300	Whole Blood	0.0457108
12	124064998	ENSG00000247373	164500	Artery Aorta	0.0164832
12	124070013	ENSG00000247373	681200	Adipose Subcutaneous	0.0684155
12	124070013	ENSG00000086598	879400	Adipose Subcutaneous	0.0883361
12	124070013	ENSG00000086598	657500	Heart Left Ventricle	0.0660335
12	124070013	ENSG00000247373	657500	Heart Left Ventricle	0.0660335
12	124071728	ENSG00000247373	4925000	Heart Left Ventricle	0.494949
12	124071728	ENSG00000086598	4849000	Heart Left Ventricle	0.487311
12	124071728	ENSG00000086598	198400	Adipose Subcutaneous	0.0198904
12	124071728	ENSG00000247373	198400	Adipose Subcutaneous	0.0198904
12	124071728	ENSG00000086598	18300	Artery Tibial	0.00178903
12	124086448	ENSG00000111364	486200	Whole Blood	0.0488165
12	124086448	ENSG00000111364	535500	Artery Tibial	0.0537715
12	124086448	ENSG00000111364	262300	Adipose Visceral Omentum	0.0263129
12	124086448	ENSG00000111364	859900	Thyroid	0.0863762
12	124086448	ENSG00000086598	761800	Artery Aorta	0.0765164
12	124086448	ENSG00000111364	2373000	Heart Atrial Appendage	0.238454
12	124086448	ENSG00000111364	8879000	Artery Aorta	0.892356
12	124086448	ENSG00000086598	157200	Artery Tibial	0.0157495
12	124086448	ENSG00000111364	682000	Adipose Subcutaneous	0.0684959
12	124086448	ENSG00000111364	566600	Muscle Skeletal	0.0568973
12	124086448	ENSG00000111364	4849000	Heart Left Ventricle	0.487311
12	124086998	ENSG00000111364	564000	Adipose Subcutaneous	0.056636
12	124086998	ENSG00000111364	785200	Adipose Visceral Omentum	0.0788683
12	124086998	ENSG00000111364	915500	Artery Aorta	0.0919644
12	124086998	ENSG00000111364	304200	Whole Blood	0.0305241
12	124086998	ENSG00000111364	224300	Muscle Skeletal	0.0224936
12	124139597	ENSG00000278861	141200	Adipose Visceral Omentum	0.0141414
12	124139597	ENSG00000279953	225900	Heart Atrial Appendage	0.0226544
12	124139597	ENSG00000111361	237900	Artery Coronary	0.0238605
12	124139597	ENSG00000278861	969000	Artery Coronary	0.0973416
12	124139597	ENSG00000279953	221800	Thyroid	0.0222423
12	124139597	ENSG00000279953	284500	Muscle Skeletal	0.0285441
12	124139597	ENSG00000111358	452900	Heart Left Ventricle	0.0454696
12	124139597	ENSG00000278861	105100	Thyroid	0.0105131
12	124139597	ENSG00000279953	346500	Heart Left Ventricle	0.0347756
12	124139597	ENSG00000111358	237900	Artery Coronary	0.0238605
12	124139597	ENSG00000279953	841800	Adipose Subcutaneous	0.084557
12	124139597	ENSG00000279953	577400	Adipose Visceral Omentum	0.0579828
12	124139597	ENSG00000279953	687900	Artery Coronary	0.0690889
12	124139597	ENSG00000278861	264900	Muscle Skeletal	0.0265742
12	124139597	ENSG00000278861	581800	Heart Atrial Appendage	0.058425
12	124139597	ENSG00000278861	548700	Heart Left Ventricle	0.0550982
12	124139597	ENSG00000278861	943900	Adipose Subcutaneous	0.0948188
12	124139597	ENSG00000111361	452900	Heart Left Ventricle	0.0454696
12	124139597	ENSG00000168778	37200	Artery Coronary	0.00368863
12	124139597	ENSG00000168778	170300	Adipose Visceral Omentum	0.0170662
12	124139597	ENSG00000168778	860800	Heart Left Ventricle	0.0864667
12	124155526	ENSG00000278861	49100	Artery Aorta	0.00488467
12	124155526	ENSG00000168778	80700	Muscle Skeletal	0.00806071
12	124155526	ENSG00000168778	946200	Adipose Subcutaneous	0.09505
12	124155526	ENSG00000168778	13600	Adipose Visceral Omentum	0.00131665
12	124155526	ENSG00000168778	6980000	Artery Aorta	0.701493
12	124155526	ENSG00000279953	464400	Artery Aorta	0.0466255
12	124155526	ENSG00000168778	499800	Heart Atrial Appendage	0.0501834
12	124155526	ENSG00000168778	222900	Heart Left Ventricle	0.0223529
12	124155526	ENSG00000168778	285100	Thyroid	0.0286045
12	124155526	ENSG00000278861	35500	Artery Tibial	0.00351776
12	124155526	ENSG00000168778	923000	Artery Tibial	0.0927182
12	124155526	ENSG00000278861	628100	Liver	0.0630785
12	124162750	ENSG00000168778	28400	Whole Blood	0.00280416
12	124162750	ENSG00000168778	159200	Adipose Visceral Omentum	0.0159506
12	124194438	ENSG00000185344	766500	Adipose Subcutaneous	0.0769888
12	124194438	ENSG00000185344	362300	Heart Left Ventricle	0.0363636
12	124194438	ENSG00000185344	158000	Artery Tibial	0.0158299
12	124194438	ENSG00000185344	780600	Thyroid	0.078406
12	124244272	ENSG00000197653	863300	Adipose Subcutaneous	0.0867179
12	124244272	ENSG00000197653	67200	Thyroid	0.00670385
12	124244272	ENSG00000197653	389700	Adipose Visceral Omentum	0.0391175
12	124244272	ENSG00000280300	323900	Adipose Subcutaneous	0.0325041
12	124244272	ENSG00000280300	260300	Adipose Visceral Omentum	0.0261119
12	124414098	ENSG00000270028	260300	Adipose Visceral Omentum	0.0261119
12	124414098	ENSG00000250091	22800	Adipose Visceral Omentum	0.00224132
12	124417889	ENSG00000250091	819900	Adipose Subcutaneous	0.0823559
12	124417889	ENSG00000250091	11400	Heart Atrial Appendage	0.00109553
12	124417889	ENSG00000250091	157200	Artery Tibial	0.0157495
12	124417889	ENSG00000270028	1400	Adipose Subcutaneous	9.04568e-05
12	124417889	ENSG00000270028	141100	Adipose Visceral Omentum	0.0141314
12	124418674	ENSG00000270028	49500	Artery Aorta	0.00492487
12	124423600	ENSG00000250091	303100	Heart Atrial Appendage	0.0304136
12	124423600	ENSG00000250091	304200	Whole Blood	0.0305241
12	124423600	ENSG00000250091	141100	Adipose Visceral Omentum	0.0141314
12	124423600	ENSG00000250091	467500	Adipose Subcutaneous	0.046937
12	124423600	ENSG00000270028	349000	Adipose Subcutaneous	0.0350269
12	124423600	ENSG00000270028	979500	Whole Blood	0.0983969
12	124427306	ENSG00000250091	599000	Adipose Subcutaneous	0.0601538
12	124427306	ENSG00000250091	823400	Thyroid	0.0827077
12	124427306	ENSG00000270048	912600	Thyroid	0.0916729
12	124427306	ENSG00000270048	14100	Artery Aorta	0.0013669
12	124427306	ENSG00000269997	88400	Thyroid	0.00883461
12	124427306	ENSG00000270028	653200	Thyroid	0.0656013
12	124427306	ENSG00000270130	105100	Thyroid	0.0105131
12	124433905	ENSG00000270130	879400	Adipose Subcutaneous	0.0883361
12	124433905	ENSG00000270048	381100	Adipose Subcutaneous	0.0382532
12	124437668	ENSG00000269938	657500	Heart Left Ventricle	0.0660335
12	124437668	ENSG00000269997	968100	Heart Left Ventricle	0.0972511
12	124437668	ENSG00000269997	133600	Muscle Skeletal	0.0133776
12	124437668	ENSG00000270048	577600	Heart Left Ventricle	0.0580029
12	124437668	ENSG00000270130	577600	Heart Left Ventricle	0.0580029
12	124438973	ENSG00000269938	323900	Adipose Subcutaneous	0.0325041
12	124438973	ENSG00000270048	328800	Adipose Subcutaneous	0.0329966
12	124438973	ENSG00000270130	947700	Adipose Subcutaneous	0.0952008
12	124438973	ENSG00000269997	137100	Adipose Subcutaneous	0.0137293
12	124445569	ENSG00000270130	674500	Heart Left Ventricle	0.0677421
12	124445569	ENSG00000270048	77600	Heart Left Ventricle	0.00774913
12	124446728	ENSG00000269938	11500	Artery Tibial	0.00110558
12	124446728	ENSG00000269997	106800	Heart Left Ventricle	0.010684
12	124446728	ENSG00000270048	346500	Heart Left Ventricle	0.0347756
12	124446728	ENSG00000270130	595400	Artery Aorta	0.0597919
12	124446728	ENSG00000269997	914000	Artery Aorta	0.0918137
12	124446728	ENSG00000270130	22800	Adipose Visceral Omentum	0.00224132
12	124446728	ENSG00000269997	368900	Artery Tibial	0.037027
12	124446728	ENSG00000270130	69600	Heart Atrial Appendage	0.00694507
12	124446728	ENSG00000269938	672100	Heart Left Ventricle	0.0675009
12	124446728	ENSG00000270130	346500	Heart Left Ventricle	0.0347756
12	124446728	ENSG00000270048	595400	Artery Aorta	0.0597919
12	124446728	ENSG00000270130	600	Liver	1.00508e-05
12	124446728	ENSG00000270061	694300	Heart Left Ventricle	0.0697321
12	124446728	ENSG00000270048	22800	Adipose Visceral Omentum	0.00224132
12	124446728	ENSG00000270048	441600	Adipose Subcutaneous	0.0443339
12	124446728	ENSG00000179195	932700	Heart Left Ventricle	0.0936932
12	124446728	ENSG00000269997	342900	Adipose Subcutaneous	0.0344138
12	124446728	ENSG00000270048	181100	Heart Atrial Appendage	0.0181517
12	124446728	ENSG00000270130	441600	Adipose Subcutaneous	0.0443339
12	124446728	ENSG00000119242	498300	Heart Left Ventricle	0.0500327
12	124446728	ENSG00000269938	307000	Adipose Subcutaneous	0.0308056
12	124446728	ENSG00000270130	39700	Artery Tibial	0.0039399
12	124447841	ENSG00000270048	49400	Heart Left Ventricle	0.00491482
12	124449223	ENSG00000270095	923000	Adipose Subcutaneous	0.0927182
12	124449223	ENSG00000270130	943900	Adipose Subcutaneous	0.0948188
12	124449223	ENSG00000270048	943900	Adipose Subcutaneous	0.0948188
12	124449223	ENSG00000179195	651200	Adipose Subcutaneous	0.0654003
12	124449223	ENSG00000119242	31400	Muscle Skeletal	0.00310568
12	124449223	ENSG00000269997	780600	Thyroid	0.078406
12	124449223	ENSG00000119242	215300	Adipose Visceral Omentum	0.021589
12	124449223	ENSG00000270048	780600	Thyroid	0.078406
12	124449223	ENSG00000270130	45400	Heart Atrial Appendage	0.00451279
12	124449223	ENSG00000179195	954600	Adipose Visceral Omentum	0.0958943
12	124449223	ENSG00000119242	482500	Adipose Subcutaneous	0.0484446
12	124449223	ENSG00000269997	483500	Heart Atrial Appendage	0.0485452
12	124449223	ENSG00000270130	653200	Thyroid	0.0656013
12	124449223	ENSG00000269938	45400	Heart Atrial Appendage	0.00451279
12	124449223	ENSG00000269938	841800	Adipose Subcutaneous	0.084557
12	124449223	ENSG00000179195	31400	Muscle Skeletal	0.00310568
12	124449223	ENSG00000270061	841800	Adipose Subcutaneous	0.084557
12	124449223	ENSG00000269997	295100	Muscle Skeletal	0.0296095
12	124449223	ENSG00000270048	483500	Heart Atrial Appendage	0.0485452
12	124449223	ENSG00000270061	302100	Muscle Skeletal	0.0303131
12	124449223	ENSG00000119242	350200	Heart Atrial Appendage	0.0351475
12	124449223	ENSG00000269938	325500	Thyroid	0.032665
12	124449223	ENSG00000179195	499800	Heart Atrial Appendage	0.0501834
12	124449223	ENSG00000269997	943900	Adipose Subcutaneous	0.0948188
12	124449223	ENSG00000269938	302100	Muscle Skeletal	0.0303131
12	124449223	ENSG00000270061	167300	Heart Atrial Appendage	0.0167647
12	124460703	ENSG00000269938	383800	Heart Left Ventricle	0.0385245
12	124460703	ENSG00000269938	108600	Muscle Skeletal	0.0108649
12	124460703	ENSG00000270095	416200	Adipose Subcutaneous	0.041781
12	124460703	ENSG00000119242	688500	Heart Left Ventricle	0.0691492
12	124460703	ENSG00000119242	27900	Heart Atrial Appendage	0.00275391
12	124460703	ENSG00000269997	570200	Adipose Subcutaneous	0.0572592
12	124460703	ENSG00000270061	34700	Heart Left Ventricle	0.00343736
12	124460703	ENSG00000270061	435500	Heart Atrial Appendage	0.0437208
12	124460703	ENSG00000269997	435500	Heart Atrial Appendage	0.0437208
12	124460703	ENSG00000269997	34700	Heart Left Ventricle	0.00343736
12	124460703	ENSG00000270048	679800	Heart Left Ventricle	0.0682748
12	124460703	ENSG00000119242	201800	Adipose Visceral Omentum	0.0202322
12	124460703	ENSG00000269938	435500	Heart Atrial Appendage	0.0437208
12	124460703	ENSG00000270130	36000	Heart Left Ventricle	0.00356802
12	124460703	ENSG00000179195	492700	Adipose Subcutaneous	0.0494698
12	124460703	ENSG00000269997	141600	Muscle Skeletal	0.0141816
12	124460703	ENSG00000119242	492700	Adipose Subcutaneous	0.0494698
12	124460703	ENSG00000179195	629400	Adipose Visceral Omentum	0.0632092
12	124460703	ENSG00000270061	484900	Muscle Skeletal	0.0486859
12	124460703	ENSG00000269938	946200	Adipose Subcutaneous	0.09505
12	124460703	ENSG00000270061	721400	Adipose Visceral Omentum	0.0724559
12	124460703	ENSG00000270061	416200	Adipose Subcutaneous	0.041781
12	124460703	ENSG00000179195	870200	Muscle Skeletal	0.0874114
12	124460703	ENSG00000179195	27900	Heart Atrial Appendage	0.00275391
12	124460703	ENSG00000119242	870200	Muscle Skeletal	0.0874114
12	124460703	ENSG00000179195	313500	Heart Left Ventricle	0.0314589
12	124462254	ENSG00000270095	221900	Adipose Subcutaneous	0.0222524
12	124462254	ENSG00000270061	710500	Adipose Subcutaneous	0.0713604
12	124462254	ENSG00000119242	856000	Adipose Subcutaneous	0.0859842
12	124462254	ENSG00000179195	45600	Adipose Subcutaneous	0.00453289
12	124462254	ENSG00000269938	18000	Adipose Subcutaneous	0.00175888
12	124468572	ENSG00000179195	452900	Heart Left Ventricle	0.0454696
12	124468572	ENSG00000179195	31000	Muscle Skeletal	0.00306548
12	124468572	ENSG00000119242	137100	Adipose Subcutaneous	0.0137293
12	124468572	ENSG00000119242	181700	Heart Left Ventricle	0.018212
12	124468572	ENSG00000179195	349000	Adipose Subcutaneous	0.0350269
12	124468572	ENSG00000119242	31000	Muscle Skeletal	0.00306548
12	124468572	ENSG00000270095	705500	Adipose Subcutaneous	0.0708578
12	124468572	ENSG00000270061	863300	Adipose Subcutaneous	0.0867179
12	124475156	ENSG00000270028	613100	Whole Blood	0.0615709
12	124475156	ENSG00000250091	809700	Whole Blood	0.0813307
12	124475156	ENSG00000179195	80000	Whole Blood	0.00799035
12	124475156	ENSG00000119242	80000	Whole Blood	0.00799035
12	124499839	ENSG00000119242	220100	Whole Blood	0.0220715
12	124499839	ENSG00000179195	220100	Whole Blood	0.0220715
12	125002525	ENSG00000214650	948600	Adipose Subcutaneous	0.0952912
12	125118407	ENSG00000278973	642500	Whole Blood	0.0645259
12	125165949	ENSG00000278973	408100	Whole Blood	0.0409669
12	125425554	ENSG00000150991	192500	Whole Blood	0.0192975
12	130649770	ENSG00000250208	582000	Adipose Subcutaneous	0.0584451
12	130649770	ENSG00000111432	582000	Adipose Subcutaneous	0.0584451
12	130649770	ENSG00000250208	109800	Heart Atrial Appendage	0.0109855
12	130649770	ENSG00000250208	26300	Heart Left Ventricle	0.0025931
12	130649770	ENSG00000111432	26300	Heart Left Ventricle	0.0025931
12	130649770	ENSG00000111432	101900	Muscle Skeletal	0.0101915
12	130649770	ENSG00000111432	109800	Heart Atrial Appendage	0.0109855
12	130649770	ENSG00000250208	60700	Muscle Skeletal	0.00605056
12	132429441	ENSG00000183495	198400	Adipose Subcutaneous	0.0198904
12	132429441	ENSG00000183495	810200	Artery Tibial	0.081381
12	132429441	ENSG00000273568	148300	Adipose Subcutaneous	0.014855
12	132432722	ENSG00000183495	11500	Artery Tibial	0.00110558
12	132432722	ENSG00000183495	1400	Adipose Subcutaneous	9.04568e-05
12	132432722	ENSG00000183495	105100	Thyroid	0.0105131
12	132432722	ENSG00000183495	637900	Heart Left Ventricle	0.0640635
12	133060549	ENSG00000112787	292000	Liver	0.029298
12	133069134	ENSG00000112787	408100	Whole Blood	0.0409669
12	133069134	ENSG00000112787	487000	Adipose Subcutaneous	0.0488969
12	133069134	ENSG00000112787	201400	Heart Atrial Appendage	0.020192
12	133069134	ENSG00000112787	34700	Heart Left Ventricle	0.00343736
12	133069134	ENSG00000112787	175200	Adipose Visceral Omentum	0.0175587
12	133212582	ENSG00000204583	710500	Adipose Subcutaneous	0.0713604
12	133212582	ENSG00000204583	810200	Artery Tibial	0.081381
12	133257887	ENSG00000176894	101900	Muscle Skeletal	0.0101915
12	133257887	ENSG00000176894	819900	Adipose Subcutaneous	0.0823559
12	133257887	ENSG00000177084	472100	Heart Atrial Appendage	0.0473994
12	133257887	ENSG00000177084	101900	Muscle Skeletal	0.0101915
12	133257887	ENSG00000177084	651200	Adipose Subcutaneous	0.0654003
12	133257887	ENSG00000176894	14900	Heart Atrial Appendage	0.00144731
12	13362446	ENSG00000134531	810200	Artery Tibial	0.081381
12	13362446	ENSG00000134531	462300	Adipose Subcutaneous	0.0464144
12	13364197	ENSG00000134531	9900	Kidney Cortex	0.000944771
12	14919969	ENSG00000261324	813600	Adipose Subcutaneous	0.0817227
12	14919969	ENSG00000261324	202200	Artery Tibial	0.0202724
12	14919969	ENSG00000261324	322300	Artery Coronary	0.0323433
12	14919969	ENSG00000261324	254700	Whole Blood	0.025549
12	14919969	ENSG00000197837	682000	Adipose Subcutaneous	0.0684959
12	14919969	ENSG00000246705	497500	Adipose Subcutaneous	0.0499523
12	14924028	ENSG00000182993	545400	Heart Atrial Appendage	0.0547666
12	14924028	ENSG00000246705	7521000	Whole Blood	0.755867
12	14924028	ENSG00000261324	881200	Muscle Skeletal	0.088517
12	14924028	ENSG00000182993	582000	Adipose Subcutaneous	0.0584451
12	14924028	ENSG00000261324	858300	Artery Aorta	0.0862154
12	14924028	ENSG00000261324	497900	Artery Coronary	0.0499925
12	14924028	ENSG00000084463	780600	Thyroid	0.078406
12	14924028	ENSG00000197837	14600	Heart Left Ventricle	0.00141716
12	14924028	ENSG00000084463	582000	Adipose Subcutaneous	0.0584451
12	14924028	ENSG00000197837	858300	Artery Aorta	0.0862154
12	14924028	ENSG00000261324	212500	Liver	0.0213076
12	14924028	ENSG00000197837	96800	Muscle Skeletal	0.00967888
12	14924028	ENSG00000246705	7680000	Heart Atrial Appendage	0.771848
12	14924028	ENSG00000182993	239700	Heart Left Ventricle	0.0240414
12	14924028	ENSG00000084463	545400	Heart Atrial Appendage	0.0547666
12	14924028	ENSG00000084463	335100	Liver	0.0336298
12	14924028	ENSG00000261324	6468000	Adipose Subcutaneous	0.650033
12	14924028	ENSG00000246705	881200	Muscle Skeletal	0.088517
12	14924028	ENSG00000197837	7680000	Heart Atrial Appendage	0.771848
12	14924028	ENSG00000261324	7680000	Heart Atrial Appendage	0.771848
12	14924028	ENSG00000246705	3966000	Thyroid	0.398563
12	14924028	ENSG00000246705	858300	Artery Aorta	0.0862154
12	14924028	ENSG00000182993	653200	Thyroid	0.0656013
12	14924028	ENSG00000084463	455300	Whole Blood	0.0457108
12	14924028	ENSG00000197837	398000	Liver	0.0399518
12	14924028	ENSG00000246705	552100	Heart Left Ventricle	0.05544
12	14924028	ENSG00000084463	757000	Artery Tibial	0.076034
12	14924028	ENSG00000182993	754000	Kidney Cortex	0.0757324
12	14924028	ENSG00000197837	3966000	Thyroid	0.398563
12	14924028	ENSG00000261324	3966000	Thyroid	0.398563
12	14924028	ENSG00000261324	7521000	Whole Blood	0.755867
12	14924028	ENSG00000197837	21700	Adipose Visceral Omentum	0.00213076
12	14924028	ENSG00000179256	468700	Adipose Subcutaneous	0.0470576
12	14924028	ENSG00000182993	455300	Whole Blood	0.0457108
12	14924028	ENSG00000246705	212500	Liver	0.0213076
12	14924028	ENSG00000182993	94500	Artery Aorta	0.00944771
12	14924028	ENSG00000246705	823700	Artery Coronary	0.0827378
12	14924028	ENSG00000197837	3017000	Artery Coronary	0.303181
12	14924028	ENSG00000084463	239700	Heart Left Ventricle	0.0240414
12	14924028	ENSG00000261324	1698000	Adipose Visceral Omentum	0.170612
12	14924028	ENSG00000182993	335100	Liver	0.0336298
12	14924028	ENSG00000246705	6468000	Adipose Subcutaneous	0.650033
12	14924028	ENSG00000246705	1698000	Adipose Visceral Omentum	0.170612
12	14924028	ENSG00000197837	754000	Kidney Cortex	0.0757324
12	14924028	ENSG00000179256	225400	Artery Coronary	0.0226042
12	14924028	ENSG00000197837	6468000	Adipose Subcutaneous	0.650033
12	14924028	ENSG00000197837	7521000	Whole Blood	0.755867
12	14924028	ENSG00000261324	663900	Artery Tibial	0.0666767
12	14924028	ENSG00000182993	757000	Artery Tibial	0.076034
12	14924028	ENSG00000261324	552100	Heart Left Ventricle	0.05544
12	14924028	ENSG00000197837	161800	Artery Tibial	0.0162119
12	14924028	ENSG00000084463	94500	Artery Aorta	0.00944771
12	14924028	ENSG00000179256	994700	Artery Aorta	0.0999246
12	14924028	ENSG00000084463	754000	Kidney Cortex	0.0757324
