## Supplemental Tables for "A multi-ancestry genome-wide meta-analysis, fine-mapping, and gene prioritization approach to characterize the genetic architecture of adiponectin" (part 2 of 3)

### Sheet: S19 (continued)
Supplementary Table S19: Expression Modifier Score (EMS) annotation for multi-ancestry adiponectin-associated variants.
12	14924028	ENSG00000246705	663900	Artery Tibial	0.0666767
12	1778292	ENSG00000006831	425500	Liver	0.0427157
12	20521654	ENSG00000172572	1283000	Artery Aorta	0.128901
12	20521654	ENSG00000172572	7680000	Heart Atrial Appendage	0.771848
12	20521654	ENSG00000172572	139000	Liver	0.0139203
12	20521654	ENSG00000172572	21700	Adipose Visceral Omentum	0.00213076
12	20521654	ENSG00000172572	381800	Adipose Subcutaneous	0.0383235
12	20521654	ENSG00000172572	1113000	Artery Tibial	0.111815
12	20521654	ENSG00000172572	144300	Thyroid	0.014453
12	20521654	ENSG00000172572	516200	Muscle Skeletal	0.0518318
12	20521654	ENSG00000172572	205800	Artery Coronary	0.0206342
12	20521654	ENSG00000172572	618100	Heart Left Ventricle	0.0620735
12	2165147	ENSG00000256257	171800	Heart Left Ventricle	0.0172169
12	2165147	ENSG00000256257	7680000	Heart Atrial Appendage	0.771848
12	25350440	ENSG00000205707	441600	Adipose Subcutaneous	0.0443339
12	25350440	ENSG00000118307	441600	Adipose Subcutaneous	0.0443339
12	25394779	ENSG00000133703	642500	Whole Blood	0.0645259
12	2737059	ENSG00000246627	698300	Whole Blood	0.0701342
12	2737059	ENSG00000256271	464300	Whole Blood	0.0466154
12	27668856	ENSG00000110841	681200	Adipose Subcutaneous	0.0684155
12	27669716	ENSG00000110841	349000	Adipose Subcutaneous	0.0350269
12	28340645	ENSG00000247934	56300	Adipose Subcutaneous	0.00560832
12	28340645	ENSG00000278733	856000	Adipose Subcutaneous	0.0859842
12	2945647	ENSG00000053702	595400	Artery Aorta	0.0597919
12	2945647	ENSG00000283297	46200	Whole Blood	0.0045932
12	2945647	ENSG00000111203	400300	Whole Blood	0.0401829
12	2945647	ENSG00000053702	28400	Whole Blood	0.00280416
12	30906358	ENSG00000246331	128000	Thyroid	0.0128147
12	30906358	ENSG00000246331	969000	Artery Coronary	0.0973416
12	30906358	ENSG00000110888	465400	Artery Tibial	0.046726
12	30906358	ENSG00000110888	562300	Heart Left Ventricle	0.0564651
12	30906358	ENSG00000110888	989200	Adipose Subcutaneous	0.0993718
12	30906358	ENSG00000110888	25300	Artery Coronary	0.00249259
12	30906358	ENSG00000110888	269000	Whole Blood	0.0269863
12	30906358	ENSG00000110888	451400	Liver	0.0453189
12	30906358	ENSG00000110888	128000	Thyroid	0.0128147
12	30906358	ENSG00000246331	989200	Adipose Subcutaneous	0.0993718
12	30906358	ENSG00000110888	9077000	Adipose Visceral Omentum	0.912257
12	30906358	ENSG00000110888	455700	Artery Aorta	0.045751
12	30906358	ENSG00000110888	120000	Heart Atrial Appendage	0.0120107
12	31083782	ENSG00000110900	49400	Heart Left Ventricle	0.00491482
12	31225778	ENSG00000013573	148300	Adipose Subcutaneous	0.014855
12	31225778	ENSG00000245614	148300	Adipose Subcutaneous	0.014855
12	31817163	ENSG00000139160	994800	Liver	0.0999347
12	31817163	ENSG00000276058	79300	Liver	0.00792
12	31885994	ENSG00000276900	682000	Adipose Subcutaneous	0.0684959
12	31885994	ENSG00000151743	220100	Whole Blood	0.0220715
12	31885994	ENSG00000151743	158200	Adipose Visceral Omentum	0.01585
12	31885994	ENSG00000151743	1093000	Heart Left Ventricle	0.109805
12	31885994	ENSG00000276900	220100	Whole Blood	0.0220715
12	31885994	ENSG00000276900	158200	Adipose Visceral Omentum	0.01585
12	31885994	ENSG00000151743	682000	Adipose Subcutaneous	0.0684959
12	31885994	ENSG00000276900	1093000	Heart Left Ventricle	0.109805
12	3238599	ENSG00000011105	184700	Whole Blood	0.0185135
12	3238599	ENSG00000234589	486200	Whole Blood	0.0488165
12	32481093	ENSG00000274964	63100	Artery Aorta	0.00629177
12	32491969	ENSG00000276115	349000	Adipose Subcutaneous	0.0350269
12	32491969	ENSG00000274964	22800	Adipose Visceral Omentum	0.00224132
12	32491969	ENSG00000274964	293200	Adipose Subcutaneous	0.0294186
12	384792	ENSG00000261799	599000	Adipose Subcutaneous	0.0601538
12	384792	ENSG00000261799	954600	Adipose Visceral Omentum	0.0958943
12	42717811	ENSG00000139168	618600	Heart Left Ventricle	0.0621237
12	42717811	ENSG00000139168	490400	Heart Atrial Appendage	0.0492387
12	42717811	ENSG00000139168	52900	Artery Tibial	0.0052666
12	42717811	ENSG00000139168	947700	Adipose Subcutaneous	0.0952008
12	42717811	ENSG00000139168	137500	Artery Aorta	0.0137695
12	42717811	ENSG00000139168	31400	Muscle Skeletal	0.00310568
12	42719890	ENSG00000139168	7680000	Heart Atrial Appendage	0.771848
12	42719890	ENSG00000274943	35500	Artery Tibial	0.00351776
12	42719890	ENSG00000139168	3182000	Artery Aorta	0.319765
12	42719890	ENSG00000139168	861100	Adipose Visceral Omentum	0.0864968
12	42719890	ENSG00000139168	488600	Liver	0.0490577
12	42719890	ENSG00000139168	1113000	Artery Tibial	0.111815
12	42719890	ENSG00000139168	994500	Artery Coronary	0.0999045
12	42719890	ENSG00000139168	530500	Whole Blood	0.053269
12	42719890	ENSG00000139168	401300	Muscle Skeletal	0.0402834
12	42719890	ENSG00000139168	909800	Heart Left Ventricle	0.0913915
12	42719890	ENSG00000139168	6468000	Adipose Subcutaneous	0.650033
12	42719890	ENSG00000274943	342900	Adipose Subcutaneous	0.0344138
12	42719890	ENSG00000139168	3398000	Thyroid	0.341474
12	42720234	ENSG00000139168	620500	Heart Atrial Appendage	0.0623147
12	42720234	ENSG00000139168	479200	Artery Tibial	0.048113
12	42720234	ENSG00000139168	586400	Adipose Subcutaneous	0.0588874
12	42720234	ENSG00000139168	4413000	Whole Blood	0.44349
12	42720234	ENSG00000139168	9241000	Artery Aorta	0.92874
12	42720234	ENSG00000139168	171800	Heart Left Ventricle	0.0172169
12	42720773	ENSG00000139168	693800	Whole Blood	0.0696819
12	42720773	ENSG00000139168	662900	Heart Atrial Appendage	0.0665762
12	42720773	ENSG00000139168	340100	Artery Coronary	0.0341324
12	42720773	ENSG00000139168	190900	Artery Tibial	0.0191366
12	42720773	ENSG00000139168	2646000	Heart Left Ventricle	0.265893
12	42720773	ENSG00000139168	576100	Adipose Subcutaneous	0.0578522
12	42720773	ENSG00000139168	91100	Muscle Skeletal	0.00910599
12	42720773	ENSG00000139168	269300	Adipose Visceral Omentum	0.0270164
12	42720773	ENSG00000139168	461100	Thyroid	0.0462938
12	42720773	ENSG00000139168	858300	Artery Aorta	0.0862154
12	42720944	ENSG00000139168	9205000	Artery Aorta	0.925122
12	42720944	ENSG00000139168	681200	Adipose Subcutaneous	0.0684155
12	42729407	ENSG00000139168	44600	Heart Left Ventricle	0.00443238
12	42751087	ENSG00000274943	129500	Kidney Cortex	0.0129655
12	42853084	ENSG00000257225	483100	Adipose Subcutaneous	0.0485049
12	42853084	ENSG00000257225	133600	Muscle Skeletal	0.0133776
12	42853084	ENSG00000257225	912600	Thyroid	0.0916729
12	42985734	ENSG00000139174	502900	Artery Tibial	0.050495
12	42985734	ENSG00000139174	275600	Kidney Cortex	0.0276496
12	42985734	ENSG00000139174	287300	Muscle Skeletal	0.0288256
12	42985734	ENSG00000139174	684300	Artery Aorta	0.0687271
12	42985734	ENSG00000139174	548700	Heart Left Ventricle	0.0550982
12	42985734	ENSG00000139174	349000	Adipose Subcutaneous	0.0350269
12	4388084	ENSG00000118971	130300	Whole Blood	0.0130459
12	4388084	ENSG00000255920	266200	Heart Left Ventricle	0.0267049
12	44154407	ENSG00000129317	731000	Adipose Visceral Omentum	0.0734208
12	44154407	ENSG00000129317	137500	Artery Aorta	0.0137695
12	44154407	ENSG00000198001	137500	Artery Aorta	0.0137695
12	44154407	ENSG00000198001	194600	Adipose Visceral Omentum	0.0195085
12	46385815	ENSG00000139218	82700	Adipose Subcutaneous	0.00826172
12	46385815	ENSG00000139218	571600	Artery Tibial	0.0573999
12	46385815	ENSG00000139218	135800	Artery Aorta	0.0135987
12	46385815	ENSG00000139218	161200	Muscle Skeletal	0.0161516
12	46385815	ENSG00000139218	457700	Adipose Visceral Omentum	0.0459521
12	46385815	ENSG00000139218	403200	Heart Left Ventricle	0.0404744
12	46385815	ENSG00000139218	85400	Heart Atrial Appendage	0.00853309
12	4714018	ENSG00000111247	475100	Artery Coronary	0.0477009
12	4714018	ENSG00000111254	52400	Kidney Cortex	0.00521634
12	4714018	ENSG00000139180	153500	Artery Coronary	0.0153777
12	4714018	ENSG00000139180	215300	Adipose Visceral Omentum	0.021589
12	4714018	ENSG00000111254	80700	Muscle Skeletal	0.00806071
12	4714018	ENSG00000010219	323900	Adipose Subcutaneous	0.0325041
12	4714018	ENSG00000139180	71100	Liver	0.00709583
12	4714018	ENSG00000047621	418800	Artery Coronary	0.0420423
12	4714018	ENSG00000010219	341700	Adipose Visceral Omentum	0.0342932
12	4714018	ENSG00000010219	483300	Whole Blood	0.0485251
12	4714018	ENSG00000010219	465100	Artery Aorta	0.0466958
12	4714018	ENSG00000139180	459400	Artery Tibial	0.0461229
12	4714018	ENSG00000139180	52400	Kidney Cortex	0.00521634
12	4714018	ENSG00000010219	453600	Muscle Skeletal	0.04554
12	4714018	ENSG00000111254	459400	Artery Tibial	0.0461229
12	4714018	ENSG00000111254	153500	Artery Coronary	0.0153777
12	4714018	ENSG00000111254	270000	Liver	0.0270868
12	4714018	ENSG00000111254	83500	Heart Left Ventricle	0.00834213
12	4714018	ENSG00000111254	215300	Adipose Visceral Omentum	0.021589
12	4714018	ENSG00000010219	383600	Artery Tibial	0.0385044
12	4714018	ENSG00000139180	637500	Artery Aorta	0.0640233
12	4714018	ENSG00000139180	44600	Heart Left Ventricle	0.00443238
12	4714018	ENSG00000047621	591600	Artery Tibial	0.05941
12	4714018	ENSG00000111247	591600	Artery Tibial	0.05941
12	4714018	ENSG00000010219	454800	Heart Left Ventricle	0.0456606
12	4714018	ENSG00000139180	979500	Whole Blood	0.0983969
12	4714018	ENSG00000139180	284500	Muscle Skeletal	0.0285441
12	4714018	ENSG00000010219	153500	Artery Coronary	0.0153777
12	4714018	ENSG00000111254	979500	Whole Blood	0.0983969
12	4714018	ENSG00000111254	637500	Artery Aorta	0.0640233
12	4715847	ENSG00000139180	511100	Artery Coronary	0.0513192
12	4715847	ENSG00000111254	511100	Artery Coronary	0.0513192
12	48500334	ENSG00000152556	462300	Adipose Subcutaneous	0.0464144
12	48500334	ENSG00000079387	462300	Adipose Subcutaneous	0.0464144
12	48501161	ENSG00000079387	455300	Whole Blood	0.0457108
12	48501161	ENSG00000079387	795800	Heart Left Ventricle	0.0799337
12	48501161	ENSG00000152556	76900	Adipose Subcutaneous	0.00767878
12	48501161	ENSG00000079387	76900	Adipose Subcutaneous	0.00767878
12	48501161	ENSG00000152556	455300	Whole Blood	0.0457108
12	48587719	ENSG00000172640	53900	Heart Atrial Appendage	0.0053671
12	48587719	ENSG00000269514	102600	Adipose Subcutaneous	0.0102618
12	48587719	ENSG00000172640	429600	Heart Left Ventricle	0.0431278
12	48587719	ENSG00000177981	811400	Whole Blood	0.0815016
12	48587719	ENSG00000177875	888900	Heart Left Ventricle	0.0892909
12	48587719	ENSG00000269514	136700	Whole Blood	0.0136891
12	48587719	ENSG00000269514	133600	Muscle Skeletal	0.0133776
12	48587719	ENSG00000172640	22800	Adipose Visceral Omentum	0.00224132
12	48587719	ENSG00000269514	338900	Heart Left Ventricle	0.0340118
12	48587719	ENSG00000172640	31000	Muscle Skeletal	0.00306548
12	48587719	ENSG00000177875	946200	Adipose Subcutaneous	0.09505
12	48587719	ENSG00000172640	428300	Whole Blood	0.0429971
12	48587719	ENSG00000177981	129900	Adipose Subcutaneous	0.0130057
12	48587719	ENSG00000269514	89500	Heart Atrial Appendage	0.00894517
12	48587719	ENSG00000172640	1400	Adipose Subcutaneous	9.04568e-05
12	48587719	ENSG00000177875	428300	Whole Blood	0.0429971
12	48591399	ENSG00000269514	785200	Adipose Visceral Omentum	0.0788683
12	48591399	ENSG00000269514	238200	Adipose Subcutaneous	0.0238906
12	48591399	ENSG00000269514	977700	Heart Left Ventricle	0.098216
12	48591399	ENSG00000172640	328800	Adipose Subcutaneous	0.0329966
12	48591399	ENSG00000269514	595400	Artery Aorta	0.0597919
12	48591399	ENSG00000269514	168300	Heart Atrial Appendage	0.0168652
12	48591399	ENSG00000269514	725400	Artery Coronary	0.0728579
12	48591399	ENSG00000279875	72900	Artery Coronary	0.00727675
12	48591399	ENSG00000269514	31000	Muscle Skeletal	0.00306548
12	48592357	ENSG00000279875	446800	Artery Coronary	0.0448565
12	48592357	ENSG00000177981	826300	Whole Blood	0.0829991
12	48592357	ENSG00000177875	141600	Muscle Skeletal	0.0141816
12	48592357	ENSG00000269514	205200	Artery Coronary	0.0205739
12	48592357	ENSG00000172640	209400	Heart Left Ventricle	0.020996
12	48592357	ENSG00000177875	72900	Artery Coronary	0.00727675
12	48592357	ENSG00000269514	401300	Muscle Skeletal	0.0402834
12	48592357	ENSG00000177981	462300	Adipose Subcutaneous	0.0464144
12	48592357	ENSG00000279875	858300	Artery Aorta	0.0862154
12	48592357	ENSG00000177875	79300	Liver	0.00792
12	48592357	ENSG00000172640	235300	Thyroid	0.0235992
12	48592357	ENSG00000269514	594600	Liver	0.0597115
12	48592357	ENSG00000269514	944800	Heart Left Ventricle	0.0949093
12	48592357	ENSG00000172640	430500	Artery Coronary	0.0432183
12	48592357	ENSG00000269514	858300	Artery Aorta	0.0862154
12	48592357	ENSG00000177875	485400	Artery Aorta	0.0487361
12	48592357	ENSG00000172640	793000	Muscle Skeletal	0.0796522
12	48592357	ENSG00000177875	338900	Heart Left Ventricle	0.0340118
12	48592357	ENSG00000269514	7680000	Heart Atrial Appendage	0.771848
12	48592357	ENSG00000177875	483300	Whole Blood	0.0485251
12	48592357	ENSG00000172640	117100	Whole Blood	0.0117192
12	48592357	ENSG00000177981	581800	Heart Atrial Appendage	0.058425
12	48592357	ENSG00000177875	569200	Adipose Subcutaneous	0.0571587
12	48592357	ENSG00000177875	24900	Artery Tibial	0.00245238
12	48592357	ENSG00000177981	60700	Muscle Skeletal	0.00605056
12	48592357	ENSG00000172640	267400	Adipose Visceral Omentum	0.0268255
12	48592357	ENSG00000269514	169500	Thyroid	0.0169858
12	48592357	ENSG00000172640	7680000	Heart Atrial Appendage	0.771848
12	48592357	ENSG00000269514	920600	Adipose Subcutaneous	0.092477
12	48592357	ENSG00000177981	885500	Artery Tibial	0.0889492
12	48592357	ENSG00000177875	947300	Heart Atrial Appendage	0.0951606
12	48592357	ENSG00000269514	9466000	Adipose Visceral Omentum	0.951354
12	48592357	ENSG00000269514	1113000	Artery Tibial	0.111815
12	48592357	ENSG00000177981	514200	Liver	0.0516307
12	48592357	ENSG00000172640	858300	Artery Aorta	0.0862154
12	48592357	ENSG00000177981	8372000	Artery Aorta	0.841399
12	48592357	ENSG00000172640	675900	Adipose Subcutaneous	0.0678828
12	48592357	ENSG00000177875	260300	Adipose Visceral Omentum	0.0261119
12	48744199	ENSG00000187166	992400	Artery Coronary	0.0996935
12	48744199	ENSG00000273765	3017000	Artery Coronary	0.303181
12	48744199	ENSG00000187166	1113000	Artery Tibial	0.111815
12	48744199	ENSG00000257763	3017000	Artery Coronary	0.303181
12	48744199	ENSG00000167528	3017000	Artery Coronary	0.303181
12	48744199	ENSG00000167528	181400	Adipose Visceral Omentum	0.0181818
12	48744199	ENSG00000257763	3398000	Thyroid	0.341474
12	48744199	ENSG00000167528	6468000	Adipose Subcutaneous	0.650033
12	48744199	ENSG00000226413	18300	Artery Tibial	0.00178903
12	48744199	ENSG00000257735	3302000	Muscle Skeletal	0.331826
12	48744199	ENSG00000257763	1113000	Artery Tibial	0.111815
12	48744199	ENSG00000273765	6455000	Adipose Visceral Omentum	0.648726
12	48744199	ENSG00000273765	979500	Thyroid	0.0983969
12	48744199	ENSG00000273765	139000	Liver	0.0139203
12	48744199	ENSG00000167528	139000	Liver	0.0139203
12	48744199	ENSG00000273765	1283000	Artery Aorta	0.128901
12	48744199	ENSG00000187166	564000	Adipose Subcutaneous	0.056636
12	48744199	ENSG00000167528	1740000	Whole Blood	0.174833
12	48744199	ENSG00000167528	1113000	Artery Tibial	0.111815
12	48744199	ENSG00000258024	725400	Artery Coronary	0.0728579
12	48744199	ENSG00000187166	761400	Whole Blood	0.0764762
12	48744199	ENSG00000273765	1113000	Artery Tibial	0.111815
12	48744199	ENSG00000187166	7680000	Heart Atrial Appendage	0.771848
12	48744199	ENSG00000258024	414100	Artery Tibial	0.0415699
12	48744199	ENSG00000187166	4849000	Heart Left Ventricle	0.487311
12	48744199	ENSG00000187166	425500	Liver	0.0427157
12	48744199	ENSG00000275228	956400	Muscle Skeletal	0.0960752
12	48744199	ENSG00000257763	506400	Artery Aorta	0.0508468
12	48744199	ENSG00000258024	780600	Thyroid	0.078406
12	48744199	ENSG00000187166	132100	Thyroid	0.0132268
12	48744199	ENSG00000273765	76700	Whole Blood	0.00765868
12	48744199	ENSG00000273765	791500	Muscle Skeletal	0.0795015
12	48744199	ENSG00000273765	319900	Heart Left Ventricle	0.0321021
12	48744199	ENSG00000167528	5372000	Heart Left Ventricle	0.539876
12	48744199	ENSG00000257763	7680000	Heart Atrial Appendage	0.771848
12	48744199	ENSG00000187166	956400	Muscle Skeletal	0.0960752
12	48744199	ENSG00000257763	6468000	Adipose Subcutaneous	0.650033
12	48744199	ENSG00000257763	177000	Heart Left Ventricle	0.0177396
12	48744199	ENSG00000187166	749400	Artery Aorta	0.0752701
12	48744199	ENSG00000167528	858300	Artery Aorta	0.0862154
12	48744199	ENSG00000273765	6468000	Adipose Subcutaneous	0.650033
12	48744199	ENSG00000257763	791500	Muscle Skeletal	0.0795015
12	48744199	ENSG00000167528	7680000	Heart Atrial Appendage	0.771848
12	48744199	ENSG00000167528	516200	Muscle Skeletal	0.0518318
12	48744199	ENSG00000273765	7680000	Heart Atrial Appendage	0.771848
12	48744199	ENSG00000167528	3966000	Thyroid	0.398563
12	505920	ENSG00000120647	564000	Adipose Subcutaneous	0.056636
12	505920	ENSG00000073614	564000	Adipose Subcutaneous	0.056636
12	50616346	ENSG00000139624	25300	Artery Coronary	0.00249259
12	50616346	ENSG00000050405	25300	Artery Coronary	0.00249259
12	50616346	ENSG00000257298	7680000	Heart Atrial Appendage	0.771848
12	50616346	ENSG00000139624	79400	Kidney Cortex	0.00793005
12	50616346	ENSG00000257531	430000	Kidney Cortex	0.043168
12	50616346	ENSG00000257298	139000	Liver	0.0139203
12	50616346	ENSG00000050405	616600	Whole Blood	0.0619227
12	50616346	ENSG00000050405	307000	Adipose Subcutaneous	0.0308056
12	50616346	ENSG00000050405	58300	Adipose Visceral Omentum	0.00580934
12	50616346	ENSG00000139624	486100	Adipose Subcutaneous	0.0488065
12	50616346	ENSG00000257298	634600	Adipose Visceral Omentum	0.0637318
12	50616346	ENSG00000139624	767700	Artery Tibial	0.0771094
12	50616346	ENSG00000139624	41400	Whole Blood	0.00411076
12	50616346	ENSG00000257298	430000	Kidney Cortex	0.043168
12	50616346	ENSG00000257298	864900	Artery Coronary	0.0868787
12	50616346	ENSG00000050405	121200	Artery Tibial	0.0121313
12	50616346	ENSG00000139624	9024000	Artery Aorta	0.90693
12	50616346	ENSG00000139624	344100	Liver	0.0345344
12	50616346	ENSG00000257298	45600	Adipose Subcutaneous	0.00453289
12	50616346	ENSG00000257298	239700	Heart Left Ventricle	0.0240414
12	50616346	ENSG00000257298	858300	Artery Aorta	0.0862154
12	50616346	ENSG00000257531	2571000	Adipose Visceral Omentum	0.258355
12	50616346	ENSG00000257298	636000	Artery Tibial	0.0638726
12	50616346	ENSG00000050405	467600	Artery Aorta	0.0469471
12	52200742	ENSG00000260473	572800	Adipose Subcutaneous	0.0575205
12	52200742	ENSG00000260473	354600	Adipose Visceral Omentum	0.0355897
12	52437491	ENSG00000123358	14100	Artery Aorta	0.0013669
12	52437491	ENSG00000259884	348800	Whole Blood	0.0350068
12	52437491	ENSG00000259884	948600	Adipose Subcutaneous	0.0952912
12	52437491	ENSG00000259884	312600	Muscle Skeletal	0.0313684
12	52437491	ENSG00000123358	390900	Whole Blood	0.0392382
12	52439749	ENSG00000123395	52900	Artery Tibial	0.0052666
12	52439749	ENSG00000259884	451100	Heart Left Ventricle	0.0452887
12	52439749	ENSG00000123358	165500	Liver	0.0165837
12	52439749	ENSG00000259884	780600	Thyroid	0.078406
12	52439749	ENSG00000259884	566600	Muscle Skeletal	0.0568973
12	52439749	ENSG00000123395	857000	Whole Blood	0.0860847
12	52439749	ENSG00000259884	137500	Artery Aorta	0.0137695
12	52439749	ENSG00000123358	857000	Whole Blood	0.0860847
12	52439749	ENSG00000259884	576100	Adipose Subcutaneous	0.0578522
12	52439749	ENSG00000161835	809700	Whole Blood	0.0813307
12	52439749	ENSG00000123358	323900	Adipose Subcutaneous	0.0325041
12	52439749	ENSG00000123395	910200	Liver	0.0914317
12	52439749	ENSG00000123358	52900	Artery Tibial	0.0052666
12	52439749	ENSG00000123395	323900	Adipose Subcutaneous	0.0325041
12	52439749	ENSG00000259884	8800	Adipose Visceral Omentum	0.000834213
12	52439749	ENSG00000259884	435500	Heart Atrial Appendage	0.0437208
12	52439749	ENSG00000259884	1740000	Whole Blood	0.174833
12	52439749	ENSG00000259884	676500	Artery Tibial	0.0679431
12	52439749	ENSG00000123395	134900	Muscle Skeletal	0.0135082
12	52439749	ENSG00000257542	628100	Liver	0.0630785
12	52439749	ENSG00000123358	348700	Muscle Skeletal	0.0349967
12	52439749	ENSG00000259884	204900	Liver	0.0205437
12	52460786	ENSG00000123395	856000	Adipose Subcutaneous	0.0859842
12	52471159	ENSG00000257542	766500	Adipose Subcutaneous	0.0769888
12	52471159	ENSG00000123395	651200	Adipose Subcutaneous	0.0654003
12	52471159	ENSG00000123395	159200	Adipose Visceral Omentum	0.0159506
12	52471159	ENSG00000257542	49400	Heart Left Ventricle	0.00491482
12	52478297	ENSG00000272724	676600	Thyroid	0.0679532
12	52478297	ENSG00000257542	325500	Thyroid	0.032665
12	52478297	ENSG00000257542	948600	Adipose Subcutaneous	0.0952912
12	52478297	ENSG00000257542	146800	Adipose Visceral Omentum	0.0147043
12	53662735	ENSG00000135476	856000	Adipose Subcutaneous	0.0859842
12	53662735	ENSG00000135476	316400	Thyroid	0.0317503
12	53662735	ENSG00000135476	22800	Adipose Visceral Omentum	0.00224132
12	53664148	ENSG00000135476	461600	Kidney Cortex	0.046344
12	53682326	ENSG00000257605	694900	Adipose Subcutaneous	0.0697925
12	53682326	ENSG00000123349	175200	Adipose Visceral Omentum	0.0175587
12	53682326	ENSG00000139637	761800	Artery Aorta	0.0765164
12	53682326	ENSG00000139637	325500	Thyroid	0.032665
12	53682326	ENSG00000135476	689200	Artery Aorta	0.0692196
12	53682326	ENSG00000123349	297600	Thyroid	0.0298608
12	53682326	ENSG00000139637	656300	Heart Left Ventricle	0.0659129
12	53682326	ENSG00000135476	441600	Adipose Subcutaneous	0.0443339
12	53682326	ENSG00000257605	316400	Thyroid	0.0317503
12	53682326	ENSG00000123349	625700	Artery Tibial	0.0628373
12	53682326	ENSG00000139637	582000	Adipose Subcutaneous	0.0584451
12	53682326	ENSG00000123349	739600	Adipose Subcutaneous	0.0742851
12	53682326	ENSG00000123349	581800	Heart Atrial Appendage	0.058425
12	53682326	ENSG00000257605	145500	Heart Atrial Appendage	0.0145736
12	53682326	ENSG00000257605	761800	Artery Aorta	0.0765164
12	53682326	ENSG00000123349	452000	Artery Aorta	0.0453792
12	53682326	ENSG00000257605	860800	Heart Left Ventricle	0.0864667
12	53682326	ENSG00000123349	57400	Heart Left Ventricle	0.00571888
12	53682326	ENSG00000139637	408700	Heart Atrial Appendage	0.0410272
12	53687387	ENSG00000123349	349000	Adipose Subcutaneous	0.0350269
12	53687387	ENSG00000257605	948600	Adipose Subcutaneous	0.0952912
12	53687387	ENSG00000139637	137100	Adipose Subcutaneous	0.0137293
12	53714868	ENSG00000257605	280600	Artery Aorta	0.0281522
12	53714868	ENSG00000094914	350200	Heart Atrial Appendage	0.0351475
12	53714868	ENSG00000094914	90000	Artery Coronary	0.00899543
12	53714868	ENSG00000094914	8263000	Artery Aorta	0.830444
12	53714868	ENSG00000094914	558200	Heart Left Ventricle	0.0560531
12	53714868	ENSG00000094914	190900	Artery Tibial	0.0191366
12	53714868	ENSG00000094914	870200	Muscle Skeletal	0.0874114
12	53714868	ENSG00000139637	425400	Artery Aorta	0.0427057
12	53714868	ENSG00000094914	207600	Adipose Subcutaneous	0.0208151
12	53714868	ENSG00000094914	254700	Whole Blood	0.025549
12	53731984	ENSG00000094914	4413000	Whole Blood	0.44349
12	53738214	ENSG00000170374	45600	Adipose Subcutaneous	0.00453289
12	54011588	ENSG00000170653	215300	Adipose Visceral Omentum	0.021589
12	54011588	ENSG00000170653	221800	Thyroid	0.0222423
12	54011588	ENSG00000170653	51000	Adipose Subcutaneous	0.00507563
12	54011588	ENSG00000170653	4849000	Heart Left Ventricle	0.487311
12	54360232	ENSG00000123388	468700	Adipose Subcutaneous	0.0470576
12	54360232	ENSG00000228630	599000	Adipose Subcutaneous	0.0601538
12	54360232	ENSG00000277129	7200	Artery Tibial	0.000673401
12	54365535	ENSG00000180818	342900	Adipose Subcutaneous	0.0344138
12	54365535	ENSG00000251151	486100	Adipose Subcutaneous	0.0488065
12	54365535	ENSG00000123388	11500	Artery Tibial	0.00110558
12	54365535	ENSG00000228630	638500	Adipose Subcutaneous	0.0641238
12	54365535	ENSG00000123388	638500	Adipose Subcutaneous	0.0641238
12	54365535	ENSG00000180818	164500	Artery Aorta	0.0164832
12	54653258	ENSG00000257596	325500	Thyroid	0.032665
12	54653258	ENSG00000094916	11500	Artery Tibial	0.00110558
12	54653258	ENSG00000257596	141100	Adipose Visceral Omentum	0.0141314
12	54653258	ENSG00000257596	157200	Artery Tibial	0.0157495
12	54653258	ENSG00000135486	11500	Artery Tibial	0.00110558
12	54653258	ENSG00000257596	670900	Artery Aorta	0.0673803
12	54653258	ENSG00000257596	312900	Adipose Subcutaneous	0.0313986
12	54674235	ENSG00000094916	315600	Artery Aorta	0.0316699
12	54674235	ENSG00000135486	18300	Artery Tibial	0.00178903
12	54674235	ENSG00000258344	342900	Adipose Subcutaneous	0.0344138
12	54674235	ENSG00000135486	315600	Artery Aorta	0.0316699
12	54674235	ENSG00000135486	681200	Adipose Subcutaneous	0.0684155
12	54674235	ENSG00000094916	18300	Artery Tibial	0.00178903
12	54674235	ENSG00000094916	483100	Adipose Subcutaneous	0.0485049
12	54974803	ENSG00000135447	364400	Adipose Subcutaneous	0.0365747
12	54976112	ENSG00000135447	532400	Artery Tibial	0.05346
12	54976112	ENSG00000135447	766500	Adipose Subcutaneous	0.0769888
12	54976112	ENSG00000135447	531300	Adipose Visceral Omentum	0.0533494
12	54997834	ENSG00000135447	71400	Artery Aorta	0.00712599
12	56114769	ENSG00000258045	105100	Thyroid	0.0105131
12	56114769	ENSG00000135424	814800	Heart Atrial Appendage	0.0818433
12	56114769	ENSG00000258056	611500	Artery Tibial	0.0614101
12	56114769	ENSG00000135437	97300	Artery Coronary	0.00972913
12	56114769	ENSG00000258056	728000	Heart Atrial Appendage	0.0731193
12	56114769	ENSG00000135437	739600	Adipose Subcutaneous	0.0742851
12	56114769	ENSG00000135441	487000	Adipose Subcutaneous	0.0488969
12	56114769	ENSG00000135441	286100	Artery Coronary	0.028705
12	56114769	ENSG00000135404	748900	Artery Coronary	0.0752199
12	56114769	ENSG00000135437	6031000	Artery Aorta	0.606111
12	56114769	ENSG00000135424	286100	Artery Coronary	0.028705
12	56114769	ENSG00000135404	728000	Heart Atrial Appendage	0.0731193
12	56114769	ENSG00000135441	461100	Thyroid	0.0462938
12	56114769	ENSG00000258045	389400	Heart Atrial Appendage	0.0390874
12	56114769	ENSG00000135441	80700	Muscle Skeletal	0.00806071
12	56114769	ENSG00000135404	222500	Heart Left Ventricle	0.0223127
12	56114769	ENSG00000135404	844300	Thyroid	0.0848083
12	56114769	ENSG00000135441	8693000	Artery Aorta	0.873662
12	56114769	ENSG00000258056	172300	Muscle Skeletal	0.0172672
12	56114769	ENSG00000135437	31400	Muscle Skeletal	0.00310568
12	56114769	ENSG00000135437	674400	Thyroid	0.067732
12	56114769	ENSG00000135424	80700	Muscle Skeletal	0.00806071
12	56114769	ENSG00000135424	384900	Whole Blood	0.0386351
12	56114769	ENSG00000258056	748900	Artery Coronary	0.0752199
12	56114769	ENSG00000258056	958900	Artery Aorta	0.0963264
12	56114769	ENSG00000135441	5097000	Adipose Visceral Omentum	0.512237
12	56114769	ENSG00000135424	440400	Heart Left Ventricle	0.0442133
12	56114769	ENSG00000135424	552100	Artery Tibial	0.05544
12	56114769	ENSG00000258056	245800	Heart Left Ventricle	0.0246545
12	56114769	ENSG00000135414	833800	Whole Blood	0.083753
12	56114769	ENSG00000135414	30500	Artery Aorta	0.00301523
12	56114769	ENSG00000135437	559700	Heart Atrial Appendage	0.0562038
12	56114769	ENSG00000135441	384900	Whole Blood	0.0386351
12	56114769	ENSG00000135424	8693000	Artery Aorta	0.873662
12	56114769	ENSG00000170439	455300	Whole Blood	0.0457108
12	56114769	ENSG00000135437	618600	Heart Left Ventricle	0.0621237
12	56114769	ENSG00000135424	5097000	Adipose Visceral Omentum	0.512237
12	56114769	ENSG00000135437	3834000	Adipose Visceral Omentum	0.385296
12	56114769	ENSG00000135441	552100	Artery Tibial	0.05544
12	56114769	ENSG00000258056	844300	Thyroid	0.0848083
12	56114769	ENSG00000135404	612900	Adipose Visceral Omentum	0.0615508
12	56114769	ENSG00000135424	487000	Adipose Subcutaneous	0.0488969
12	56114769	ENSG00000258056	234000	Adipose Visceral Omentum	0.0234685
12	56114769	ENSG00000257509	626700	Whole Blood	0.0629378
12	56114769	ENSG00000135404	611500	Artery Tibial	0.0614101
12	56114769	ENSG00000258045	136600	Adipose Visceral Omentum	0.0136791
12	56114769	ENSG00000135437	299800	Artery Tibial	0.0300819
12	56114769	ENSG00000135424	461100	Thyroid	0.0462938
12	56114769	ENSG00000135441	440400	Heart Left Ventricle	0.0442133
12	56114769	ENSG00000258045	200100	Heart Left Ventricle	0.0200613
12	56114769	ENSG00000135437	539300	Whole Blood	0.0541535
12	56114769	ENSG00000135404	512700	Artery Aorta	0.05148
12	56114769	ENSG00000258056	482500	Adipose Subcutaneous	0.0484446
12	56114769	ENSG00000135404	482500	Adipose Subcutaneous	0.0484446
12	56114769	ENSG00000135441	814800	Heart Atrial Appendage	0.0818433
12	56115585	ENSG00000135437	780600	Thyroid	0.078406
12	56115585	ENSG00000135441	923000	Adipose Subcutaneous	0.0927182
12	56115585	ENSG00000135424	69100	Heart Atrial Appendage	0.00689482
12	56115585	ENSG00000135441	144500	Thyroid	0.0144731
12	56115585	ENSG00000135437	280600	Artery Aorta	0.0281522
12	56115585	ENSG00000135441	691000	Artery Aorta	0.0694005
12	56115585	ENSG00000135404	492700	Adipose Subcutaneous	0.0494698
12	56115585	ENSG00000135437	86000	Adipose Visceral Omentum	0.0085934
12	56115585	ENSG00000135424	923000	Adipose Subcutaneous	0.0927182
12	56115585	ENSG00000258056	416200	Adipose Subcutaneous	0.041781
12	56115585	ENSG00000135424	691000	Artery Aorta	0.0694005
12	56115585	ENSG00000258056	109800	Heart Atrial Appendage	0.0109855
12	56115585	ENSG00000135437	44600	Heart Left Ventricle	0.00443238
12	56115585	ENSG00000135441	69100	Heart Atrial Appendage	0.00689482
12	56115585	ENSG00000135437	52900	Artery Tibial	0.0052666
12	56115585	ENSG00000135424	144500	Thyroid	0.0144731
12	56115585	ENSG00000135437	487000	Adipose Subcutaneous	0.0488969
12	56228504	ENSG00000135392	579100	Artery Tibial	0.0581537
12	56228504	ENSG00000135392	21700	Adipose Visceral Omentum	0.00213076
12	56228504	ENSG00000123342	207600	Adipose Subcutaneous	0.0208151
12	56228504	ENSG00000182796	102600	Adipose Subcutaneous	0.0102618
12	56228504	ENSG00000182796	21700	Adipose Visceral Omentum	0.00213076
12	56228504	ENSG00000123342	545600	Artery Tibial	0.0547867
12	56228504	ENSG00000182796	579100	Artery Tibial	0.0581537
12	56228504	ENSG00000135392	102600	Adipose Subcutaneous	0.0102618
12	56236043	ENSG00000123342	948600	Adipose Subcutaneous	0.0952912
12	56238038	ENSG00000123342	349000	Adipose Subcutaneous	0.0350269
12	56368078	ENSG00000185664	130700	Artery Aorta	0.0130861
12	56368078	ENSG00000111540	943900	Adipose Subcutaneous	0.0948188
12	56368078	ENSG00000185664	161200	Muscle Skeletal	0.0161516
12	56368078	ENSG00000111540	15500	Heart Left Ventricle	0.00150761
12	56368078	ENSG00000123374	69100	Heart Atrial Appendage	0.00689482
12	56368078	ENSG00000185664	943900	Adipose Subcutaneous	0.0948188
12	56368078	ENSG00000185664	15500	Heart Left Ventricle	0.00150761
12	56368078	ENSG00000111540	972000	Muscle Skeletal	0.0976431
12	56368078	ENSG00000123374	482500	Adipose Subcutaneous	0.0484446
12	56368078	ENSG00000237493	484900	Muscle Skeletal	0.0486859
12	56368078	ENSG00000237493	589500	Heart Left Ventricle	0.059199
12	56368078	ENSG00000111540	145500	Heart Atrial Appendage	0.0145736
12	56368078	ENSG00000111540	130700	Artery Aorta	0.0130861
12	56368078	ENSG00000185664	598600	Adipose Visceral Omentum	0.0601136
12	56368078	ENSG00000123374	484900	Muscle Skeletal	0.0486859
12	56368078	ENSG00000123374	836100	Heart Left Ventricle	0.0839841
12	56368078	ENSG00000111540	109700	Adipose Visceral Omentum	0.0109754
12	56368078	ENSG00000237493	558800	Adipose Subcutaneous	0.0561134
12	56368078	ENSG00000185664	145500	Heart Atrial Appendage	0.0145736
12	56379427	ENSG00000237493	698300	Whole Blood	0.0701342
12	56379427	ENSG00000185664	136700	Whole Blood	0.0136891
12	56379427	ENSG00000139531	698300	Whole Blood	0.0701342
12	56379427	ENSG00000111540	698300	Whole Blood	0.0701342
12	56401085	ENSG00000123374	136200	Liver	0.0136389
12	56401085	ENSG00000123411	624600	Adipose Visceral Omentum	0.0627268
12	56401085	ENSG00000139531	497600	Heart Left Ventricle	0.0499623
12	56401085	ENSG00000139531	160900	Artery Coronary	0.0161214
12	56401085	ENSG00000139531	531800	Artery Tibial	0.0533997
12	56401085	ENSG00000273890	9950000	Adipose Visceral Omentum	1
12	56401085	ENSG00000273890	3017000	Artery Coronary	0.303181
12	56401085	ENSG00000139531	729000	Adipose Visceral Omentum	0.0732198
12	56401085	ENSG00000123411	6468000	Adipose Subcutaneous	0.650033
12	56401085	ENSG00000139531	139000	Liver	0.0139203
12	56401085	ENSG00000123411	674400	Thyroid	0.067732
12	56401085	ENSG00000139531	724600	Artery Aorta	0.0727775
12	56401085	ENSG00000123411	603800	Artery Aorta	0.0606362
12	56401085	ENSG00000139531	6468000	Adipose Subcutaneous	0.650033
12	56401085	ENSG00000123411	2657000	Muscle Skeletal	0.266998
12	56401085	ENSG00000197728	349000	Adipose Subcutaneous	0.0350269
12	56401085	ENSG00000237493	549300	Artery Tibial	0.0551586
12	56401085	ENSG00000111540	780200	Adipose Subcutaneous	0.0783657
12	56401085	ENSG00000123411	500700	Whole Blood	0.0502739
12	56401085	ENSG00000123411	7680000	Heart Atrial Appendage	0.771848
12	56401085	ENSG00000273890	139000	Liver	0.0139203
12	56401085	ENSG00000139531	833800	Whole Blood	0.083753
12	56401085	ENSG00000237493	154400	Liver	0.0154681
12	56401085	ENSG00000123411	3017000	Artery Coronary	0.303181
12	56401085	ENSG00000185664	908000	Liver	0.0912106
12	56401085	ENSG00000111540	49500	Artery Aorta	0.00492487
12	56401085	ENSG00000237493	564000	Adipose Subcutaneous	0.056636
12	56401085	ENSG00000111540	571600	Artery Tibial	0.0573999
12	56401085	ENSG00000273890	7680000	Heart Atrial Appendage	0.771848
12	56401085	ENSG00000139531	870200	Muscle Skeletal	0.0874114
12	56401085	ENSG00000237493	397200	Heart Atrial Appendage	0.0398714
12	56401085	ENSG00000123411	638000	Heart Left Ventricle	0.0640736
12	56401085	ENSG00000185664	625700	Artery Tibial	0.0628373
12	56401085	ENSG00000111540	385100	Liver	0.0386552
12	56401085	ENSG00000237493	575400	Artery Coronary	0.0577818
12	56401085	ENSG00000185664	918300	Adipose Subcutaneous	0.0922458
12	56401085	ENSG00000273890	6468000	Adipose Subcutaneous	0.650033
12	56401085	ENSG00000123374	381100	Adipose Subcutaneous	0.0382532
12	56401085	ENSG00000123411	139000	Liver	0.0139203
12	56401085	ENSG00000197728	625700	Artery Tibial	0.0628373
12	56401085	ENSG00000111540	114100	Artery Coronary	0.0114177
12	56401085	ENSG00000139531	7680000	Heart Atrial Appendage	0.771848
12	56401085	ENSG00000273890	673400	Thyroid	0.0676315
12	56401085	ENSG00000123411	161800	Artery Tibial	0.0162119
12	56401085	ENSG00000197728	430800	Liver	0.0432484
12	56401085	ENSG00000273890	654600	Artery Aorta	0.065742
12	56402204	ENSG00000273890	201800	Adipose Subcutaneous	0.0202322
12	56402204	ENSG00000123411	82600	Heart Left Ventricle	0.00825167
12	56402204	ENSG00000273890	954600	Adipose Visceral Omentum	0.0958943
12	56402204	ENSG00000123411	94500	Artery Aorta	0.00944771
12	56402204	ENSG00000139531	492900	Adipose Subcutaneous	0.0494899
12	56402204	ENSG00000273890	315600	Artery Aorta	0.0316699
12	56402204	ENSG00000123411	201800	Adipose Subcutaneous	0.0202322
12	56402204	ENSG00000139531	77600	Heart Left Ventricle	0.00774913
12	56442728	ENSG00000197728	740400	Heart Atrial Appendage	0.0743655
12	56467385	ENSG00000065361	705500	Adipose Subcutaneous	0.0708578
12	56494991	ENSG00000170515	927100	Adipose Subcutaneous	0.0931303
12	56546011	ENSG00000139613	483100	Adipose Subcutaneous	0.0485049
12	56546011	ENSG00000196465	423000	Whole Blood	0.0424644
12	56546011	ENSG00000196465	858300	Artery Aorta	0.0862154
12	56546011	ENSG00000139613	8879000	Artery Aorta	0.892356
12	56546011	ENSG00000135482	45600	Adipose Subcutaneous	0.00453289
12	56546011	ENSG00000258199	7792000	Artery Aorta	0.783105
12	56546011	ENSG00000092841	139000	Liver	0.0139203
12	56546011	ENSG00000258317	858300	Artery Aorta	0.0862154
12	56546011	ENSG00000092841	147800	Whole Blood	0.0148048
12	56546011	ENSG00000139641	139000	Liver	0.0139203
12	56546011	ENSG00000135482	2233000	Artery Aorta	0.224383
12	56546011	ENSG00000139613	961900	Heart Left Ventricle	0.096628
12	56546011	ENSG00000181852	130700	Artery Aorta	0.0130861
12	56546011	ENSG00000196465	4788000	Adipose Visceral Omentum	0.48118
12	56546011	ENSG00000092841	132100	Thyroid	0.0132268
12	56546011	ENSG00000135482	139000	Liver	0.0139203
12	56546011	ENSG00000258317	222500	Heart Left Ventricle	0.0223127
12	56546011	ENSG00000258317	19500	Whole Blood	0.00190964
12	56546011	ENSG00000139579	130700	Artery Aorta	0.0130861
12	56546011	ENSG00000135482	968100	Heart Left Ventricle	0.0972511
12	56546011	ENSG00000170515	511100	Artery Coronary	0.0513192
12	56546011	ENSG00000229117	3182000	Artery Aorta	0.319765
12	56546011	ENSG00000229117	137100	Adipose Subcutaneous	0.0137293
12	56546011	ENSG00000181852	227700	Artery Coronary	0.0228353
12	56546011	ENSG00000139641	858300	Artery Aorta	0.0862154
12	56546011	ENSG00000139641	976800	Heart Left Ventricle	0.0981255
12	56546011	ENSG00000092841	291000	Adipose Subcutaneous	0.0291974
12	56546011	ENSG00000135482	105100	Thyroid	0.0105131
12	56546011	ENSG00000139613	69600	Heart Atrial Appendage	0.00694507
12	56546011	ENSG00000139613	186700	Muscle Skeletal	0.0187145
12	56546011	ENSG00000170515	915500	Artery Aorta	0.0919644
12	56546011	ENSG00000258199	961900	Heart Left Ventricle	0.096628
12	56546011	ENSG00000092841	858300	Artery Aorta	0.0862154
12	56546011	ENSG00000092841	909800	Heart Left Ventricle	0.0913915
12	56546011	ENSG00000139613	139000	Liver	0.0139203
12	56546011	ENSG00000092841	7680000	Heart Atrial Appendage	0.771848
12	56546011	ENSG00000258317	856200	Artery Tibial	0.0860043
12	56546011	ENSG00000258199	863300	Adipose Subcutaneous	0.0867179
12	56546011	ENSG00000196465	3966000	Thyroid	0.398563
12	56546011	ENSG00000139641	960400	Thyroid	0.0964772
12	56546011	ENSG00000258199	570500	Heart Atrial Appendage	0.0572893
12	56546011	ENSG00000258199	186700	Muscle Skeletal	0.0187145
12	56546011	ENSG00000229117	345700	Thyroid	0.0346952
12	56546011	ENSG00000139641	1400	Adipose Subcutaneous	9.04568e-05
12	56546011	ENSG00000258317	390300	Thyroid	0.0391778
12	56546011	ENSG00000229117	968100	Heart Left Ventricle	0.0972511
12	56546011	ENSG00000139641	455300	Whole Blood	0.0457108
12	56546011	ENSG00000196465	6293000	Adipose Subcutaneous	0.632444
12	56546011	ENSG00000092841	3818000	Muscle Skeletal	0.383688
12	56546011	ENSG00000139613	153500	Artery Coronary	0.0153777
12	56546011	ENSG00000258199	350400	Artery Coronary	0.0351676
12	56546011	ENSG00000258317	3017000	Artery Coronary	0.303181
12	56546011	ENSG00000196465	68100	Heart Left Ventricle	0.00679431
12	56546011	ENSG00000181852	545100	Artery Tibial	0.0547364
12	56546011	ENSG00000065361	689200	Artery Aorta	0.0692196
12	56546011	ENSG00000258317	910600	Adipose Subcutaneous	0.0914719
12	56546011	ENSG00000092841	571100	Adipose Visceral Omentum	0.0573496
12	56546011	ENSG00000229117	594100	Artery Tibial	0.0596613
12	56546011	ENSG00000092841	3017000	Artery Coronary	0.303181
12	56546011	ENSG00000135482	499800	Heart Atrial Appendage	0.0501834
12	56546011	ENSG00000170515	512200	Artery Tibial	0.0514297
12	56546011	ENSG00000092841	1113000	Artery Tibial	0.111815
12	56546011	ENSG00000258317	139000	Liver	0.0139203
12	56546011	ENSG00000135482	828400	Artery Tibial	0.0832102
12	56546011	ENSG00000139641	301100	Heart Atrial Appendage	0.0302126
12	56546011	ENSG00000258317	7680000	Heart Atrial Appendage	0.771848
12	56546011	ENSG00000170515	425500	Liver	0.0427157
12	56546011	ENSG00000139641	687500	Artery Tibial	0.0690487
12	56546011	ENSG00000196465	1113000	Artery Tibial	0.111815
12	56546011	ENSG00000258317	972000	Muscle Skeletal	0.0976431
12	56546011	ENSG00000196465	3818000	Muscle Skeletal	0.383688
12	56546011	ENSG00000139641	69900	Artery Coronary	0.00697522
12	56546011	ENSG00000139579	227700	Artery Coronary	0.0228353
12	56546011	ENSG00000258199	139000	Liver	0.0139203
12	56546011	ENSG00000196465	7680000	Heart Atrial Appendage	0.771848
12	56546011	ENSG00000139579	545100	Artery Tibial	0.0547364
12	56546011	ENSG00000135482	84100	Muscle Skeletal	0.00840243
12	56546011	ENSG00000135482	849800	Artery Coronary	0.0853611
12	56546011	ENSG00000258199	479200	Artery Tibial	0.048113
12	56546011	ENSG00000139613	591600	Artery Tibial	0.05941
12	56546011	ENSG00000229117	147800	Muscle Skeletal	0.0148048
12	56546011	ENSG00000229117	6700	Heart Atrial Appendage	0.000623147
12	56546011	ENSG00000196465	3017000	Artery Coronary	0.303181
12	56546011	ENSG00000196465	139000	Liver	0.0139203
12	56546011	ENSG00000229117	719400	Artery Coronary	0.0722549
12	56546011	ENSG00000229117	139000	Liver	0.0139203
12	56546011	ENSG00000139641	740700	Muscle Skeletal	0.0743957
12	56546011	ENSG00000065361	810200	Artery Tibial	0.081381
12	56841819	ENSG00000111602	56300	Adipose Subcutaneous	0.00560832
12	56841819	ENSG00000111602	181700	Heart Left Ventricle	0.018212
12	56841819	ENSG00000111602	71100	Liver	0.00709583
12	56841819	ENSG00000111602	5392000	Whole Blood	0.541887
12	56843893	ENSG00000111602	486100	Adipose Subcutaneous	0.0488065
12	56851795	ENSG00000176422	133600	Muscle Skeletal	0.0133776
12	56851795	ENSG00000111602	80700	Muscle Skeletal	0.00806071
12	56851795	ENSG00000111602	492700	Adipose Subcutaneous	0.0494698
12	56863770	ENSG00000176422	217800	Adipose Subcutaneous	0.0218403
12	56865056	ENSG00000176422	345700	Thyroid	0.0346952
12	56865056	ENSG00000176422	739600	Adipose Subcutaneous	0.0742851
12	56865056	ENSG00000135517	389300	Heart Atrial Appendage	0.0390773
12	56865056	ENSG00000176422	760900	Adipose Visceral Omentum	0.076426
12	56865056	ENSG00000176422	1251000	Muscle Skeletal	0.125685
12	56865056	ENSG00000176422	301600	Whole Blood	0.0302628
12	56865056	ENSG00000176422	829400	Heart Left Ventricle	0.0833107
12	56865056	ENSG00000176422	30000	Artery Tibial	0.00296497
12	56865056	ENSG00000176422	85400	Heart Atrial Appendage	0.00853309
12	56871314	ENSG00000176422	180700	Adipose Subcutaneous	0.0181115
12	56871314	ENSG00000135423	238200	Adipose Subcutaneous	0.0238906
12	56874522	ENSG00000135423	303100	Heart Atrial Appendage	0.0304136
12	56874522	ENSG00000176422	440400	Heart Left Ventricle	0.0442133
12	56874522	ENSG00000135517	89500	Heart Atrial Appendage	0.00894517
12	56874522	ENSG00000176422	518200	Heart Atrial Appendage	0.0520328
12	56874522	ENSG00000135423	338900	Heart Left Ventricle	0.0340118
12	56874522	ENSG00000135423	696800	Adipose Subcutaneous	0.0699834
12	56876372	ENSG00000135423	586400	Adipose Subcutaneous	0.0588874
12	56876372	ENSG00000135423	301500	Artery Tibial	0.0302528
12	56878120	ENSG00000135423	856000	Adipose Subcutaneous	0.0859842
12	56880672	ENSG00000135423	341700	Adipose Visceral Omentum	0.0342932
12	56880672	ENSG00000135423	563500	Heart Atrial Appendage	0.0565858
12	56880672	ENSG00000176422	71100	Liver	0.00709583
12	56880672	ENSG00000135423	525000	Adipose Subcutaneous	0.0527162
12	56880672	ENSG00000135423	519600	Liver	0.0521735
12	56882528	ENSG00000257576	710500	Adipose Subcutaneous	0.0713604
12	56882528	ENSG00000176422	452900	Heart Left Ventricle	0.0454696
12	56882528	ENSG00000135423	7680000	Heart Atrial Appendage	0.771848
12	56882528	ENSG00000257576	812800	Heart Left Ventricle	0.0816423
12	56882528	ENSG00000176422	705500	Adipose Subcutaneous	0.0708578
12	56882528	ENSG00000135423	227900	Heart Left Ventricle	0.0228554
12	56882528	ENSG00000176422	518200	Heart Atrial Appendage	0.0520328
12	56882528	ENSG00000111602	574100	Artery Aorta	0.0576511
12	56882528	ENSG00000076067	83800	Liver	0.00837228
12	56882528	ENSG00000135423	378500	Artery Coronary	0.0379919
12	56882528	ENSG00000135517	89500	Heart Atrial Appendage	0.00894517
12	56882528	ENSG00000135423	858300	Artery Aorta	0.0862154
12	56882528	ENSG00000135423	5463000	Adipose Subcutaneous	0.549023
12	56882528	ENSG00000176422	472100	Whole Blood	0.0473994
12	56882528	ENSG00000257576	512600	Artery Aorta	0.0514699
12	56882528	ENSG00000135423	663900	Artery Tibial	0.0666767
12	56882528	ENSG00000257576	488600	Liver	0.0490577
12	56882528	ENSG00000135423	861100	Adipose Visceral Omentum	0.0864968
12	56882528	ENSG00000176422	390600	Artery Tibial	0.039208
12	56882528	ENSG00000176422	467600	Artery Aorta	0.0469471
12	56882528	ENSG00000135517	427400	Liver	0.0429067
12	56882528	ENSG00000257576	991300	Artery Tibial	0.0995829
12	56882528	ENSG00000176422	335100	Liver	0.0336298
12	56882528	ENSG00000135423	675400	Thyroid	0.0678326
12	56882528	ENSG00000076067	158000	Artery Tibial	0.0158299
12	56882528	ENSG00000135423	139000	Liver	0.0139203
12	56882528	ENSG00000135423	578000	Whole Blood	0.0580431
12	56882528	ENSG00000076067	786600	Artery Aorta	0.079009
12	56882710	ENSG00000135423	311300	Adipose Visceral Omentum	0.0312378
12	56882710	ENSG00000135423	994700	Artery Aorta	0.0999246
12	56882710	ENSG00000176422	232200	Artery Aorta	0.0232876
12	56882710	ENSG00000135423	113600	Heart Left Ventricle	0.0113674
12	56882710	ENSG00000135423	856000	Adipose Subcutaneous	0.0859842
12	56915547	ENSG00000257576	139000	Liver	0.0139203
12	56915547	ENSG00000257576	2091000	Heart Left Ventricle	0.210111
12	56915547	ENSG00000076067	2657000	Muscle Skeletal	0.266998
12	56915547	ENSG00000076067	7680000	Heart Atrial Appendage	0.771848
12	56915547	ENSG00000257576	7680000	Heart Atrial Appendage	0.771848
12	56915547	ENSG00000076067	5876000	Whole Blood	0.590532
12	56915547	ENSG00000257576	301300	Thyroid	0.0302327
12	56915547	ENSG00000076067	139000	Liver	0.0139203
12	56915547	ENSG00000135423	693200	Liver	0.0696216
12	56915547	ENSG00000076067	5372000	Heart Left Ventricle	0.539876
12	56915547	ENSG00000076067	441400	Thyroid	0.0443138
12	56915547	ENSG00000135423	52900	Artery Tibial	0.0052666
12	56915547	ENSG00000076067	3017000	Artery Coronary	0.303181
12	56915547	ENSG00000076067	1113000	Artery Tibial	0.111815
12	56915547	ENSG00000257576	49100	Artery Aorta	0.00488467
12	56915547	ENSG00000257576	91100	Muscle Skeletal	0.00910599
12	56915547	ENSG00000257576	759700	Adipose Subcutaneous	0.0763053
12	56915547	ENSG00000257576	691800	Artery Tibial	0.0694809
12	56915547	ENSG00000257576	610000	Artery Coronary	0.0612594
12	56915547	ENSG00000076067	6468000	Adipose Subcutaneous	0.650033
12	56915547	ENSG00000257576	531300	Adipose Visceral Omentum	0.0533494
12	56915547	ENSG00000076067	8203000	Adipose Visceral Omentum	0.824413
12	56915547	ENSG00000076067	334000	Artery Aorta	0.0335193
12	57489828	ENSG00000166886	472100	Whole Blood	0.0473994
12	57489828	ENSG00000166886	14900	Heart Atrial Appendage	0.00144731
12	57489828	ENSG00000166881	729000	Adipose Visceral Omentum	0.0732198
12	57489828	ENSG00000166886	979600	Liver	0.098407
12	57489828	ENSG00000166881	918800	Heart Left Ventricle	0.0922961
12	57489828	ENSG00000166886	729000	Adipose Visceral Omentum	0.0732198
12	57489828	ENSG00000166881	558800	Adipose Subcutaneous	0.0561134
12	57489828	ENSG00000166881	472100	Heart Atrial Appendage	0.0473994
12	57489828	ENSG00000166886	171800	Heart Left Ventricle	0.0172169
12	57489828	ENSG00000166886	579100	Artery Tibial	0.0581537
12	57489828	ENSG00000166886	638500	Adipose Subcutaneous	0.0641238
12	57489828	ENSG00000166886	247100	Artery Coronary	0.0247852
12	57489828	ENSG00000166881	412800	Artery Tibial	0.0414393
12	57489828	ENSG00000166881	927500	Liver	0.0931705
12	57489828	ENSG00000166881	348800	Whole Blood	0.0350068
12	57489828	ENSG00000166881	210200	Artery Coronary	0.0210764
12	57492996	ENSG00000166886	589500	Heart Left Ventricle	0.059199
12	57492996	ENSG00000166881	570200	Adipose Subcutaneous	0.0572592
12	57492996	ENSG00000166886	198400	Adipose Subcutaneous	0.0198904
12	57492996	ENSG00000166886	196600	Adipose Visceral Omentum	0.0197095
12	57492996	ENSG00000166881	598600	Adipose Visceral Omentum	0.0601136
12	57492996	ENSG00000166881	679800	Heart Left Ventricle	0.0682748
12	57492996	ENSG00000166881	31000	Muscle Skeletal	0.00306548
12	57492996	ENSG00000166886	71400	Artery Aorta	0.00712599
12	57492996	ENSG00000166886	87800	Muscle Skeletal	0.00877431
12	57835965	ENSG00000139269	877700	Heart Atrial Appendage	0.0881652
12	57835965	ENSG00000179912	836100	Heart Left Ventricle	0.0839841
12	57835965	ENSG00000179912	693800	Whole Blood	0.0696819
12	57835965	ENSG00000139269	23500	Thyroid	0.00231167
12	57835965	ENSG00000179912	51000	Adipose Subcutaneous	0.00507563
12	57835965	ENSG00000123329	136700	Whole Blood	0.0136891
12	57835965	ENSG00000139269	693800	Whole Blood	0.0696819
12	57835965	ENSG00000139269	454800	Heart Left Ventricle	0.0456606
12	57835965	ENSG00000166986	659800	Whole Blood	0.0662646
12	57835965	ENSG00000111087	73800	Artery Aorta	0.0073672
12	57835965	ENSG00000175189	713100	Muscle Skeletal	0.0716217
12	57835965	ENSG00000139269	169500	Adipose Visceral Omentum	0.0169858
12	57835965	ENSG00000179912	479000	Heart Atrial Appendage	0.0480929
12	57835965	ENSG00000139269	492900	Adipose Subcutaneous	0.0494899
12	57835965	ENSG00000175189	487000	Adipose Subcutaneous	0.0488969
12	57835965	ENSG00000111087	631400	Artery Tibial	0.0634102
12	57835965	ENSG00000179912	983200	Artery Tibial	0.0987688
12	57835965	ENSG00000179912	302100	Muscle Skeletal	0.0303131
12	57835965	ENSG00000139269	267200	Artery Tibial	0.0268054
12	57835965	ENSG00000139269	302100	Muscle Skeletal	0.0303131
12	59989602	ENSG00000118596	512600	Artery Aorta	0.0514699
12	59989602	ENSG00000118596	2373000	Heart Atrial Appendage	0.238454
12	59989602	ENSG00000118596	389700	Adipose Visceral Omentum	0.0391175
12	59989602	ENSG00000118596	892300	Adipose Subcutaneous	0.0896326
12	59989602	ENSG00000118596	836100	Heart Left Ventricle	0.0839841
12	59989602	ENSG00000118596	611500	Artery Tibial	0.0614101
12	62996061	ENSG00000221949	649800	Liver	0.0652596
12	62996061	ENSG00000221949	475100	Artery Coronary	0.0477009
12	62996061	ENSG00000221949	7718000	Adipose Visceral Omentum	0.775667
12	62996061	ENSG00000275180	149600	Artery Coronary	0.0149857
12	62996061	ENSG00000221949	314000	Muscle Skeletal	0.0315091
12	62996061	ENSG00000275180	5120000	Adipose Subcutaneous	0.514548
12	62996061	ENSG00000221949	301300	Thyroid	0.0302327
12	62996061	ENSG00000275180	1213000	Adipose Visceral Omentum	0.121865
12	62996061	ENSG00000275180	134500	Heart Atrial Appendage	0.013468
12	62996061	ENSG00000257354	208500	Adipose Subcutaneous	0.0209056
12	62996061	ENSG00000257354	684300	Artery Aorta	0.0687271
12	62996061	ENSG00000221949	92700	Heart Left Ventricle	0.0092668
12	62996061	ENSG00000257354	89500	Heart Atrial Appendage	0.00894517
12	62996061	ENSG00000257354	849100	Artery Coronary	0.0852907
12	62996061	ENSG00000257354	34700	Heart Left Ventricle	0.00343736
12	62996061	ENSG00000257354	40400	Liver	0.00401025
12	62996061	ENSG00000275180	7491000	Heart Left Ventricle	0.752852
12	62996061	ENSG00000275180	649800	Liver	0.0652596
12	62996061	ENSG00000221949	5120000	Adipose Subcutaneous	0.514548
12	62996061	ENSG00000221949	134500	Heart Atrial Appendage	0.013468
12	62996061	ENSG00000257354	489000	Whole Blood	0.0490979
12	62996061	ENSG00000275180	121200	Artery Tibial	0.0121313
12	62996061	ENSG00000257354	972000	Muscle Skeletal	0.0976431
12	62996061	ENSG00000257354	771200	Artery Tibial	0.0774612
12	62996061	ENSG00000275180	297600	Thyroid	0.0298608
12	62996061	ENSG00000257354	664100	Adipose Visceral Omentum	0.0666968
12	62996061	ENSG00000275180	314000	Muscle Skeletal	0.0315091
12	62996061	ENSG00000275180	263500	Whole Blood	0.0264335
12	62996061	ENSG00000221949	121200	Artery Tibial	0.0121313
12	62996061	ENSG00000221949	263500	Whole Blood	0.0264335
12	6341499	ENSG00000202318	859900	Thyroid	0.0863762
12	65110141	ENSG00000280181	152500	Adipose Visceral Omentum	0.0152771
12	65150485	ENSG00000135677	152500	Adipose Visceral Omentum	0.0152771
12	65150485	ENSG00000135677	129900	Adipose Subcutaneous	0.0130057
12	65173570	ENSG00000111490	71400	Artery Aorta	0.00712599
12	65173570	ENSG00000111490	462300	Adipose Subcutaneous	0.0464144
12	65173570	ENSG00000111490	109700	Adipose Visceral Omentum	0.0109754
12	65173570	ENSG00000111490	449000	Heart Left Ventricle	0.0450776
12	65173570	ENSG00000111490	235300	Thyroid	0.0235992
12	65173570	ENSG00000111490	148800	Liver	0.0149053
12	65173570	ENSG00000111490	69100	Heart Atrial Appendage	0.00689482
12	6598043	ENSG00000010292	927100	Adipose Subcutaneous	0.0931303
12	6598043	ENSG00000111639	927100	Adipose Subcutaneous	0.0931303
12	6637941	ENSG00000111640	137100	Adipose Subcutaneous	0.0137293
12	6637941	ENSG00000255966	295100	Muscle Skeletal	0.0296095
12	6637941	ENSG00000111640	295100	Muscle Skeletal	0.0296095
12	66711457	ENSG00000127311	266200	Heart Left Ventricle	0.0267049
12	6744864	ENSG00000111644	77600	Heart Left Ventricle	0.00774913
12	6744864	ENSG00000184574	157400	Heart Atrial Appendage	0.0157696
12	6744864	ENSG00000184574	628700	Whole Blood	0.0631389
12	6744864	ENSG00000184574	5120000	Adipose Subcutaneous	0.514548
12	6744864	ENSG00000184574	60900	Adipose Visceral Omentum	0.00607066
12	6744864	ENSG00000184574	498300	Heart Left Ventricle	0.0500327
12	6744864	ENSG00000111644	365800	Adipose Subcutaneous	0.0367154
12	6744864	ENSG00000111644	934600	Whole Blood	0.0938841
12	67660415	ENSG00000111530	361700	Artery Tibial	0.0363033
12	67660415	ENSG00000237766	18300	Artery Tibial	0.00178903
12	67660415	ENSG00000237766	402500	Heart Left Ventricle	0.040404
12	67660415	ENSG00000111530	349400	Heart Left Ventricle	0.0350671
12	67660415	ENSG00000111530	492700	Adipose Subcutaneous	0.0494698
12	67664839	ENSG00000111530	56300	Adipose Subcutaneous	0.00560832
12	67664839	ENSG00000237766	164500	Artery Aorta	0.0164832
12	67665456	ENSG00000111530	137100	Adipose Subcutaneous	0.0137293
12	67671067	ENSG00000111530	443700	Heart Left Ventricle	0.044545
12	67671067	ENSG00000237766	961900	Heart Left Ventricle	0.096628
12	67671067	ENSG00000111530	11500	Artery Tibial	0.00110558
12	68841676	ENSG00000251301	465700	Whole Blood	0.0467561
12	6896055	ENSG00000010610	629100	Adipose Subcutaneous	0.0631791
12	6896055	ENSG00000089692	659800	Whole Blood	0.0662646
12	6896055	ENSG00000010610	77600	Adipose Visceral Omentum	0.00774913
12	6896055	ENSG00000089692	581400	Adipose Subcutaneous	0.0583848
12	6896055	ENSG00000010610	464300	Whole Blood	0.0466154
12	6896194	ENSG00000010610	279100	Adipose Subcutaneous	0.0280014
12	6898521	ENSG00000159335	863600	Whole Blood	0.0867481
12	6898521	ENSG00000089692	567300	Whole Blood	0.0569677
12	6898521	ENSG00000010610	157400	Heart Atrial Appendage	0.0157696
12	6898521	ENSG00000089693	979500	Whole Blood	0.0983969
12	6898521	ENSG00000010610	2600	Adipose Visceral Omentum	0.000211066
12	6898521	ENSG00000010610	338900	Heart Left Ventricle	0.0340118
12	6898521	ENSG00000010610	943900	Adipose Subcutaneous	0.0948188
12	69080616	ENSG00000233560	442100	Adipose Subcutaneous	0.0443841
12	69080616	ENSG00000111581	534700	Kidney Cortex	0.0536911
12	69080616	ENSG00000111581	6468000	Adipose Subcutaneous	0.650033
12	69080616	ENSG00000111581	438700	Artery Aorta	0.0440424
12	69080616	ENSG00000233560	197800	Heart Atrial Appendage	0.0198301
12	69080616	ENSG00000247363	3017000	Artery Coronary	0.303181
12	69080616	ENSG00000111581	3017000	Artery Coronary	0.303181
12	69080616	ENSG00000247363	1113000	Artery Tibial	0.111815
12	69080616	ENSG00000247363	512700	Artery Aorta	0.05148
12	69080616	ENSG00000247363	3834000	Adipose Visceral Omentum	0.385296
12	69080616	ENSG00000247363	6468000	Adipose Subcutaneous	0.650033
12	69080616	ENSG00000111581	981500	Thyroid	0.0985979
12	69080616	ENSG00000111581	2878000	Heart Left Ventricle	0.289211
12	69080616	ENSG00000233560	157300	Heart Left Ventricle	0.0157596
12	69080616	ENSG00000247363	108600	Muscle Skeletal	0.0108649
12	69080616	ENSG00000111581	360900	Liver	0.0362229
12	69080616	ENSG00000247363	830800	Thyroid	0.0834514
12	69080616	ENSG00000247363	7680000	Heart Atrial Appendage	0.771848
12	69080616	ENSG00000233560	546600	Kidney Cortex	0.0548872
12	69080616	ENSG00000247363	398000	Liver	0.0399518
12	69080616	ENSG00000234925	603500	Artery Coronary	0.0606061
12	69080616	ENSG00000111581	7680000	Heart Atrial Appendage	0.771848
12	69080616	ENSG00000233560	133900	Artery Aorta	0.0134077
12	69080616	ENSG00000111581	692700	Muscle Skeletal	0.0695713
12	69080616	ENSG00000233560	954600	Whole Blood	0.0958943
12	69080616	ENSG00000233560	3017000	Artery Coronary	0.303181
12	69080616	ENSG00000233560	811900	Artery Tibial	0.0815518
12	69080616	ENSG00000111581	7329000	Adipose Visceral Omentum	0.73657
12	69080616	ENSG00000234925	754000	Kidney Cortex	0.0757324
12	69080616	ENSG00000233560	302600	Liver	0.0303633
12	69080616	ENSG00000111581	857000	Whole Blood	0.0860847
12	69080616	ENSG00000247363	857000	Whole Blood	0.0860847
12	69080616	ENSG00000111581	1113000	Artery Tibial	0.111815
12	69080616	ENSG00000247363	575900	Kidney Cortex	0.0578321
12	6965194	ENSG00000111669	49400	Heart Left Ventricle	0.00491482
12	6965194	ENSG00000111665	207600	Adipose Subcutaneous	0.0208151
12	6965194	ENSG00000111667	207600	Adipose Subcutaneous	0.0208151
12	6965194	ENSG00000111665	133900	Artery Aorta	0.0134077
12	6965194	ENSG00000111667	133900	Artery Aorta	0.0134077
12	6965194	ENSG00000111669	307000	Adipose Subcutaneous	0.0308056
12	6965194	ENSG00000111665	222500	Heart Left Ventricle	0.0223127
12	6965194	ENSG00000111667	222500	Heart Left Ventricle	0.0223127
12	6977359	ENSG00000111669	102800	Artery Tibial	0.0102819
12	6977359	ENSG00000111669	464400	Artery Aorta	0.0466255
12	6977359	ENSG00000111669	760900	Adipose Visceral Omentum	0.076426
12	6977359	ENSG00000240370	77600	Adipose Visceral Omentum	0.00774913
12	6977359	ENSG00000240370	87800	Muscle Skeletal	0.00877431
12	6977359	ENSG00000275703	39700	Artery Tibial	0.0039399
12	6977359	ENSG00000111669	144300	Thyroid	0.014453
12	6977359	ENSG00000111667	157200	Artery Tibial	0.0157495
12	6977359	ENSG00000240370	249800	Artery Tibial	0.0250565
12	6977359	ENSG00000240370	440400	Heart Left Ventricle	0.0442133
12	6977359	ENSG00000111669	208600	Heart Left Ventricle	0.0209156
12	6977359	ENSG00000240370	175400	Artery Coronary	0.0175788
12	6977359	ENSG00000240370	365800	Adipose Subcutaneous	0.0367154
12	6977359	ENSG00000111669	114100	Artery Coronary	0.0114177
12	6977359	ENSG00000240370	698300	Whole Blood	0.0701342
12	6977359	ENSG00000111665	157200	Artery Tibial	0.0157495
12	6977359	ENSG00000111669	642500	Whole Blood	0.0645259
12	6977359	ENSG00000111669	348700	Muscle Skeletal	0.0349967
12	6977359	ENSG00000111669	497500	Adipose Subcutaneous	0.0499523
12	70082758	ENSG00000127325	186700	Muscle Skeletal	0.0187145
12	7014076	ENSG00000010626	6468000	Adipose Subcutaneous	0.650033
12	7014076	ENSG00000010626	486600	Adipose Visceral Omentum	0.0488567
12	7014076	ENSG00000010626	178400	Artery Tibial	0.0178803
12	7014076	ENSG00000111676	696800	Adipose Subcutaneous	0.0699834
12	7014076	ENSG00000111674	381800	Adipose Subcutaneous	0.0383235
12	7014076	ENSG00000111671	207600	Adipose Subcutaneous	0.0208151
12	7014076	ENSG00000010626	197400	Artery Aorta	0.0197899
12	7014076	ENSG00000248593	679100	Whole Blood	0.0682044
12	7014076	ENSG00000275703	136600	Adipose Visceral Omentum	0.0136791
12	7014076	ENSG00000272173	39700	Artery Tibial	0.0039399
12	7014076	ENSG00000111671	472100	Whole Blood	0.0473994
12	7014076	ENSG00000111676	130300	Whole Blood	0.0130459
12	7014076	ENSG00000111674	72100	Whole Blood	0.00719634
12	7014076	ENSG00000111674	237900	Artery Coronary	0.0238605
12	7014076	ENSG00000275703	168900	Whole Blood	0.0169255
12	7014076	ENSG00000111674	338900	Heart Left Ventricle	0.0340118
12	7014076	ENSG00000111676	408700	Heart Atrial Appendage	0.0410272
12	7014076	ENSG00000010626	4531000	Muscle Skeletal	0.45535
12	7014076	ENSG00000111674	532000	Artery Tibial	0.0534198
12	7014076	ENSG00000010626	580100	Whole Blood	0.0582542
12	7014076	ENSG00000010626	92700	Heart Left Ventricle	0.0092668
12	7014076	ENSG00000010626	816400	Thyroid	0.0820041
12	7014076	ENSG00000010626	25300	Artery Coronary	0.00249259
12	7014076	ENSG00000111676	190900	Artery Tibial	0.0191366
12	7014076	ENSG00000111674	161200	Muscle Skeletal	0.0161516
12	7014076	ENSG00000111671	435800	Heart Left Ventricle	0.0437509
12	7014076	ENSG00000275703	5463000	Adipose Subcutaneous	0.549023
12	7014076	ENSG00000111671	620500	Heart Atrial Appendage	0.0623147
12	7014076	ENSG00000275703	532000	Artery Tibial	0.0534198
12	7014076	ENSG00000111671	322300	Artery Coronary	0.0323433
12	7014076	ENSG00000111674	325600	Adipose Visceral Omentum	0.032675
12	7014076	ENSG00000248593	991300	Artery Tibial	0.0995829
12	7014076	ENSG00000240370	512200	Artery Tibial	0.0514297
12	7014076	ENSG00000275703	712000	Artery Coronary	0.0715111
12	7014076	ENSG00000248593	56300	Adipose Subcutaneous	0.00560832
12	7014076	ENSG00000111674	7680000	Heart Atrial Appendage	0.771848
12	7014076	ENSG00000275703	7680000	Heart Atrial Appendage	0.771848
12	7014076	ENSG00000010626	7680000	Heart Atrial Appendage	0.771848
12	7014076	ENSG00000111671	102800	Artery Tibial	0.0102819
12	7022085	ENSG00000010626	60700	Muscle Skeletal	0.00605056
12	7022085	ENSG00000010626	137100	Adipose Subcutaneous	0.0137293
12	7022085	ENSG00000111674	222000	Muscle Skeletal	0.0222624
12	7053085	ENSG00000272173	49500	Artery Aorta	0.00492487
12	7053085	ENSG00000111679	441600	Adipose Subcutaneous	0.0443339
12	7053085	ENSG00000272173	462300	Adipose Subcutaneous	0.0464144
12	7053085	ENSG00000111678	462300	Adipose Subcutaneous	0.0464144
12	7053085	ENSG00000111678	49500	Artery Aorta	0.00492487
12	7053149	ENSG00000272173	227900	Heart Left Ventricle	0.0228554
12	7053149	ENSG00000111678	748400	Adipose Visceral Omentum	0.0751696
12	7053149	ENSG00000111679	6581000	Heart Left Ventricle	0.66139
12	7053149	ENSG00000272173	24900	Artery Tibial	0.00245238
12	7053149	ENSG00000111674	879400	Adipose Subcutaneous	0.0883361
12	7053149	ENSG00000111679	2571000	Adipose Visceral Omentum	0.258355
12	7053149	ENSG00000111676	49400	Heart Left Ventricle	0.00491482
12	7053149	ENSG00000272173	748400	Adipose Visceral Omentum	0.0751696
12	7053149	ENSG00000215021	328800	Adipose Subcutaneous	0.0329966
12	7053149	ENSG00000272173	314000	Muscle Skeletal	0.0315091
12	7053149	ENSG00000111679	991500	Artery Coronary	0.099603
12	7053149	ENSG00000126749	783500	Artery Tibial	0.0786974
12	7053149	ENSG00000111679	94700	Thyroid	0.00946781
12	7053149	ENSG00000111678	672200	Thyroid	0.0675109
12	7053149	ENSG00000272173	344100	Liver	0.0345344
12	7053149	ENSG00000010626	137500	Artery Aorta	0.0137695
12	7053149	ENSG00000272173	672200	Thyroid	0.0675109
12	7053149	ENSG00000111678	7680000	Heart Atrial Appendage	0.771848
12	7053149	ENSG00000111679	2188000	Muscle Skeletal	0.21986
12	7053149	ENSG00000111676	249800	Artery Tibial	0.0250565
12	7053149	ENSG00000215021	783500	Artery Tibial	0.0786974
12	7053149	ENSG00000111678	374300	Artery Coronary	0.0375697
12	7053149	ENSG00000111678	24900	Artery Tibial	0.00245238
12	7053149	ENSG00000238795	64000	Artery Coronary	0.00638223
12	7053149	ENSG00000111678	6468000	Adipose Subcutaneous	0.650033
12	7053149	ENSG00000111679	6468000	Adipose Subcutaneous	0.650033
12	7053149	ENSG00000126749	175400	Artery Coronary	0.0175788
12	7053149	ENSG00000215021	175400	Artery Coronary	0.0175788
12	7053149	ENSG00000111674	479200	Artery Tibial	0.048113
12	7053149	ENSG00000111679	994700	Liver	0.0999246
12	7053149	ENSG00000272173	374300	Artery Coronary	0.0375697
12	7053149	ENSG00000272173	7680000	Heart Atrial Appendage	0.771848
12	7053149	ENSG00000111674	335100	Liver	0.0336298
12	7053149	ENSG00000111676	518200	Heart Atrial Appendage	0.0520328
12	7053149	ENSG00000111674	425400	Artery Aorta	0.0427057
12	7053149	ENSG00000111676	563000	Liver	0.0565355
12	7053149	ENSG00000111679	7680000	Heart Atrial Appendage	0.771848
12	7053149	ENSG00000111678	858300	Artery Aorta	0.0862154
12	7053149	ENSG00000272173	858300	Artery Aorta	0.0862154
12	7053149	ENSG00000238795	383600	Artery Tibial	0.0385044
12	7053149	ENSG00000111679	178400	Artery Tibial	0.0178803
12	7053149	ENSG00000111676	475400	Artery Coronary	0.047731
12	7053149	ENSG00000126749	626700	Whole Blood	0.0629378
12	7053149	ENSG00000238795	492600	Whole Blood	0.0494598
12	7053149	ENSG00000111676	9205000	Artery Aorta	0.925122
12	7053149	ENSG00000111678	314000	Muscle Skeletal	0.0315091
12	7053149	ENSG00000111678	227900	Heart Left Ventricle	0.0228554
12	7053149	ENSG00000126749	165500	Liver	0.0165837
12	7053149	ENSG00000111679	423000	Whole Blood	0.0424644
12	7053149	ENSG00000238795	519600	Liver	0.0521735
12	7053149	ENSG00000272173	423000	Whole Blood	0.0424644
12	7053149	ENSG00000215021	465700	Whole Blood	0.0467561
12	7053149	ENSG00000126749	328800	Adipose Subcutaneous	0.0329966
12	7053149	ENSG00000111678	344100	Liver	0.0345344
12	7053149	ENSG00000238795	758400	Artery Aorta	0.0761747
12	7053149	ENSG00000111676	364400	Adipose Subcutaneous	0.0365747
12	7053149	ENSG00000215021	165500	Liver	0.0165837
12	7053149	ENSG00000272173	6468000	Adipose Subcutaneous	0.650033
12	7053149	ENSG00000111678	423000	Whole Blood	0.0424644
12	7053149	ENSG00000111676	580100	Whole Blood	0.0582542
12	7053149	ENSG00000111679	858300	Artery Aorta	0.0862154
12	70965764	ENSG00000277247	181100	Heart Atrial Appendage	0.0181517
12	72063847	ENSG00000133858	271200	Adipose Subcutaneous	0.0272074
12	80326272	ENSG00000058272	130200	Heart Atrial Appendage	0.0130358
12	80326272	ENSG00000257557	123900	Artery Aorta	0.0124026
12	80326272	ENSG00000257557	130200	Heart Atrial Appendage	0.0130358
12	80326272	ENSG00000257557	698300	Whole Blood	0.0701342
12	80326272	ENSG00000058272	785200	Adipose Visceral Omentum	0.0788683
12	80326272	ENSG00000058272	84500	Heart Left Ventricle	0.00844264
12	80326272	ENSG00000257557	785200	Adipose Visceral Omentum	0.0788683
12	80326272	ENSG00000058272	698300	Whole Blood	0.0701342
12	80326272	ENSG00000257557	84500	Heart Left Ventricle	0.00844264
12	81328084	ENSG00000111058	856000	Adipose Subcutaneous	0.0859842
12	8200060	ENSG00000065970	349400	Heart Left Ventricle	0.0350671
12	8210637	ENSG00000065970	7521000	Whole Blood	0.755867
12	8210637	ENSG00000111729	6167000	Whole Blood	0.61978
12	8210637	ENSG00000089818	7521000	Whole Blood	0.755867
12	8210637	ENSG00000256171	848300	Whole Blood	0.0852103
12	8210637	ENSG00000235602	761400	Whole Blood	0.0764762
12	8210637	ENSG00000279865	7521000	Whole Blood	0.755867
12	8210637	ENSG00000171860	7521000	Whole Blood	0.755867
12	89911501	ENSG00000139323	780200	Adipose Subcutaneous	0.0783657
12	89911501	ENSG00000257594	129900	Adipose Subcutaneous	0.0130057
12	89911501	ENSG00000139323	102900	Heart Left Ventricle	0.010292
12	89911501	ENSG00000270344	570200	Adipose Subcutaneous	0.0572592
12	89911501	ENSG00000257594	637900	Heart Left Ventricle	0.0640635
12	89911501	ENSG00000270344	102900	Heart Left Ventricle	0.010292
12	89913419	ENSG00000139323	46200	Whole Blood	0.0045932
12	89913419	ENSG00000270344	381600	Whole Blood	0.0383034
12	89913419	ENSG00000257594	927100	Adipose Subcutaneous	0.0931303
12	89913419	ENSG00000257594	130300	Whole Blood	0.0130459
12	89913419	ENSG00000139323	266200	Heart Left Ventricle	0.0267049
12	89913419	ENSG00000270344	977700	Heart Left Ventricle	0.098216
12	89913419	ENSG00000257594	181700	Heart Left Ventricle	0.018212
12	89913419	ENSG00000270344	137100	Adipose Subcutaneous	0.0137293
12	89913419	ENSG00000139323	441600	Adipose Subcutaneous	0.0443339
12	89917518	ENSG00000139323	817300	Heart Left Ventricle	0.0820946
12	89917518	ENSG00000270344	817300	Heart Left Ventricle	0.0820946
12	89917518	ENSG00000257594	133900	Artery Aorta	0.0134077
12	89917518	ENSG00000257594	350400	Artery Coronary	0.0351676
12	89917518	ENSG00000257594	819500	Heart Left Ventricle	0.0823157
12	89918677	ENSG00000270344	178400	Artery Tibial	0.0178803
12	89918677	ENSG00000257594	676300	Thyroid	0.067923
12	89918677	ENSG00000257594	705700	Adipose Subcutaneous	0.0708779
12	89918677	ENSG00000270344	705700	Adipose Subcutaneous	0.0708779
12	89918677	ENSG00000257594	178400	Artery Tibial	0.0178803
12	89918677	ENSG00000139323	767900	Kidney Cortex	0.0771295
12	89918677	ENSG00000139323	961900	Heart Left Ventricle	0.096628
12	89918677	ENSG00000270344	676300	Thyroid	0.067923
12	89918677	ENSG00000139323	178400	Artery Tibial	0.0178803
12	89918677	ENSG00000270344	961900	Heart Left Ventricle	0.096628
12	89918677	ENSG00000257594	961900	Heart Left Ventricle	0.096628
12	89918677	ENSG00000139323	705700	Adipose Subcutaneous	0.0708779
12	89918677	ENSG00000258302	567300	Whole Blood	0.0569677
12	89918677	ENSG00000139323	390300	Thyroid	0.0391778
12	89918677	ENSG00000139323	845900	Muscle Skeletal	0.0849691
12	89918677	ENSG00000270344	7680000	Heart Atrial Appendage	0.771848
12	89918677	ENSG00000139323	823800	Artery Coronary	0.0827479
12	89918677	ENSG00000257594	267900	Adipose Visceral Omentum	0.0268757
12	89918677	ENSG00000270344	3594000	Muscle Skeletal	0.361174
12	89918677	ENSG00000257594	662000	Whole Blood	0.0664858
12	89918677	ENSG00000257594	958300	Artery Aorta	0.0962661
12	89918677	ENSG00000257594	521000	Kidney Cortex	0.0523142
12	89918677	ENSG00000257594	3594000	Muscle Skeletal	0.361174
12	89918677	ENSG00000270344	92300	Kidney Cortex	0.00922659
12	89918677	ENSG00000270344	831400	Whole Blood	0.0835117
12	89918677	ENSG00000139323	958300	Artery Aorta	0.0962661
12	89918677	ENSG00000270344	823800	Artery Coronary	0.0827479
12	89918677	ENSG00000270344	958300	Artery Aorta	0.0962661
12	89918677	ENSG00000270344	184900	Adipose Visceral Omentum	0.0185336
12	89918677	ENSG00000257594	992400	Artery Coronary	0.0996935
12	89918677	ENSG00000139323	7680000	Heart Atrial Appendage	0.771848
12	89918677	ENSG00000139323	18200	Adipose Visceral Omentum	0.00177898
12	89918677	ENSG00000139323	831400	Whole Blood	0.0835117
12	89918677	ENSG00000257594	7680000	Heart Atrial Appendage	0.771848
12	89920184	ENSG00000257594	910600	Adipose Subcutaneous	0.0914719
12	89920184	ENSG00000257594	479200	Artery Tibial	0.048113
12	89920184	ENSG00000139323	910600	Adipose Subcutaneous	0.0914719
12	89920184	ENSG00000270344	312600	Muscle Skeletal	0.0313684
12	89920184	ENSG00000257594	919200	Artery Aorta	0.0923363
12	89920184	ENSG00000139323	479200	Artery Tibial	0.048113
12	89920184	ENSG00000139323	389700	Adipose Visceral Omentum	0.0391175
12	89920184	ENSG00000257594	133600	Muscle Skeletal	0.0133776
12	89920184	ENSG00000270344	86000	Adipose Visceral Omentum	0.0085934
12	89920184	ENSG00000139323	481700	Artery Aorta	0.0483642
12	89920184	ENSG00000270344	479200	Artery Tibial	0.048113
12	89920184	ENSG00000270344	312200	Heart Atrial Appendage	0.0313282
12	89920184	ENSG00000270344	481700	Artery Aorta	0.0483642
12	89920184	ENSG00000139323	348700	Muscle Skeletal	0.0349967
12	89920184	ENSG00000270344	910600	Adipose Subcutaneous	0.0914719
12	90090867	ENSG00000271614	157200	Heart Left Ventricle	0.0157495
12	90090867	ENSG00000070961	168900	Heart Left Ventricle	0.0169255
12	9097933	ENSG00000139187	254700	Whole Blood	0.025549
12	9097933	ENSG00000003056	785200	Adipose Visceral Omentum	0.0788683
12	9097933	ENSG00000139187	549300	Artery Tibial	0.0551586
12	9097933	ENSG00000139187	785200	Adipose Visceral Omentum	0.0788683
12	9097933	ENSG00000139187	101900	Muscle Skeletal	0.0101915
12	9097933	ENSG00000003056	549300	Artery Tibial	0.0551586
12	9097933	ENSG00000003056	254700	Whole Blood	0.025549
12	9097933	ENSG00000003056	739600	Adipose Subcutaneous	0.0742851
12	9097933	ENSG00000139187	739600	Adipose Subcutaneous	0.0742851
12	9097933	ENSG00000003056	101900	Muscle Skeletal	0.0101915
12	9102575	ENSG00000111752	651200	Adipose Subcutaneous	0.0654003
12	9102575	ENSG00000003056	3017000	Artery Coronary	0.303181
12	9102575	ENSG00000003056	227900	Heart Left Ventricle	0.0228554
12	9102575	ENSG00000139187	842500	Kidney Cortex	0.0846274
12	9102575	ENSG00000111752	383600	Artery Tibial	0.0385044
12	9102575	ENSG00000111752	511100	Artery Coronary	0.0513192
12	9102575	ENSG00000139187	3017000	Artery Coronary	0.303181
12	9102575	ENSG00000003056	6468000	Adipose Subcutaneous	0.650033
12	9102575	ENSG00000003056	335500	Liver	0.03367
12	9102575	ENSG00000139187	98300	Thyroid	0.00982964
12	9102575	ENSG00000003056	7680000	Heart Atrial Appendage	0.771848
12	9102575	ENSG00000282022	828400	Artery Tibial	0.0832102
12	9102575	ENSG00000139187	227900	Heart Left Ventricle	0.0228554
12	9102575	ENSG00000111752	133600	Muscle Skeletal	0.0133776
12	9102575	ENSG00000003056	662000	Whole Blood	0.0664858
12	9102575	ENSG00000003056	1113000	Artery Tibial	0.111815
12	9102575	ENSG00000111752	4413000	Whole Blood	0.44349
12	9102575	ENSG00000003056	98300	Thyroid	0.00982964
12	9102575	ENSG00000003056	842500	Kidney Cortex	0.0846274
12	9102575	ENSG00000139187	6468000	Adipose Subcutaneous	0.650033
12	9102575	ENSG00000139187	7680000	Heart Atrial Appendage	0.771848
12	9102575	ENSG00000139187	662000	Whole Blood	0.0664858
12	9102575	ENSG00000139187	3760000	Muscle Skeletal	0.377858
12	9102575	ENSG00000003056	8203000	Adipose Visceral Omentum	0.824413
12	9102575	ENSG00000282022	350400	Artery Coronary	0.0351676
12	9102575	ENSG00000139187	8203000	Adipose Visceral Omentum	0.824413
12	9102575	ENSG00000111752	52400	Kidney Cortex	0.00521634
12	9102575	ENSG00000003056	858300	Artery Aorta	0.0862154
12	9102575	ENSG00000111752	270000	Liver	0.0270868
12	9102575	ENSG00000139187	335500	Liver	0.03367
12	9102575	ENSG00000139187	1113000	Artery Tibial	0.111815
12	9102575	ENSG00000003056	261200	Muscle Skeletal	0.0262023
12	9102575	ENSG00000139187	858300	Artery Aorta	0.0862154
12	9102575	ENSG00000111752	425400	Artery Aorta	0.0427057
12	9102925	ENSG00000003056	307600	Whole Blood	0.0308659
12	9102925	ENSG00000003056	12400	Artery Tibial	0.00119604
12	9102925	ENSG00000139187	858300	Artery Aorta	0.0862154
12	9102925	ENSG00000003056	113600	Heart Left Ventricle	0.0113674
12	9102925	ENSG00000139187	12400	Artery Tibial	0.00119604
12	9102925	ENSG00000139187	307600	Whole Blood	0.0308659
12	9102925	ENSG00000139187	113600	Heart Left Ventricle	0.0113674
12	9102925	ENSG00000282022	689200	Artery Aorta	0.0692196
12	9102925	ENSG00000003056	819900	Adipose Subcutaneous	0.0823559
12	9102925	ENSG00000139187	819900	Adipose Subcutaneous	0.0823559
12	9102925	ENSG00000003056	858300	Artery Aorta	0.0862154
12	92860542	ENSG00000205056	833800	Whole Blood	0.083753
12	93777769	ENSG00000257252	863300	Adipose Subcutaneous	0.0867179
12	93777769	ENSG00000173598	681200	Adipose Subcutaneous	0.0684155
12	94552501	ENSG00000136040	465700	Whole Blood	0.0467561
12	96254073	ENSG00000139343	60900	Adipose Visceral Omentum	0.00607066
12	96254073	ENSG00000139343	611500	Artery Tibial	0.0614101
12	96254073	ENSG00000139343	462100	Whole Blood	0.0463943
12	96254073	ENSG00000139343	157300	Heart Left Ventricle	0.0157596
12	96254073	ENSG00000139343	84100	Muscle Skeletal	0.00840243
12	96254073	ENSG00000258343	476100	Adipose Subcutaneous	0.0478014
12	96254073	ENSG00000139343	476100	Adipose Subcutaneous	0.0478014
12	96254073	ENSG00000139343	640900	Artery Aorta	0.064365
12	96254073	ENSG00000139343	526200	Heart Atrial Appendage	0.0528368
12	96254073	ENSG00000139343	182100	Artery Coronary	0.0182522
12	96261568	ENSG00000139343	803000	Muscle Skeletal	0.0806573
12	96261568	ENSG00000139343	558800	Adipose Subcutaneous	0.0561134
12	96261568	ENSG00000139343	592600	Artery Tibial	0.0595105
12	96261568	ENSG00000139343	93100	Heart Left Ventricle	0.009307
12	96261568	ENSG00000258343	558800	Adipose Subcutaneous	0.0561134
12	96261568	ENSG00000139343	25300	Artery Coronary	0.00249259
12	96261568	ENSG00000139343	181100	Heart Atrial Appendage	0.0181517
12	96894774	ENSG00000188596	39700	Artery Tibial	0.0039399
12	96894774	ENSG00000188596	681200	Adipose Subcutaneous	0.0684155
12	9917106	ENSG00000110848	220100	Whole Blood	0.0220715
13	100085153	ENSG00000238241	642500	Whole Blood	0.0645259
13	100201026	ENSG00000280734	46200	Whole Blood	0.0045932
13	100201026	ENSG00000125304	465700	Whole Blood	0.0467561
13	110435953	ENSG00000185950	134500	Heart Atrial Appendage	0.013468
13	110435953	ENSG00000185950	651200	Adipose Subcutaneous	0.0654003
13	110435953	ENSG00000185950	200100	Heart Left Ventricle	0.0200613
13	110885280	ENSG00000279237	11500	Artery Tibial	0.00110558
13	111365104	ENSG00000153487	801400	Heart Atrial Appendage	0.0804965
13	111365104	ENSG00000153487	812800	Heart Left Ventricle	0.0816423
13	111365104	ENSG00000134905	812800	Heart Left Ventricle	0.0816423
13	111365104	ENSG00000153487	626700	Artery Aorta	0.0629378
13	111365104	ENSG00000134905	492400	Whole Blood	0.0494397
13	111365104	ENSG00000134905	801400	Heart Atrial Appendage	0.0804965
13	111365104	ENSG00000153487	947700	Adipose Subcutaneous	0.0952008
13	111365104	ENSG00000153487	520600	Whole Blood	0.052274
13	111365104	ENSG00000134905	582000	Adipose Subcutaneous	0.0584451
13	111365104	ENSG00000134905	626700	Artery Aorta	0.0629378
13	111367650	ENSG00000153487	328800	Adipose Subcutaneous	0.0329966
13	111367650	ENSG00000153487	900700	Artery Aorta	0.0904769
13	111367650	ENSG00000134905	900700	Artery Aorta	0.0904769
13	111367650	ENSG00000134905	131500	Whole Blood	0.0131665
13	111367650	ENSG00000134905	328800	Adipose Subcutaneous	0.0329966
13	111367650	ENSG00000153487	131500	Whole Blood	0.0131665
13	113860121	ENSG00000139842	323900	Adipose Subcutaneous	0.0325041
13	113860121	ENSG00000126226	323900	Adipose Subcutaneous	0.0325041
13	113861385	ENSG00000139842	311300	Adipose Visceral Omentum	0.0312378
13	113861385	ENSG00000126226	919400	Heart Left Ventricle	0.0923564
13	113861385	ENSG00000139842	919400	Heart Left Ventricle	0.0923564
13	113861385	ENSG00000139842	33500	Muscle Skeletal	0.00331675
13	113861385	ENSG00000126226	33500	Muscle Skeletal	0.00331675
13	113861385	ENSG00000139842	400300	Whole Blood	0.0401829
13	113861385	ENSG00000126226	400300	Whole Blood	0.0401829
13	113861385	ENSG00000126226	311300	Adipose Visceral Omentum	0.0312378
13	113874814	ENSG00000126226	159200	Adipose Visceral Omentum	0.0159506
13	113874814	ENSG00000139842	159200	Adipose Visceral Omentum	0.0159506
13	113874814	ENSG00000139842	5821000	Heart Left Ventricle	0.585004
13	113874814	ENSG00000126226	5821000	Heart Left Ventricle	0.585004
13	113875062	ENSG00000126226	348800	Whole Blood	0.0350068
13	113875062	ENSG00000139842	836100	Heart Left Ventricle	0.0839841
13	113875062	ENSG00000126226	836100	Heart Left Ventricle	0.0839841
13	113875062	ENSG00000139842	912600	Thyroid	0.0916729
13	113875062	ENSG00000126226	912600	Thyroid	0.0916729
13	113875062	ENSG00000139842	8800	Adipose Visceral Omentum	0.000834213
13	113875062	ENSG00000139842	348800	Whole Blood	0.0350068
13	113875062	ENSG00000126226	8800	Adipose Visceral Omentum	0.000834213
13	114550829	ENSG00000183087	237900	Artery Coronary	0.0238605
13	114550829	ENSG00000233695	64000	Artery Coronary	0.00638223
13	114550829	ENSG00000272695	237900	Artery Coronary	0.0238605
13	114550829	ENSG00000233695	172300	Muscle Skeletal	0.0172672
13	19744117	ENSG00000198033	817300	Heart Left Ventricle	0.0820946
13	19756038	ENSG00000198033	148200	Heart Atrial Appendage	0.014845
13	20545150	ENSG00000121741	679100	Whole Blood	0.0682044
13	20762956	ENSG00000165474	454800	Adipose Subcutaneous	0.0456606
13	20762956	ENSG00000165474	679100	Whole Blood	0.0682044
13	23820315	ENSG00000235205	215300	Adipose Visceral Omentum	0.021589
13	24464027	ENSG00000027001	836100	Heart Left Ventricle	0.0839841
13	24464027	ENSG00000027001	378500	Artery Coronary	0.0379919
13	24464027	ENSG00000027001	11500	Artery Tibial	0.00110558
13	24464027	ENSG00000205863	200400	Artery Coronary	0.0200915
13	24464027	ENSG00000205861	44600	Heart Left Ventricle	0.00443238
13	24464027	ENSG00000027001	737400	Artery Aorta	0.074064
13	24464027	ENSG00000027001	18000	Adipose Subcutaneous	0.00175888
13	24557248	ENSG00000182957	81400	Heart Atrial Appendage	0.00813106
13	29053440	ENSG00000102755	254700	Whole Blood	0.025549
13	29070573	ENSG00000102755	389400	Heart Atrial Appendage	0.0390874
13	29070573	ENSG00000102755	280900	Heart Left Ventricle	0.0281823
13	29070573	ENSG00000102755	71100	Liver	0.00709583
13	29070573	ENSG00000279393	602100	Heart Atrial Appendage	0.0604654
13	29070573	ENSG00000279393	365800	Adipose Subcutaneous	0.0367154
13	29070573	ENSG00000102755	345700	Thyroid	0.0346952
13	29070573	ENSG00000102755	341700	Adipose Visceral Omentum	0.0342932
13	29070573	ENSG00000279393	77600	Adipose Visceral Omentum	0.00774913
13	29070573	ENSG00000279393	455500	Heart Left Ventricle	0.0457309
13	29070573	ENSG00000279393	525800	Thyroid	0.0527966
13	29070573	ENSG00000102755	365800	Adipose Subcutaneous	0.0367154
13	29211078	ENSG00000132963	492600	Whole Blood	0.0494598
13	30945840	ENSG00000279149	483300	Whole Blood	0.0485251
13	30950986	ENSG00000238121	168900	Whole Blood	0.0169255
13	30950986	ENSG00000238121	761800	Artery Aorta	0.0765164
13	30951077	ENSG00000238121	441600	Adipose Subcutaneous	0.0443339
13	30951077	ENSG00000238121	63100	Artery Aorta	0.00629177
13	30951077	ENSG00000279149	465700	Whole Blood	0.0467561
13	31391136	ENSG00000237879	72100	Whole Blood	0.00719634
13	32525538	ENSG00000279314	423000	Whole Blood	0.0424644
13	32890227	ENSG00000139618	49100	Artery Aorta	0.00488467
13	32890227	ENSG00000139618	465700	Whole Blood	0.0467561
13	32890227	ENSG00000139618	299800	Artery Tibial	0.0300819
13	32890227	ENSG00000139618	88400	Thyroid	0.00883461
13	32890572	ENSG00000139618	217800	Adipose Subcutaneous	0.0218403
13	32890572	ENSG00000139618	826500	Artery Aorta	0.0830192
13	32890572	ENSG00000139618	287700	Artery Coronary	0.0288658
13	32890572	ENSG00000139618	961600	Adipose Visceral Omentum	0.0965978
13	32890572	ENSG00000139618	486200	Whole Blood	0.0488165
13	37486665	ENSG00000120693	659800	Whole Blood	0.0662646
13	37679535	ENSG00000180138	144500	Thyroid	0.0144731
13	37679729	ENSG00000180138	455300	Whole Blood	0.0457108
13	41227865	ENSG00000150907	220100	Whole Blood	0.0220715
13	41707272	ENSG00000278390	863300	Adipose Subcutaneous	0.0867179
13	41707272	ENSG00000165572	109700	Artery Aorta	0.0109754
13	41707272	ENSG00000165572	863300	Adipose Subcutaneous	0.0867179
13	41707272	ENSG00000278390	109700	Artery Aorta	0.0109754
13	41885850	ENSG00000172766	117600	Muscle Skeletal	0.0117694
13	41885850	ENSG00000172766	479200	Artery Tibial	0.048113
13	41885850	ENSG00000172766	759700	Adipose Subcutaneous	0.0763053
13	41885850	ENSG00000172766	618600	Heart Left Ventricle	0.0621237
13	41885850	ENSG00000172766	900700	Artery Aorta	0.0904769
13	50210212	ENSG00000152213	400300	Whole Blood	0.0401829
13	50365966	ENSG00000102753	147800	Whole Blood	0.0148048
13	50365966	ENSG00000102753	994100	Heart Atrial Appendage	0.0998643
13	50365966	ENSG00000102753	235300	Thyroid	0.0235992
13	50365966	ENSG00000102753	845900	Muscle Skeletal	0.0849691
13	50365966	ENSG00000102753	139000	Liver	0.0139203
13	50365966	ENSG00000102753	102800	Artery Tibial	0.0102819
13	50365966	ENSG00000102753	813600	Adipose Subcutaneous	0.0817227
13	50365966	ENSG00000102753	6845000	Adipose Visceral Omentum	0.687924
13	50365966	ENSG00000102753	280900	Heart Left Ventricle	0.0281823
13	50365966	ENSG00000102753	6980000	Artery Aorta	0.701493
13	50550081	ENSG00000204977	237000	Heart Atrial Appendage	0.02377
13	50550081	ENSG00000123178	49400	Heart Left Ventricle	0.00491482
13	50550081	ENSG00000204977	569600	Heart Left Ventricle	0.0571989
13	50657362	ENSG00000176124	666200	Adipose Visceral Omentum	0.0669079
13	50657362	ENSG00000176124	170400	Artery Coronary	0.0170762
13	50657362	ENSG00000176124	137100	Adipose Subcutaneous	0.0137293
13	50657362	ENSG00000176124	197400	Artery Aorta	0.0197899
13	50657362	ENSG00000176124	432800	Liver	0.0434494
13	50657362	ENSG00000176124	518200	Heart Atrial Appendage	0.0520328
13	50657362	ENSG00000176124	519300	Heart Left Ventricle	0.0521433
13	50693769	ENSG00000274270	84100	Muscle Skeletal	0.00840243
13	50693769	ENSG00000231607	31400	Muscle Skeletal	0.00310568
13	50693769	ENSG00000274270	696800	Adipose Subcutaneous	0.0699834
13	50693769	ENSG00000274270	7200	Artery Tibial	0.000673401
13	50693769	ENSG00000231607	7200	Artery Tibial	0.000673401
13	50693769	ENSG00000231607	696800	Adipose Subcutaneous	0.0699834
13	50698153	ENSG00000274270	892300	Adipose Subcutaneous	0.0896326
13	50698153	ENSG00000231607	91100	Muscle Skeletal	0.00910599
13	50698153	ENSG00000231607	136600	Adipose Visceral Omentum	0.0136791
13	50698153	ENSG00000231607	30000	Artery Tibial	0.00296497
13	50698153	ENSG00000274270	30000	Artery Tibial	0.00296497
13	50698153	ENSG00000231607	892300	Adipose Subcutaneous	0.0896326
13	50698153	ENSG00000231607	348200	Thyroid	0.0349465
13	50698153	ENSG00000231607	7680000	Heart Atrial Appendage	0.771848
13	50698153	ENSG00000231607	506400	Artery Aorta	0.0508468
13	50698153	ENSG00000176124	293000	Whole Blood	0.0293985
13	50698153	ENSG00000231607	76700	Whole Blood	0.00765868
13	50698153	ENSG00000274270	76700	Whole Blood	0.00765868
13	50698153	ENSG00000274270	77600	Adipose Visceral Omentum	0.00774913
13	50698153	ENSG00000214359	954600	Whole Blood	0.0958943
13	50698153	ENSG00000274270	91100	Muscle Skeletal	0.00910599
13	50698153	ENSG00000274270	5002000	Heart Left Ventricle	0.502689
13	50698153	ENSG00000274270	284000	Artery Coronary	0.0284939
13	50698153	ENSG00000231607	284000	Artery Coronary	0.0284939
13	50698153	ENSG00000231607	649800	Liver	0.0652596
13	50698153	ENSG00000274270	348200	Thyroid	0.0349465
13	50698153	ENSG00000274270	506400	Artery Aorta	0.0508468
13	50698153	ENSG00000231607	5079000	Heart Left Ventricle	0.510428
13	50744791	ENSG00000232150	63100	Artery Aorta	0.00629177
13	52172587	ENSG00000139668	465700	Whole Blood	0.0467561
13	52373814	ENSG00000231856	572800	Adipose Subcutaneous	0.0575205
13	52373814	ENSG00000231856	947200	Artery Coronary	0.0951505
13	52373814	ENSG00000102796	12400	Artery Tibial	0.00119604
13	52373814	ENSG00000231856	522600	Adipose Visceral Omentum	0.052475
13	52373814	ENSG00000231856	137500	Artery Aorta	0.0137695
13	52373814	ENSG00000102796	88400	Thyroid	0.00883461
13	52373814	ENSG00000102796	171800	Heart Left Ventricle	0.0172169
13	52373814	ENSG00000102796	137500	Artery Aorta	0.0137695
13	52373814	ENSG00000231856	295100	Muscle Skeletal	0.0296095
13	52373814	ENSG00000231856	12400	Artery Tibial	0.00119604
13	52373814	ENSG00000231856	171800	Heart Left Ventricle	0.0172169
13	52373814	ENSG00000102796	522600	Adipose Visceral Omentum	0.052475
13	52373814	ENSG00000102796	210200	Artery Coronary	0.0210764
13	52373814	ENSG00000102796	740700	Muscle Skeletal	0.0743957
13	52373814	ENSG00000102796	490400	Heart Atrial Appendage	0.0492387
13	52373814	ENSG00000102796	572800	Adipose Subcutaneous	0.0575205
13	52373814	ENSG00000231856	490400	Heart Atrial Appendage	0.0492387
13	76211453	ENSG00000228444	444500	Adipose Subcutaneous	0.0446254
13	76211453	ENSG00000228444	568800	Heart Atrial Appendage	0.0571184
13	76211453	ENSG00000261105	761800	Artery Aorta	0.0765164
13	76211453	ENSG00000228444	122400	Heart Left Ventricle	0.0122519
13	76211453	ENSG00000261105	389700	Adipose Visceral Omentum	0.0391175
13	76211453	ENSG00000261105	971000	Adipose Subcutaneous	0.0975426
13	79980465	ENSG00000227354	45600	Adipose Subcutaneous	0.00453289
13	79980465	ENSG00000139746	780200	Adipose Subcutaneous	0.0783657
13	79980465	ENSG00000227354	650600	Heart Left Ventricle	0.06534
13	79980465	ENSG00000139746	650600	Heart Left Ventricle	0.06534
13	79981012	ENSG00000227354	968100	Heart Left Ventricle	0.0972511
13	79981012	ENSG00000139746	370300	Artery Aorta	0.0371677
13	79981012	ENSG00000227354	651200	Adipose Subcutaneous	0.0654003
13	79981012	ENSG00000139746	651200	Adipose Subcutaneous	0.0654003
13	79981012	ENSG00000227354	370300	Artery Aorta	0.0371677
13	79981012	ENSG00000139746	968100	Heart Left Ventricle	0.0972511
13	79981679	ENSG00000139746	2600	Adipose Visceral Omentum	0.000211066
13	80910786	ENSG00000136158	8800	Adipose Visceral Omentum	0.000834213
13	80911525	ENSG00000136158	972000	Muscle Skeletal	0.0976431
13	80911525	ENSG00000136158	389400	Liver	0.0390874
13	80911525	ENSG00000136158	1400	Adipose Subcutaneous	9.04568e-05
13	80911525	ENSG00000136158	631400	Artery Tibial	0.0634102
13	80911525	ENSG00000136158	120000	Heart Atrial Appendage	0.0120107
13	80911525	ENSG00000136158	286900	Heart Left Ventricle	0.0287854
14	101586512	ENSG00000259004	130700	Artery Aorta	0.0130861
14	101586829	ENSG00000259004	73800	Artery Aorta	0.0073672
14	101587111	ENSG00000259004	117100	Whole Blood	0.0117192
14	101587204	ENSG00000259004	934600	Whole Blood	0.0938841
14	101587229	ENSG00000259004	489600	Whole Blood	0.0491582
14	101587375	ENSG00000259004	659800	Whole Blood	0.0662646
14	102322996	ENSG00000259088	230400	Whole Blood	0.0231067
14	102322996	ENSG00000256705	925500	Whole Blood	0.0929695
14	105391005	ENSG00000166428	863600	Whole Blood	0.0867481
14	20960010	ENSG00000198805	567300	Whole Blood	0.0569677
14	20960010	ENSG00000258908	833800	Whole Blood	0.083753
14	20960010	ENSG00000165782	400300	Whole Blood	0.0401829
14	21250124	ENSG00000169413	161800	Artery Aorta	0.0162119
14	21250124	ENSG00000258810	964100	Whole Blood	0.0968491
14	21250124	ENSG00000169413	92000	Kidney Cortex	0.00919644
14	21250124	ENSG00000169413	41000	Heart Atrial Appendage	0.00407056
14	21250124	ENSG00000169413	2800	Whole Blood	0.000231167
14	21250124	ENSG00000181562	315500	Kidney Cortex	0.0316599
14	21250124	ENSG00000169413	150600	Heart Left Ventricle	0.0150862
14	21250124	ENSG00000129538	833800	Whole Blood	0.083753
14	21250124	ENSG00000258810	271200	Adipose Subcutaneous	0.0272074
14	21250124	ENSG00000169413	271200	Adipose Subcutaneous	0.0272074
14	21250124	ENSG00000129538	39000	Artery Aorta	0.00386954
14	21259573	ENSG00000258810	616600	Whole Blood	0.0619227
14	21259573	ENSG00000129538	578000	Whole Blood	0.0580431
14	21259573	ENSG00000259144	46200	Whole Blood	0.0045932
14	21259573	ENSG00000169413	578000	Whole Blood	0.0580431
14	21513536	ENSG00000165799	325500	Thyroid	0.032665
14	23032088	ENSG00000277734	681200	Adipose Subcutaneous	0.0684155
14	23032088	ENSG00000277734	979500	Whole Blood	0.0983969
14	23032088	ENSG00000259054	563500	Heart Atrial Appendage	0.0565858
14	23236524	ENSG00000258458	3017000	Artery Coronary	0.303181
14	23236524	ENSG00000155463	8469000	Thyroid	0.851148
14	23236524	ENSG00000155463	7680000	Heart Atrial Appendage	0.771848
14	23236524	ENSG00000258458	97800	Kidney Cortex	0.00977939
14	23236524	ENSG00000155463	4507000	Adipose Visceral Omentum	0.452937
14	23236524	ENSG00000155463	6468000	Adipose Subcutaneous	0.650033
14	23236524	ENSG00000155463	97800	Kidney Cortex	0.00977939
14	23236524	ENSG00000258458	3818000	Muscle Skeletal	0.383688
14	23236524	ENSG00000155463	3818000	Muscle Skeletal	0.383688
14	23236524	ENSG00000155463	3017000	Artery Coronary	0.303181
14	23236524	ENSG00000258458	8469000	Thyroid	0.851148
14	23236524	ENSG00000155463	545200	Liver	0.0547465
14	23236524	ENSG00000258458	371900	Artery Tibial	0.0373285
14	23236524	ENSG00000258458	6468000	Adipose Subcutaneous	0.650033
14	23236524	ENSG00000258458	858300	Artery Aorta	0.0862154
14	23236524	ENSG00000258458	545200	Liver	0.0547465
14	23236524	ENSG00000155463	479000	Whole Blood	0.0480929
14	23236524	ENSG00000155463	858300	Artery Aorta	0.0862154
14	23236524	ENSG00000258458	4507000	Adipose Visceral Omentum	0.452937
14	23236524	ENSG00000258458	618100	Heart Left Ventricle	0.0620735
14	23236524	ENSG00000155463	371900	Artery Tibial	0.0373285
14	23236524	ENSG00000155463	618100	Heart Left Ventricle	0.0620735
14	23236524	ENSG00000258458	7680000	Heart Atrial Appendage	0.771848
14	23238381	ENSG00000258458	7200	Artery Tibial	0.000673401
14	23238381	ENSG00000258458	486100	Adipose Subcutaneous	0.0488065
14	23238381	ENSG00000155463	486100	Adipose Subcutaneous	0.0488065
14	23238381	ENSG00000155463	7200	Artery Tibial	0.000673401
14	23239880	ENSG00000155463	961600	Adipose Visceral Omentum	0.0965978
14	23239880	ENSG00000155463	63100	Artery Aorta	0.00629177
14	23239880	ENSG00000258458	49500	Artery Aorta	0.00492487
14	23239880	ENSG00000258458	961600	Adipose Visceral Omentum	0.0965978
14	23239880	ENSG00000258458	195600	Adipose Subcutaneous	0.019609
14	23239880	ENSG00000155463	195600	Adipose Subcutaneous	0.019609
14	23588642	ENSG00000092067	464300	Whole Blood	0.0466154
14	23588863	ENSG00000092067	455300	Whole Blood	0.0457108
14	23596320	ENSG00000092067	805200	Whole Blood	0.0808784
14	23596320	ENSG00000092067	545600	Artery Tibial	0.0547867
14	23596320	ENSG00000092067	14900	Heart Atrial Appendage	0.00144731
14	23596320	ENSG00000092067	34700	Heart Left Ventricle	0.00343736
14	23596320	ENSG00000100813	11500	Artery Tibial	0.00110558
14	23596320	ENSG00000092067	51000	Adipose Subcutaneous	0.00507563
14	23596740	ENSG00000092067	342900	Adipose Subcutaneous	0.0344138
14	23598952	ENSG00000092067	626700	Whole Blood	0.0629378
14	23598952	ENSG00000092067	197800	Heart Atrial Appendage	0.0198301
14	23598952	ENSG00000092067	1400	Adipose Subcutaneous	9.04568e-05
14	23598952	ENSG00000092067	224300	Muscle Skeletal	0.0224936
14	23598952	ENSG00000092067	735100	Heart Left Ventricle	0.0738329
14	23598952	ENSG00000092067	912600	Thyroid	0.0916729
14	23598952	ENSG00000092067	214600	Artery Tibial	0.0215187
14	23599971	ENSG00000092067	323900	Adipose Subcutaneous	0.0325041
14	23840319	ENSG00000166090	71400	Artery Aorta	0.00712599
14	24572495	ENSG00000100897	14100	Artery Aorta	0.0013669
14	24591918	ENSG00000100897	279100	Adipose Subcutaneous	0.0280014
14	24591918	ENSG00000139914	323900	Adipose Subcutaneous	0.0325041
14	24611978	ENSG00000259321	49400	Heart Left Ventricle	0.00491482
14	24611978	ENSG00000100908	702700	Heart Left Ventricle	0.0705764
14	24772922	ENSG00000157379	943900	Adipose Subcutaneous	0.0948188
14	24772922	ENSG00000213906	361700	Artery Tibial	0.0363033
14	24772922	ENSG00000213906	152500	Adipose Visceral Omentum	0.0152771
14	24772922	ENSG00000196943	239700	Heart Left Ventricle	0.0240414
14	24772922	ENSG00000213906	943900	Adipose Subcutaneous	0.0948188
14	24772922	ENSG00000157379	239700	Heart Left Ventricle	0.0240414
14	24772922	ENSG00000157379	7200	Artery Tibial	0.000673401
14	24772922	ENSG00000196943	943900	Adipose Subcutaneous	0.0948188
14	24796813	ENSG00000196943	626700	Whole Blood	0.0629378
14	24796813	ENSG00000129467	45600	Adipose Subcutaneous	0.00453289
14	24796813	ENSG00000213903	269000	Whole Blood	0.0269863
14	24796813	ENSG00000213903	323900	Adipose Subcutaneous	0.0325041
14	24796813	ENSG00000129465	362300	Heart Left Ventricle	0.0363636
14	24796813	ENSG00000129467	578000	Whole Blood	0.0580431
14	24796813	ENSG00000129465	384900	Whole Blood	0.0386351
14	24796813	ENSG00000213906	168900	Whole Blood	0.0169255
14	24796813	ENSG00000129465	462300	Adipose Subcutaneous	0.0464144
14	24796813	ENSG00000213903	141800	Heart Left Ventricle	0.0142017
14	24796813	ENSG00000129465	18300	Artery Tibial	0.00178903
14	24796813	ENSG00000157379	626700	Whole Blood	0.0629378
14	24796813	ENSG00000129467	34700	Heart Left Ventricle	0.00343736
14	24805117	ENSG00000129467	5120000	Adipose Subcutaneous	0.514548
14	24805117	ENSG00000129465	2373000	Heart Atrial Appendage	0.238454
14	24805117	ENSG00000129465	5120000	Adipose Subcutaneous	0.514548
14	24805117	ENSG00000129467	880400	Whole Blood	0.0884366
14	24805117	ENSG00000129467	115800	Heart Atrial Appendage	0.0115885
14	24805117	ENSG00000129465	186700	Muscle Skeletal	0.0187145
14	24805117	ENSG00000129465	249800	Artery Tibial	0.0250565
14	24805117	ENSG00000129465	860800	Heart Left Ventricle	0.0864667
14	24805117	ENSG00000129465	729000	Adipose Visceral Omentum	0.0732198
14	24805117	ENSG00000129467	451100	Heart Left Ventricle	0.0452887
14	24805117	ENSG00000129467	4224000	Adipose Visceral Omentum	0.424494
14	24805117	ENSG00000129467	31400	Muscle Skeletal	0.00310568
14	24805117	ENSG00000129465	4413000	Whole Blood	0.44349
14	24805117	ENSG00000129467	115400	Artery Tibial	0.0115483
14	24805117	ENSG00000100968	11500	Artery Tibial	0.00110558
14	24806229	ENSG00000129465	626700	Whole Blood	0.0629378
14	24806229	ENSG00000129467	46200	Whole Blood	0.0045932
14	24806229	ENSG00000129465	217800	Adipose Subcutaneous	0.0218403
14	24806229	ENSG00000129467	217800	Adipose Subcutaneous	0.0218403
14	24806800	ENSG00000129465	465400	Artery Tibial	0.046726
14	24806800	ENSG00000129467	465700	Whole Blood	0.0467561
14	24806800	ENSG00000129467	989200	Adipose Subcutaneous	0.0993718
14	24806800	ENSG00000129467	870200	Muscle Skeletal	0.0874114
14	24806800	ENSG00000129465	989200	Adipose Subcutaneous	0.0993718
14	24806800	ENSG00000129465	484900	Muscle Skeletal	0.0486859
14	24806800	ENSG00000129465	465700	Whole Blood	0.0467561
14	24806800	ENSG00000129465	383800	Heart Left Ventricle	0.0385245
14	24806800	ENSG00000129467	383800	Heart Left Ventricle	0.0385245
14	24806800	ENSG00000129467	43200	Heart Atrial Appendage	0.00429167
14	24806800	ENSG00000129467	465400	Artery Tibial	0.046726
14	24806800	ENSG00000129465	43200	Heart Atrial Appendage	0.00429167
14	24808168	ENSG00000129467	819900	Adipose Subcutaneous	0.0823559
14	24808168	ENSG00000129465	486200	Whole Blood	0.0488165
14	24808168	ENSG00000129465	569200	Adipose Subcutaneous	0.0571587
14	24808168	ENSG00000129465	26300	Heart Left Ventricle	0.0025931
14	24808168	ENSG00000129467	157300	Heart Left Ventricle	0.0157596
14	24808168	ENSG00000129467	220600	Whole Blood	0.0221217
14	24810898	ENSG00000129467	570200	Adipose Subcutaneous	0.0572592
14	24810898	ENSG00000129465	293200	Adipose Subcutaneous	0.0294186
14	24838621	ENSG00000100968	282000	Artery Aorta	0.0282929
14	24838621	ENSG00000100968	7680000	Heart Atrial Appendage	0.771848
14	24838621	ENSG00000100968	148200	Adipose Visceral Omentum	0.014845
14	24838621	ENSG00000100968	374300	Artery Coronary	0.0375697
14	24838621	ENSG00000100968	629100	Adipose Subcutaneous	0.0631791
14	24838621	ENSG00000100968	383600	Artery Tibial	0.0385044
14	24838621	ENSG00000100968	601800	Whole Blood	0.0604352
14	24838621	ENSG00000100968	106800	Heart Left Ventricle	0.010684
14	24838621	ENSG00000205978	368900	Artery Tibial	0.037027
14	24838621	ENSG00000129465	368900	Artery Tibial	0.037027
14	24838621	ENSG00000100968	377500	Muscle Skeletal	0.0378914
14	24839083	ENSG00000100968	304200	Whole Blood	0.0305241
14	24839083	ENSG00000100968	482500	Adipose Subcutaneous	0.0484446
14	24839083	ENSG00000100968	297600	Thyroid	0.0298608
14	24839083	ENSG00000100968	570500	Heart Atrial Appendage	0.0572893
14	24839083	ENSG00000100968	71100	Liver	0.00709583
14	24977967	ENSG00000092009	238200	Adipose Subcutaneous	0.0238906
14	24977967	ENSG00000092009	222000	Muscle Skeletal	0.0222624
14	24977967	ENSG00000092009	161800	Artery Aorta	0.0162119
14	24977967	ENSG00000258744	525000	Adipose Subcutaneous	0.0527162
14	25045608	ENSG00000100450	739100	Whole Blood	0.0742349
14	25045608	ENSG00000100448	925500	Whole Blood	0.0929695
14	25045608	ENSG00000100448	564000	Adipose Subcutaneous	0.056636
14	25045608	ENSG00000100448	228300	Heart Atrial Appendage	0.0228956
14	25045608	ENSG00000100448	91100	Muscle Skeletal	0.00910599
14	25045608	ENSG00000100448	245600	Adipose Visceral Omentum	0.0246344
14	35319411	ENSG00000198604	145500	Heart Atrial Appendage	0.0145736
14	35319411	ENSG00000198604	325500	Thyroid	0.032665
14	35319411	ENSG00000198604	46200	Whole Blood	0.0045932
14	35451365	ENSG00000258704	49400	Heart Left Ventricle	0.00491482
14	35451365	ENSG00000100883	101900	Muscle Skeletal	0.0101915
14	35451365	ENSG00000258704	101900	Muscle Skeletal	0.0101915
14	35451365	ENSG00000100883	572800	Adipose Subcutaneous	0.0575205
14	35451365	ENSG00000258704	572800	Adipose Subcutaneous	0.0575205
14	35451365	ENSG00000100883	49400	Heart Left Ventricle	0.00491482
14	35517610	ENSG00000151327	502900	Artery Tibial	0.050495
14	35517610	ENSG00000258704	497900	Liver	0.0499925
14	35517610	ENSG00000151327	360300	Adipose Visceral Omentum	0.0361626
14	35517610	ENSG00000151327	694300	Heart Left Ventricle	0.0697321
14	35517610	ENSG00000151327	34700	Artery Aorta	0.00343736
14	35517610	ENSG00000151327	139000	Liver	0.0139203
14	35517610	ENSG00000151327	365800	Adipose Subcutaneous	0.0367154
14	35517610	ENSG00000151327	301300	Thyroid	0.0302327
14	35517610	ENSG00000100883	4900	Liver	0.000442233
14	35517610	ENSG00000279434	139000	Liver	0.0139203
14	35517610	ENSG00000151327	665400	Artery Coronary	0.0668275
14	37116358	ENSG00000198807	464400	Artery Aorta	0.0466255
14	38723275	ENSG00000176435	304200	Whole Blood	0.0305241
14	39924151	ENSG00000165355	63100	Artery Aorta	0.00629177
14	50577310	ENSG00000100483	599000	Adipose Subcutaneous	0.0601538
14	50704331	ENSG00000100485	19500	Whole Blood	0.00190964
14	51133287	ENSG00000151748	462300	Adipose Subcutaneous	0.0464144
14	51133287	ENSG00000269906	710500	Adipose Subcutaneous	0.0713604
14	51133287	ENSG00000151748	676500	Artery Tibial	0.0679431
14	51133287	ENSG00000151748	972000	Muscle Skeletal	0.0976431
14	51133287	ENSG00000151748	175200	Adipose Visceral Omentum	0.0175587
14	51133287	ENSG00000269906	676500	Artery Tibial	0.0679431
14	51133287	ENSG00000151748	694300	Heart Left Ventricle	0.0697321
14	51133287	ENSG00000151748	67200	Thyroid	0.00670385
14	51133287	ENSG00000269906	664100	Adipose Visceral Omentum	0.0666968
14	51133287	ENSG00000269906	563500	Heart Atrial Appendage	0.0565858
14	51133287	ENSG00000269906	503600	Muscle Skeletal	0.0505654
14	51133287	ENSG00000269906	222500	Heart Left Ventricle	0.0223127
14	51133287	ENSG00000151748	884200	Heart Atrial Appendage	0.0888185
14	51188341	ENSG00000270062	275600	Kidney Cortex	0.0276496
14	51192659	ENSG00000270062	581800	Heart Atrial Appendage	0.058425
14	51192659	ENSG00000270062	418800	Adipose Subcutaneous	0.0420423
14	51192659	ENSG00000270062	868100	Heart Left Ventricle	0.0872004
14	51192659	ENSG00000270062	725100	Adipose Visceral Omentum	0.0728278
14	51192659	ENSG00000270062	453600	Muscle Skeletal	0.04554
14	51192659	ENSG00000270062	385100	Artery Coronary	0.0386552
14	51192659	ENSG00000270062	251100	Artery Tibial	0.0251872
14	51192659	ENSG00000270062	345700	Thyroid	0.0346952
14	51193213	ENSG00000270062	681200	Adipose Subcutaneous	0.0684155
14	51334935	ENSG00000131969	780200	Adipose Subcutaneous	0.0783657
14	51335252	ENSG00000131969	7200	Artery Tibial	0.000673401
14	51558540	ENSG00000100505	198400	Adipose Subcutaneous	0.0198904
14	51558540	ENSG00000100505	208600	Heart Left Ventricle	0.0209156
14	51558540	ENSG00000100505	435500	Heart Atrial Appendage	0.0437208
14	52520368	ENSG00000087303	4849000	Heart Left Ventricle	0.487311
14	52520368	ENSG00000087303	150400	Artery Coronary	0.0150661
14	52520368	ENSG00000087303	453800	Artery Tibial	0.0455601
14	52520368	ENSG00000087303	260300	Adipose Visceral Omentum	0.0261119
14	52520368	ENSG00000087303	870200	Muscle Skeletal	0.0874114
14	53027457	ENSG00000180998	454800	Adipose Subcutaneous	0.0456606
14	53027457	ENSG00000087301	222000	Muscle Skeletal	0.0222624
14	53027457	ENSG00000180998	222000	Muscle Skeletal	0.0222624
14	53027457	ENSG00000087301	468700	Adipose Subcutaneous	0.0470576
14	53151145	ENSG00000197930	312600	Muscle Skeletal	0.0313684
14	53151145	ENSG00000197930	214600	Artery Tibial	0.0215187
14	53151145	ENSG00000100519	7200	Artery Tibial	0.000673401
14	53151145	ENSG00000197930	577600	Heart Left Ventricle	0.0580029
14	55048315	ENSG00000020577	696800	Whole Blood	0.0699834
14	55048315	ENSG00000020577	84500	Heart Left Ventricle	0.00844264
14	55048315	ENSG00000020577	181100	Heart Atrial Appendage	0.0181517
14	55356525	ENSG00000131979	101900	Muscle Skeletal	0.0101915
14	55356525	ENSG00000131979	328800	Adipose Subcutaneous	0.0329966
14	55358877	ENSG00000131979	586400	Adipose Subcutaneous	0.0588874
14	55358877	ENSG00000131979	702700	Heart Left Ventricle	0.0705764
14	55371579	ENSG00000131979	947700	Adipose Subcutaneous	0.0952008
14	55493220	ENSG00000198554	164500	Artery Aorta	0.0164832
14	55493220	ENSG00000180008	164500	Artery Aorta	0.0164832
14	55518156	ENSG00000168175	767100	Adipose Visceral Omentum	0.0770491
14	55518156	ENSG00000168175	169300	Kidney Cortex	0.0169657
14	55518156	ENSG00000168175	144100	Artery Coronary	0.0144329
14	55518156	ENSG00000168175	7680000	Heart Atrial Appendage	0.771848
14	55518156	ENSG00000168175	312900	Adipose Subcutaneous	0.0313986
14	55518156	ENSG00000168175	98200	Muscle Skeletal	0.00981959
14	55518156	ENSG00000168175	670400	Heart Left Ventricle	0.06733
14	55518156	ENSG00000198554	161800	Artery Aorta	0.0162119
14	55518156	ENSG00000168175	953600	Liver	0.0957938
14	55518156	ENSG00000168175	771200	Artery Tibial	0.0774612
14	55518156	ENSG00000180008	161800	Artery Aorta	0.0162119
14	55518156	ENSG00000168175	858300	Artery Aorta	0.0862154
14	55518156	ENSG00000168175	408100	Whole Blood	0.0409669
14	55880047	ENSG00000126775	222500	Heart Left Ventricle	0.0223127
14	55880047	ENSG00000126775	160000	Adipose Visceral Omentum	0.016031
14	55880047	ENSG00000126775	642500	Whole Blood	0.0645259
14	55880047	ENSG00000126775	710500	Adipose Subcutaneous	0.0713604
14	55885054	ENSG00000126775	435800	Heart Left Ventricle	0.0437509
14	56583421	ENSG00000277763	570200	Adipose Subcutaneous	0.0572592
14	56583421	ENSG00000139946	863600	Whole Blood	0.0867481
14	56583421	ENSG00000139946	570200	Adipose Subcutaneous	0.0572592
14	56583421	ENSG00000139946	785200	Adipose Visceral Omentum	0.0788683
14	56583421	ENSG00000277763	863600	Whole Blood	0.0867481
14	56583421	ENSG00000277763	260300	Adipose Visceral Omentum	0.0261119
14	56584625	ENSG00000139946	312900	Adipose Subcutaneous	0.0313986
14	56584625	ENSG00000277763	158200	Adipose Visceral Omentum	0.01585
14	56584625	ENSG00000277763	335100	Liver	0.0336298
14	56584625	ENSG00000139946	423500	Whole Blood	0.0425147
14	56584625	ENSG00000139946	60700	Muscle Skeletal	0.00605056
14	56584625	ENSG00000139946	7680000	Heart Atrial Appendage	0.771848
14	56584625	ENSG00000277763	350400	Artery Coronary	0.0351676
14	56584625	ENSG00000139946	440400	Heart Left Ventricle	0.0442133
14	56584625	ENSG00000139946	158200	Adipose Visceral Omentum	0.01585
14	56584625	ENSG00000277763	7680000	Heart Atrial Appendage	0.771848
14	56584625	ENSG00000139946	858300	Artery Aorta	0.0862154
14	56584625	ENSG00000139946	335100	Liver	0.0336298
14	56584625	ENSG00000277763	312900	Adipose Subcutaneous	0.0313986
14	56584625	ENSG00000139946	675400	Thyroid	0.0678326
14	56584625	ENSG00000277763	440400	Heart Left Ventricle	0.0442133
14	56584625	ENSG00000277763	675400	Thyroid	0.0678326
14	56584625	ENSG00000277763	858300	Artery Aorta	0.0862154
14	56584625	ENSG00000277763	423500	Whole Blood	0.0425147
14	56584625	ENSG00000139946	350400	Artery Coronary	0.0351676
14	56584625	ENSG00000277763	60700	Muscle Skeletal	0.00605056
14	56587138	ENSG00000277763	452900	Heart Left Ventricle	0.0454696
14	56587138	ENSG00000139946	492900	Adipose Subcutaneous	0.0494899
14	56587138	ENSG00000277763	79300	Liver	0.00792
14	56587138	ENSG00000277763	492900	Adipose Subcutaneous	0.0494899
14	56587138	ENSG00000139946	817300	Heart Left Ventricle	0.0820946
14	56587138	ENSG00000139946	79300	Liver	0.00792
14	56587344	ENSG00000277763	435800	Heart Left Ventricle	0.0437509
14	56587344	ENSG00000139946	18000	Adipose Subcutaneous	0.00175888
14	56587344	ENSG00000139946	702700	Heart Left Ventricle	0.0705764
14	56588395	ENSG00000139946	443700	Heart Left Ventricle	0.044545
14	56588395	ENSG00000139946	483300	Whole Blood	0.0485251
14	56588395	ENSG00000277763	443700	Heart Left Ventricle	0.044545
14	56588395	ENSG00000277763	698300	Whole Blood	0.0701342
14	58668869	ENSG00000131966	614200	Heart Left Ventricle	0.0616815
14	58755480	ENSG00000279636	934600	Whole Blood	0.0938841
14	58755480	ENSG00000032219	254700	Whole Blood	0.025549
14	58755480	ENSG00000257621	626700	Whole Blood	0.0629378
14	58761129	ENSG00000032219	863600	Whole Blood	0.0867481
14	58761129	ENSG00000257621	472100	Whole Blood	0.0473994
14	58761129	ENSG00000279636	626700	Whole Blood	0.0629378
14	58761129	ENSG00000139971	961900	Heart Left Ventricle	0.096628
14	58761129	ENSG00000257621	102900	Heart Left Ventricle	0.010292
14	58761129	ENSG00000032219	266300	Heart Left Ventricle	0.0267149
14	59874113	ENSG00000181619	698300	Whole Blood	0.0701342
14	59963761	ENSG00000050130	88400	Thyroid	0.00883461
14	59963761	ENSG00000126790	88400	Thyroid	0.00883461
14	59963761	ENSG00000126790	61800	Muscle Skeletal	0.00616111
14	59963761	ENSG00000050130	836100	Heart Left Ventricle	0.0839841
14	59963761	ENSG00000050130	462300	Adipose Subcutaneous	0.0464144
14	59963761	ENSG00000126790	462300	Adipose Subcutaneous	0.0464144
14	59963761	ENSG00000050130	61800	Muscle Skeletal	0.00616111
14	59963761	ENSG00000126790	836100	Heart Left Ventricle	0.0839841
14	61177674	ENSG00000100625	468700	Adipose Subcutaneous	0.0470576
14	62231342	ENSG00000023608	100400	Artery Coronary	0.0100407
14	62231342	ENSG00000023608	454800	Heart Left Ventricle	0.0456606
14	62231342	ENSG00000023608	525000	Adipose Subcutaneous	0.0527162
14	65154835	ENSG00000126822	301600	Whole Blood	0.0302628
14	65542607	ENSG00000259118	947700	Adipose Subcutaneous	0.0952008
14	65542607	ENSG00000259118	964100	Whole Blood	0.0968491
14	65542607	ENSG00000259118	153500	Artery Coronary	0.0153777
14	65542607	ENSG00000259118	110500	Heart Left Ventricle	0.0110558
14	65542607	ENSG00000272158	696800	Whole Blood	0.0699834
14	65542607	ENSG00000259118	666200	Adipose Visceral Omentum	0.0669079
14	65542607	ENSG00000259118	610000	Artery Aorta	0.0612594
14	65542607	ENSG00000125952	164500	Artery Aorta	0.0164832
14	65542607	ENSG00000125952	578000	Whole Blood	0.0580431
14	65542629	ENSG00000259118	441600	Adipose Subcutaneous	0.0443339
14	65542629	ENSG00000125952	492600	Whole Blood	0.0494598
14	65542790	ENSG00000259118	661600	Artery Tibial	0.0664456
14	65542790	ENSG00000125952	502900	Artery Tibial	0.050495
14	65542790	ENSG00000259118	522600	Adipose Visceral Omentum	0.052475
14	65542790	ENSG00000259118	947700	Adipose Subcutaneous	0.0952008
14	65545940	ENSG00000259118	197800	Adipose Subcutaneous	0.0198301
14	65545940	ENSG00000259118	106800	Heart Left Ventricle	0.010684
14	65545940	ENSG00000125952	163300	Adipose Subcutaneous	0.0163626
14	65545940	ENSG00000259118	544300	Heart Atrial Appendage	0.054656
14	65545940	ENSG00000272158	400300	Whole Blood	0.0401829
14	65545940	ENSG00000259118	18600	Adipose Visceral Omentum	0.00181919
14	65545940	ENSG00000259118	412800	Artery Tibial	0.0414393
14	65545940	ENSG00000259118	61800	Muscle Skeletal	0.00616111
14	65546722	ENSG00000259118	544300	Heart Atrial Appendage	0.054656
14	65546722	ENSG00000259118	34700	Heart Left Ventricle	0.00343736
14	65546722	ENSG00000259118	954600	Whole Blood	0.0958943
14	65546722	ENSG00000125952	462100	Whole Blood	0.0463943
14	65546722	ENSG00000259118	133900	Artery Aorta	0.0134077
14	65546722	ENSG00000259118	560800	Muscle Skeletal	0.0563144
14	65546722	ENSG00000259118	731000	Adipose Visceral Omentum	0.0734208
14	65550816	ENSG00000259118	780200	Adipose Subcutaneous	0.0783657
14	65550816	ENSG00000259118	264900	Muscle Skeletal	0.0265742
14	65550816	ENSG00000259118	260300	Adipose Visceral Omentum	0.0261119
14	65567515	ENSG00000125952	560400	Heart Left Ventricle	0.0562742
14	65570386	ENSG00000259118	390900	Whole Blood	0.0392382
14	65570386	ENSG00000125952	994700	Artery Aorta	0.0999246
14	65570386	ENSG00000125952	423500	Whole Blood	0.0425147
14	65570386	ENSG00000125952	631600	Artery Coronary	0.0634303
14	65570386	ENSG00000125952	295100	Muscle Skeletal	0.0296095
14	65570386	ENSG00000125952	71100	Liver	0.00709583
14	65570386	ENSG00000125952	92700	Heart Left Ventricle	0.0092668
14	65570386	ENSG00000125952	341700	Adipose Visceral Omentum	0.0342932
14	65570386	ENSG00000125952	572800	Adipose Subcutaneous	0.0575205
14	65892724	ENSG00000033170	251900	Heart Left Ventricle	0.0252676
14	65892724	ENSG00000276116	208600	Heart Left Ventricle	0.0209156
14	67827516	ENSG00000134001	212700	Artery Coronary	0.0213277
14	67827516	ENSG00000134001	204900	Liver	0.0205437
14	67827516	ENSG00000134001	72100	Whole Blood	0.00719634
14	67827516	ENSG00000100554	204900	Liver	0.0205437
14	67827516	ENSG00000134001	9024000	Artery Aorta	0.90693
14	67827516	ENSG00000100554	448800	Artery Coronary	0.0450575
14	67827516	ENSG00000100554	4531000	Muscle Skeletal	0.45535
14	67827516	ENSG00000100554	497600	Heart Left Ventricle	0.0499623
14	67827516	ENSG00000100554	72100	Whole Blood	0.00719634
14	67827516	ENSG00000134001	414100	Artery Tibial	0.0415699
14	67827516	ENSG00000100554	818400	Thyroid	0.0822051
14	67827516	ENSG00000134001	7680000	Heart Atrial Appendage	0.771848
14	67827516	ENSG00000134001	5936000	Muscle Skeletal	0.596563
14	67827516	ENSG00000134001	497600	Heart Left Ventricle	0.0499623
14	67827516	ENSG00000100554	208500	Adipose Subcutaneous	0.0209056
14	67827516	ENSG00000134001	4507000	Adipose Visceral Omentum	0.452937
14	67827516	ENSG00000134001	818400	Thyroid	0.0822051
14	67827516	ENSG00000100554	7680000	Heart Atrial Appendage	0.771848
14	67827516	ENSG00000100554	414100	Artery Tibial	0.0415699
14	67827516	ENSG00000134001	208500	Adipose Subcutaneous	0.0209056
14	67827516	ENSG00000100554	9024000	Artery Aorta	0.90693
14	67827516	ENSG00000100554	4319000	Adipose Visceral Omentum	0.434042
14	68119881	ENSG00000100568	560400	Heart Left Ventricle	0.0562742
14	68159626	ENSG00000072042	113600	Heart Left Ventricle	0.0113674
14	68159626	ENSG00000072042	262300	Adipose Visceral Omentum	0.0263129
14	68159626	ENSG00000072042	599000	Adipose Subcutaneous	0.0601538
14	68159626	ENSG00000072042	368900	Artery Tibial	0.037027
14	69149814	ENSG00000258623	201800	Adipose Visceral Omentum	0.0202322
14	69149814	ENSG00000258623	269000	Whole Blood	0.0269863
14	69253364	ENSG00000185650	578000	Whole Blood	0.0580431
14	69253364	ENSG00000185650	761800	Artery Aorta	0.0765164
14	69254191	ENSG00000185650	618600	Heart Left Ventricle	0.0621237
14	69254191	ENSG00000185650	5936000	Muscle Skeletal	0.596563
14	69254191	ENSG00000185650	105100	Thyroid	0.0105131
14	69254191	ENSG00000185650	102800	Artery Tibial	0.0102819
14	69254191	ENSG00000185650	208500	Adipose Subcutaneous	0.0209056
14	69254191	ENSG00000185650	453600	Heart Atrial Appendage	0.04554
14	69254191	ENSG00000185650	628100	Liver	0.0630785
14	69254191	ENSG00000185650	97300	Artery Coronary	0.00972913
14	69254191	ENSG00000185650	891000	Adipose Visceral Omentum	0.089502
14	69258841	ENSG00000185650	7792000	Artery Aorta	0.783105
14	69258841	ENSG00000185650	939000	Heart Left Ventricle	0.0943263
14	69258841	ENSG00000185650	158200	Adipose Visceral Omentum	0.01585
14	69258841	ENSG00000185650	566600	Muscle Skeletal	0.0568973
14	69258841	ENSG00000185650	923200	Kidney Cortex	0.0927383
14	69258841	ENSG00000185650	316400	Thyroid	0.0317503
14	69258841	ENSG00000185650	653300	Artery Tibial	0.0656113
14	69258841	ENSG00000185650	487000	Adipose Subcutaneous	0.0488969
14	69258841	ENSG00000185650	7680000	Heart Atrial Appendage	0.771848
14	69258841	ENSG00000185650	212500	Liver	0.0213076
14	69258841	ENSG00000185650	182100	Artery Coronary	0.0182522
14	69259406	ENSG00000185650	691100	Liver	0.0694105
14	69259406	ENSG00000185650	18200	Adipose Visceral Omentum	0.00177898
14	69259406	ENSG00000185650	771200	Artery Tibial	0.0774612
14	69259406	ENSG00000185650	909000	Muscle Skeletal	0.0913111
14	69259406	ENSG00000185650	841800	Adipose Subcutaneous	0.084557
14	69259406	ENSG00000185650	3182000	Artery Aorta	0.319765
14	69259406	ENSG00000185650	4413000	Whole Blood	0.44349
14	69259406	ENSG00000185650	7680000	Heart Atrial Appendage	0.771848
14	69259406	ENSG00000185650	5821000	Heart Left Ventricle	0.585004
14	69259406	ENSG00000185650	758100	Artery Coronary	0.0761445
14	69259662	ENSG00000185650	979400	Thyroid	0.0983869
14	69259662	ENSG00000185650	410500	Whole Blood	0.0412081
14	69259662	ENSG00000185650	1113000	Artery Tibial	0.111815
14	69259662	ENSG00000185650	7680000	Heart Atrial Appendage	0.771848
14	69259662	ENSG00000185650	9077000	Adipose Visceral Omentum	0.912257
14	69259662	ENSG00000185650	858300	Artery Aorta	0.0862154
14	69259662	ENSG00000258565	571600	Artery Tibial	0.0573999
14	69259662	ENSG00000185650	3017000	Artery Coronary	0.303181
14	69259662	ENSG00000185650	989200	Adipose Subcutaneous	0.0993718
14	69259662	ENSG00000258967	39700	Artery Tibial	0.0039399
14	69259662	ENSG00000185650	899000	Heart Left Ventricle	0.090306
14	69259662	ENSG00000185650	139000	Liver	0.0139203
14	69259662	ENSG00000185650	3302000	Muscle Skeletal	0.331826
14	69260563	ENSG00000185650	4273000	Heart Left Ventricle	0.429419
14	69260563	ENSG00000185650	822900	Kidney Cortex	0.0826574
14	69260563	ENSG00000185650	9205000	Artery Aorta	0.925122
14	69260563	ENSG00000185650	132000	Whole Blood	0.0132167
14	69260563	ENSG00000185650	7680000	Heart Atrial Appendage	0.771848
14	69260563	ENSG00000185650	177900	Artery Tibial	0.01783
14	69260563	ENSG00000185650	612900	Adipose Visceral Omentum	0.0615508
14	69260563	ENSG00000185650	247100	Artery Coronary	0.0247852
14	69260563	ENSG00000185650	675900	Adipose Subcutaneous	0.0678828
14	69260563	ENSG00000185650	172500	Muscle Skeletal	0.0172873
14	69260563	ENSG00000185650	430800	Liver	0.0432484
14	69260588	ENSG00000185650	7680000	Heart Atrial Appendage	0.771848
14	69260588	ENSG00000185650	202800	Whole Blood	0.0203327
14	69260588	ENSG00000185650	205900	Artery Tibial	0.0206443
14	69260588	ENSG00000185650	306400	Artery Coronary	0.0307453
14	69260588	ENSG00000185650	958900	Artery Aorta	0.0963264
14	69260588	ENSG00000185650	693200	Liver	0.0696216
14	69260588	ENSG00000185650	4507000	Adipose Visceral Omentum	0.452937
14	69260588	ENSG00000185650	479000	Heart Left Ventricle	0.0480929
14	69260588	ENSG00000185650	786800	Thyroid	0.0790291
14	69260588	ENSG00000185650	688500	Muscle Skeletal	0.0691492
14	69260588	ENSG00000185650	6468000	Adipose Subcutaneous	0.650033
14	69261162	ENSG00000185650	7680000	Heart Atrial Appendage	0.771848
14	69261162	ENSG00000185650	707700	Adipose Subcutaneous	0.0710789
14	69261162	ENSG00000185650	8796000	Artery Aorta	0.884014
14	69261162	ENSG00000185650	742800	Muscle Skeletal	0.0746068
14	69261162	ENSG00000185650	694400	Heart Left Ventricle	0.0697422
14	69261162	ENSG00000185650	912600	Thyroid	0.0916729
14	69261162	ENSG00000185650	351900	Whole Blood	0.0353184
14	69261162	ENSG00000185650	266000	Artery Coronary	0.0266848
14	69261162	ENSG00000185650	767100	Adipose Visceral Omentum	0.0770491
14	69261162	ENSG00000185650	531800	Artery Tibial	0.0533997
14	69262441	ENSG00000185650	169000	Adipose Visceral Omentum	0.0169355
14	69262441	ENSG00000185650	155500	Adipose Subcutaneous	0.0155787
14	69262441	ENSG00000185650	9458000	Artery Aorta	0.95055
14	69262441	ENSG00000185650	801400	Heart Atrial Appendage	0.0804965
14	69262441	ENSG00000185650	656300	Heart Left Ventricle	0.0659129
14	69262441	ENSG00000185650	910200	Liver	0.0914317
14	69262441	ENSG00000185650	692700	Muscle Skeletal	0.0695713
14	69262441	ENSG00000185650	316100	Whole Blood	0.0317202
14	69262441	ENSG00000185650	757000	Artery Tibial	0.076034
14	69262441	ENSG00000185650	787500	Thyroid	0.0790995
14	69263074	ENSG00000185650	251100	Artery Tibial	0.0251872
14	69263074	ENSG00000185650	87800	Muscle Skeletal	0.00877431
14	69263074	ENSG00000185650	560400	Heart Left Ventricle	0.0562742
14	69263074	ENSG00000185650	6167000	Whole Blood	0.61978
14	69263074	ENSG00000185650	629100	Adipose Subcutaneous	0.0631791
14	69263074	ENSG00000185650	4132000	Artery Aorta	0.415247
14	71107942	ENSG00000133985	516200	Muscle Skeletal	0.0518318
14	71107942	ENSG00000258689	805200	Whole Blood	0.0808784
14	71107942	ENSG00000133997	133900	Artery Aorta	0.0134077
14	71107942	ENSG00000133997	642500	Whole Blood	0.0645259
14	71107942	ENSG00000133985	665800	Heart Atrial Appendage	0.0668677
14	71107942	ENSG00000133985	129900	Adipose Subcutaneous	0.0130057
14	71107942	ENSG00000133985	693800	Whole Blood	0.0696819
14	71107942	ENSG00000245466	516200	Muscle Skeletal	0.0518318
14	71107942	ENSG00000133985	858300	Artery Aorta	0.0862154
14	71107942	ENSG00000133985	959400	Thyroid	0.0963767
14	71107942	ENSG00000133985	860800	Heart Left Ventricle	0.0864667
14	71107942	ENSG00000245466	655200	Whole Blood	0.0658023
14	71107942	ENSG00000133985	165500	Liver	0.0165837
14	71107942	ENSG00000245466	959400	Thyroid	0.0963767
14	71378360	ENSG00000100731	148300	Adipose Subcutaneous	0.014855
14	71378360	ENSG00000274818	163300	Adipose Subcutaneous	0.0163626
14	73491307	ENSG00000165861	169500	Adipose Visceral Omentum	0.0169858
14	73493195	ENSG00000165861	713100	Muscle Skeletal	0.0716217
14	73493195	ENSG00000165861	22800	Adipose Visceral Omentum	0.00224132
14	73493195	ENSG00000165861	468700	Adipose Subcutaneous	0.0470576
14	73493195	ENSG00000165861	626700	Whole Blood	0.0629378
14	73493195	ENSG00000165861	170400	Artery Coronary	0.0170762
14	73493195	ENSG00000165861	57400	Heart Left Ventricle	0.00571888
14	73526148	ENSG00000258813	364400	Adipose Subcutaneous	0.0365747
14	73526148	ENSG00000119707	82600	Heart Left Ventricle	0.00825167
14	73526148	ENSG00000119707	364400	Adipose Subcutaneous	0.0365747
14	73526148	ENSG00000258813	82600	Heart Left Ventricle	0.00825167
14	73526148	ENSG00000119707	979500	Whole Blood	0.0983969
14	73603131	ENSG00000080815	858300	Artery Aorta	0.0862154
14	73603131	ENSG00000080815	132100	Thyroid	0.0132268
14	73603131	ENSG00000080815	7680000	Heart Atrial Appendage	0.771848
14	73603131	ENSG00000080815	5794000	Heart Left Ventricle	0.582291
14	73603131	ENSG00000080815	6468000	Adipose Subcutaneous	0.650033
14	73603131	ENSG00000080815	139000	Liver	0.0139203
14	73603131	ENSG00000080815	295200	Artery Coronary	0.0296196
14	73603131	ENSG00000080815	663900	Artery Tibial	0.0666767
14	73603131	ENSG00000080815	381100	Muscle Skeletal	0.0382532
14	73603131	ENSG00000080815	2705000	Adipose Visceral Omentum	0.271823
14	73603131	ENSG00000080815	500	Whole Blood	0
14	73647174	ENSG00000080815	302600	Liver	0.0303633
14	73647174	ENSG00000080815	192500	Whole Blood	0.0192975
14	73647174	ENSG00000100767	270000	Liver	0.0270868
14	73705476	ENSG00000258376	248200	Artery Tibial	0.0248957
14	73705476	ENSG00000258944	34700	Artery Aorta	0.00343736
14	73705476	ENSG00000258376	4531000	Muscle Skeletal	0.45535
14	73705476	ENSG00000258376	961300	Thyroid	0.0965677
14	73705476	ENSG00000100767	139000	Liver	0.0139203
14	73705476	ENSG00000100767	8372000	Artery Aorta	0.841399
14	73705476	ENSG00000100767	7680000	Heart Atrial Appendage	0.771848
14	73705476	ENSG00000100767	9217000	Muscle Skeletal	0.926328
14	73705476	ENSG00000258376	2571000	Adipose Visceral Omentum	0.258355
14	73705476	ENSG00000100767	161800	Artery Tibial	0.0162119
14	73705476	ENSG00000100767	871500	Adipose Visceral Omentum	0.0875421
14	73705476	ENSG00000258376	139000	Liver	0.0139203
14	73705476	ENSG00000258376	57800	Adipose Subcutaneous	0.00575908
14	73705476	ENSG00000258944	451400	Liver	0.0453189
14	73705476	ENSG00000258376	438700	Artery Aorta	0.0440424
14	73705476	ENSG00000100767	979400	Thyroid	0.0983869
14	73705476	ENSG00000258944	479200	Artery Tibial	0.048113
14	73705476	ENSG00000100767	560400	Heart Left Ventricle	0.0562742
14	73705476	ENSG00000258376	7680000	Heart Atrial Appendage	0.771848
14	73705476	ENSG00000100767	1104000	Adipose Subcutaneous	0.11091
14	73705476	ENSG00000258376	317400	Heart Left Ventricle	0.0318508
14	73717720	ENSG00000258376	56300	Adipose Subcutaneous	0.00560832
14	73717720	ENSG00000100767	599000	Adipose Subcutaneous	0.0601538
14	73724095	ENSG00000258376	58300	Adipose Visceral Omentum	0.00580934
14	73724095	ENSG00000258376	441600	Adipose Subcutaneous	0.0443339
14	73724095	ENSG00000258376	264900	Muscle Skeletal	0.0265742
14	73724095	ENSG00000258376	170400	Artery Coronary	0.0170762
14	73724095	ENSG00000258376	221800	Thyroid	0.0222423
14	73724095	ENSG00000258376	77600	Heart Left Ventricle	0.00774913
14	73724095	ENSG00000258944	381600	Whole Blood	0.0383034
14	73724095	ENSG00000258376	348800	Whole Blood	0.0350068
14	74055115	ENSG00000279026	51000	Adipose Subcutaneous	0.00507563
14	74055115	ENSG00000177465	492700	Adipose Subcutaneous	0.0494698
14	74055115	ENSG00000177465	160000	Adipose Visceral Omentum	0.016031
14	74101422	ENSG00000258603	454800	Adipose Subcutaneous	0.0456606
14	74101422	ENSG00000258603	126500	Heart Atrial Appendage	0.012664
14	74101422	ENSG00000258603	71100	Liver	0.00709583
14	74101422	ENSG00000119661	441600	Adipose Subcutaneous	0.0443339
14	74167371	ENSG00000176903	31400	Muscle Skeletal	0.00310568
14	74250715	ENSG00000156030	165500	Liver	0.0165837
14	74250715	ENSG00000156030	954600	Adipose Visceral Omentum	0.0958943
14	74250715	ENSG00000259065	45600	Adipose Subcutaneous	0.00453289
14	74250715	ENSG00000156030	948600	Adipose Subcutaneous	0.0952912
14	74250715	ENSG00000259065	159200	Adipose Visceral Omentum	0.0159506
14	74250715	ENSG00000259065	786200	Liver	0.0789688
14	74269778	ENSG00000156030	581800	Heart Atrial Appendage	0.058425
14	74269778	ENSG00000259065	174700	Heart Atrial Appendage	0.0175084
14	74269778	ENSG00000259065	919500	Heart Left Ventricle	0.0923665
14	74269778	ENSG00000156030	656300	Heart Left Ventricle	0.0659129
14	74269778	ENSG00000259065	148300	Adipose Subcutaneous	0.014855
14	74269778	ENSG00000156030	364400	Adipose Subcutaneous	0.0365747
14	74318673	ENSG00000140043	3017000	Artery Coronary	0.303181
14	74318673	ENSG00000140043	1113000	Artery Tibial	0.111815
14	74318673	ENSG00000140043	181400	Adipose Visceral Omentum	0.0181818
14	74318673	ENSG00000119725	8517000	Artery Aorta	0.855973
14	74318673	ENSG00000140043	6468000	Adipose Subcutaneous	0.650033
14	74318673	ENSG00000119725	157200	Heart Left Ventricle	0.0157495
14	74318673	ENSG00000259065	462300	Adipose Subcutaneous	0.0464144
14	74318673	ENSG00000259065	640900	Artery Aorta	0.064365
14	74318673	ENSG00000140043	3818000	Muscle Skeletal	0.383688
14	74318673	ENSG00000156030	856000	Adipose Subcutaneous	0.0859842
14	74318673	ENSG00000140043	5372000	Heart Left Ventricle	0.539876
14	74318673	ENSG00000258586	116200	Kidney Cortex	0.0116287
14	74318673	ENSG00000140043	3966000	Thyroid	0.398563
14	74318673	ENSG00000119725	767700	Artery Tibial	0.0771094
14	74318673	ENSG00000258586	139000	Liver	0.0139203
14	74318673	ENSG00000119725	389400	Heart Atrial Appendage	0.0390874
14	74318673	ENSG00000259065	479200	Artery Tibial	0.048113
14	74318673	ENSG00000140043	7521000	Whole Blood	0.755867
14	74318673	ENSG00000258586	858300	Artery Aorta	0.0862154
14	74318673	ENSG00000140043	139000	Liver	0.0139203
14	74318673	ENSG00000119725	102600	Adipose Subcutaneous	0.0102618
14	74318673	ENSG00000156030	994700	Artery Aorta	0.0999246
14	74318673	ENSG00000140043	7680000	Heart Atrial Appendage	0.771848
14	74318673	ENSG00000119725	139000	Liver	0.0139203
14	74318673	ENSG00000119725	642500	Whole Blood	0.0645259
14	74318673	ENSG00000156030	479200	Artery Tibial	0.048113
14	74318673	ENSG00000140043	858300	Artery Aorta	0.0862154
14	74318673	ENSG00000258586	1104000	Adipose Subcutaneous	0.11091
14	74353326	ENSG00000119725	400300	Whole Blood	0.0401829
14	74353326	ENSG00000119725	598600	Adipose Visceral Omentum	0.0601136
14	74353326	ENSG00000119725	576100	Adipose Subcutaneous	0.0578522
14	74353326	ENSG00000119725	760500	Thyroid	0.0763857
14	74353326	ENSG00000119725	53900	Heart Atrial Appendage	0.0053671
14	74353326	ENSG00000119725	222000	Muscle Skeletal	0.0222624
14	74353326	ENSG00000119725	9024000	Artery Aorta	0.90693
14	74355220	ENSG00000119725	61800	Muscle Skeletal	0.00616111
14	74355220	ENSG00000119725	453800	Artery Tibial	0.0455601
14	74355220	ENSG00000119725	312900	Adipose Subcutaneous	0.0313986
14	74355220	ENSG00000119725	423500	Whole Blood	0.0425147
14	74355220	ENSG00000119725	519400	Heart Left Ventricle	0.0521534
14	74355220	ENSG00000119725	107700	Adipose Visceral Omentum	0.0107744
14	74413129	ENSG00000156050	27900	Heart Atrial Appendage	0.00275391
14	74413129	ENSG00000258891	145500	Heart Atrial Appendage	0.0145736
14	74413129	ENSG00000156050	684300	Artery Aorta	0.0687271
14	74413129	ENSG00000119723	567300	Whole Blood	0.0569677
14	74413129	ENSG00000119723	228300	Heart Atrial Appendage	0.0228956
14	74413129	ENSG00000119723	344100	Artery Tibial	0.0345344
14	74413129	ENSG00000156050	567300	Whole Blood	0.0569677
14	74413129	ENSG00000119723	681200	Adipose Subcutaneous	0.0684155
14	74413129	ENSG00000156050	681200	Adipose Subcutaneous	0.0684155
14	74413129	ENSG00000156050	346500	Heart Left Ventricle	0.0347756
14	74413129	ENSG00000258891	251100	Artery Tibial	0.0251872
14	74413129	ENSG00000119723	693600	Artery Aorta	0.0696618
14	74413129	ENSG00000119723	525800	Thyroid	0.0527966
14	74413129	ENSG00000258891	449700	Whole Blood	0.045148
14	74413129	ENSG00000119723	317400	Heart Left Ventricle	0.0318508
14	74413129	ENSG00000156050	325500	Thyroid	0.032665
14	74413129	ENSG00000156050	344100	Artery Tibial	0.0345344
14	74956499	ENSG00000258769	570200	Adipose Subcutaneous	0.0572592
14	74956499	ENSG00000270000	131500	Whole Blood	0.0131665
14	74956499	ENSG00000259005	595500	Whole Blood	0.059802
14	74956499	ENSG00000165898	198400	Adipose Subcutaneous	0.0198904
14	74956499	ENSG00000258769	616600	Whole Blood	0.0619227
14	74956499	ENSG00000165898	41400	Whole Blood	0.00411076
14	74956499	ENSG00000119655	195600	Adipose Subcutaneous	0.019609
14	74956499	ENSG00000165898	443700	Heart Left Ventricle	0.044545
14	74956499	ENSG00000119655	925500	Whole Blood	0.0929695
14	74966763	ENSG00000119655	14100	Artery Aorta	0.0013669
14	74969167	ENSG00000119655	238200	Adipose Subcutaneous	0.0238906
14	74969167	ENSG00000165898	443700	Heart Left Ventricle	0.044545
14	74969167	ENSG00000165898	245800	Adipose Subcutaneous	0.0246545
14	74969167	ENSG00000165898	11500	Artery Tibial	0.00110558
14	74969167	ENSG00000119655	961900	Heart Left Ventricle	0.096628
14	74969167	ENSG00000119655	803000	Muscle Skeletal	0.0806573
14	74969167	ENSG00000119655	11500	Artery Tibial	0.00110558
14	74969167	ENSG00000165898	803000	Muscle Skeletal	0.0806573
14	75073657	ENSG00000258976	73800	Artery Aorta	0.0073672
14	75083881	ENSG00000119681	241300	Heart Atrial Appendage	0.0242022
14	75083881	ENSG00000258976	464300	Whole Blood	0.0466154
14	75083881	ENSG00000258976	301300	Thyroid	0.0302327
14	75083881	ENSG00000258976	120000	Heart Atrial Appendage	0.0120107
14	75083881	ENSG00000119681	285100	Thyroid	0.0286045
14	75083881	ENSG00000119681	322800	Adipose Visceral Omentum	0.0323936
14	75083881	ENSG00000119681	601800	Whole Blood	0.0604352
14	75083881	ENSG00000258976	923000	Adipose Subcutaneous	0.0927182
14	75083881	ENSG00000119681	479200	Artery Tibial	0.048113
14	75083881	ENSG00000119681	558800	Adipose Subcutaneous	0.0561134
14	75083881	ENSG00000258976	2091000	Heart Left Ventricle	0.210111
14	75083881	ENSG00000258976	571600	Artery Tibial	0.0573999
14	75083881	ENSG00000119681	488600	Liver	0.0490577
14	75083881	ENSG00000119681	3433000	Heart Left Ventricle	0.344992
14	75084829	ENSG00000119681	377200	Whole Blood	0.0378612
14	75084829	ENSG00000258439	72100	Whole Blood	0.00719634
14	75087436	ENSG00000258976	39700	Artery Tibial	0.0039399
14	75087436	ENSG00000119681	159200	Adipose Visceral Omentum	0.0159506
14	75088558	ENSG00000119681	73800	Artery Aorta	0.0073672
14	75179734	ENSG00000119616	976800	Heart Left Ventricle	0.0981255
14	75179734	ENSG00000119616	742800	Muscle Skeletal	0.0746068
14	75179734	ENSG00000119682	492700	Adipose Subcutaneous	0.0494698
14	75179734	ENSG00000119682	9466000	Adipose Visceral Omentum	0.951354
14	75179734	ENSG00000119682	71100	Liver	0.00709583
14	75179734	ENSG00000119616	492700	Adipose Subcutaneous	0.0494698
14	75179734	ENSG00000119682	742800	Muscle Skeletal	0.0746068
14	75179734	ENSG00000119682	976800	Heart Left Ventricle	0.0981255
14	75179734	ENSG00000119616	490400	Heart Atrial Appendage	0.0492387
14	75179734	ENSG00000119616	9466000	Adipose Visceral Omentum	0.951354
14	75179734	ENSG00000119616	259400	Artery Aorta	0.0260214
14	75179734	ENSG00000119682	259400	Artery Aorta	0.0260214
14	75179734	ENSG00000119616	71100	Liver	0.00709583
14	75179734	ENSG00000119682	490400	Heart Atrial Appendage	0.0492387
14	75229376	ENSG00000119596	710500	Adipose Subcutaneous	0.0713604
14	75334096	ENSG00000119608	465700	Whole Blood	0.0467561
14	75343027	ENSG00000119608	301600	Whole Blood	0.0302628
14	75343027	ENSG00000119689	681200	Adipose Subcutaneous	0.0684155
14	75343027	ENSG00000119608	681200	Adipose Subcutaneous	0.0684155
14	75343027	ENSG00000119689	301600	Whole Blood	0.0302628
14	75408500	ENSG00000198208	489000	Whole Blood	0.0490979
14	75408500	ENSG00000119718	351900	Whole Blood	0.0353184
14	75408500	ENSG00000119630	316100	Whole Blood	0.0317202
14	75408500	ENSG00000119608	863600	Whole Blood	0.0867481
14	75408767	ENSG00000119630	307600	Whole Blood	0.0308659
14	75408767	ENSG00000198208	707600	Whole Blood	0.0710689
14	75409043	ENSG00000119630	390900	Whole Blood	0.0392382
14	75410523	ENSG00000198208	694300	Heart Left Ventricle	0.0697321
14	75410523	ENSG00000119630	713800	Heart Left Ventricle	0.071692
14	75410523	ENSG00000198208	144500	Thyroid	0.0144731
14	75410523	ENSG00000119630	531300	Artery Coronary	0.0533494
14	75410523	ENSG00000119630	461100	Thyroid	0.0462938
14	75410523	ENSG00000119630	813600	Adipose Subcutaneous	0.0817227
14	75410523	ENSG00000119630	927500	Liver	0.0931705
14	75410523	ENSG00000119630	7680000	Heart Atrial Appendage	0.771848
14	75410523	ENSG00000119630	855200	Adipose Visceral Omentum	0.0859038
14	75410523	ENSG00000119630	956400	Muscle Skeletal	0.0960752
14	75410523	ENSG00000198208	133600	Muscle Skeletal	0.0133776
14	75419444	ENSG00000119630	92700	Heart Left Ventricle	0.0092668
14	75419444	ENSG00000119630	207600	Adipose Subcutaneous	0.0208151
14	75419444	ENSG00000119630	20400	Artery Aorta	0.0020001
14	75419444	ENSG00000119630	316400	Thyroid	0.0317503
14	75419444	ENSG00000119630	302100	Muscle Skeletal	0.0303131
14	76426723	ENSG00000119699	11500	Artery Tibial	0.00110558
14	76426723	ENSG00000258876	312200	Heart Atrial Appendage	0.0313282
14	76426723	ENSG00000258876	910600	Adipose Subcutaneous	0.0914719
14	76427780	ENSG00000258876	22800	Adipose Visceral Omentum	0.00224132
14	76427780	ENSG00000258876	251100	Artery Tibial	0.0251872
14	76429555	ENSG00000258876	14300	Heart Atrial Appendage	0.001387
14	76439345	ENSG00000119699	179500	Heart Left Ventricle	0.0179909
14	76439345	ENSG00000119650	443700	Heart Left Ventricle	0.044545
14	76439634	ENSG00000119650	795800	Heart Left Ventricle	0.0799337
14	76439634	ENSG00000258876	525000	Adipose Subcutaneous	0.0527162
14	76439634	ENSG00000119699	266200	Heart Left Ventricle	0.0267049
14	76439634	ENSG00000119699	148300	Adipose Subcutaneous	0.014855
14	77219310	ENSG00000071246	137100	Adipose Subcutaneous	0.0137293
14	77224782	ENSG00000071246	522600	Adipose Visceral Omentum	0.052475
14	77224782	ENSG00000071246	482500	Adipose Subcutaneous	0.0484446
14	77224782	ENSG00000071246	581800	Heart Atrial Appendage	0.058425
14	77224782	ENSG00000071246	361700	Artery Tibial	0.0363033
14	77224782	ENSG00000071246	71100	Liver	0.00709583
14	77224782	ENSG00000071246	384900	Whole Blood	0.0386351
14	77224782	ENSG00000258569	721400	Adipose Visceral Omentum	0.0724559
14	77224782	ENSG00000259081	979500	Whole Blood	0.0983969
14	77224782	ENSG00000071246	932700	Heart Left Ventricle	0.0936932
14	77224782	ENSG00000258569	581800	Heart Atrial Appendage	0.058425
14	77490669	ENSG00000246548	817400	Thyroid	0.0821046
14	77490669	ENSG00000243225	724600	Artery Aorta	0.0727775
14	77490669	ENSG00000273729	999400	Thyroid	0.100397
14	77490669	ENSG00000246548	512200	Artery Tibial	0.0514297
14	77490669	ENSG00000246548	497900	Liver	0.0499925
14	77490669	ENSG00000246548	961900	Heart Left Ventricle	0.096628
14	77490669	ENSG00000273729	31400	Muscle Skeletal	0.00310568
14	77490669	ENSG00000273729	171800	Heart Left Ventricle	0.0172169
14	77490669	ENSG00000273729	638500	Adipose Subcutaneous	0.0641238
14	77490669	ENSG00000273729	18200	Adipose Visceral Omentum	0.00177898
14	77490669	ENSG00000246548	447200	Whole Blood	0.0448967
14	77490669	ENSG00000119669	589500	Heart Left Ventricle	0.059199
14	77490669	ENSG00000119669	7680000	Heart Atrial Appendage	0.771848
14	77490669	ENSG00000258819	368900	Artery Tibial	0.037027
14	77490669	ENSG00000273729	552100	Artery Tibial	0.05544
14	77490669	ENSG00000119669	18200	Adipose Visceral Omentum	0.00177898
14	77490669	ENSG00000273729	492600	Whole Blood	0.0494598
14	77490669	ENSG00000273729	7680000	Heart Atrial Appendage	0.771848
14	77490669	ENSG00000119669	19500	Whole Blood	0.00190964
14	77490669	ENSG00000119669	923000	Adipose Subcutaneous	0.0927182
14	77490669	ENSG00000119669	31400	Muscle Skeletal	0.00310568
14	77490669	ENSG00000119669	661600	Artery Tibial	0.0664456
14	77490669	ENSG00000273729	649800	Liver	0.0652596
14	77490669	ENSG00000246548	485400	Artery Aorta	0.0487361
14	77490669	ENSG00000119669	98300	Thyroid	0.00982964
14	77490669	ENSG00000273729	858300	Artery Aorta	0.0862154
14	77490669	ENSG00000119669	858300	Artery Aorta	0.0862154
14	77499279	ENSG00000119669	345700	Thyroid	0.0346952
14	77499279	ENSG00000273729	34700	Heart Left Ventricle	0.00343736
14	77499279	ENSG00000246548	88400	Thyroid	0.00883461
14	77499279	ENSG00000246548	10000	Artery Aorta	0.000954822
14	77499279	ENSG00000119669	217800	Adipose Subcutaneous	0.0218403
14	77499279	ENSG00000273729	7930000	Artery Aorta	0.796975
14	77499279	ENSG00000273729	205000	Adipose Visceral Omentum	0.0205538
14	77499279	ENSG00000119669	451100	Heart Left Ventricle	0.0452887
14	77499279	ENSG00000258819	63100	Artery Aorta	0.00629177
14	77499279	ENSG00000119669	729400	Adipose Visceral Omentum	0.07326
14	77499279	ENSG00000246548	580100	Whole Blood	0.0582542
14	77499279	ENSG00000119669	874200	Heart Atrial Appendage	0.0878135
14	77499279	ENSG00000246548	157300	Heart Left Ventricle	0.0157596
14	77499279	ENSG00000119669	301500	Artery Tibial	0.0302528
14	77499279	ENSG00000119669	8010000	Artery Aorta	0.805015
14	77499279	ENSG00000273729	1400	Adipose Subcutaneous	9.04568e-05
14	77499279	ENSG00000273729	835200	Whole Blood	0.0838937
14	77499279	ENSG00000246548	185900	Artery Tibial	0.0186341
14	77499279	ENSG00000246548	77600	Adipose Visceral Omentum	0.00774913
14	77499279	ENSG00000246548	947700	Adipose Subcutaneous	0.0952008
14	77499279	ENSG00000273729	20400	Heart Atrial Appendage	0.0020001
14	77499279	ENSG00000246548	728000	Heart Atrial Appendage	0.0731193
14	77499279	ENSG00000273729	805000	Artery Tibial	0.0808583
14	77499279	ENSG00000119669	835200	Whole Blood	0.0838937
14	77499279	ENSG00000273729	653200	Thyroid	0.0656013
14	77507205	ENSG00000119669	8693000	Artery Aorta	0.873662
14	77507205	ENSG00000273729	362300	Heart Left Ventricle	0.0363636
14	77507205	ENSG00000246548	858300	Artery Aorta	0.0862154
14	77507205	ENSG00000273729	8590000	Artery Aorta	0.86331
14	77507205	ENSG00000246548	32500	Liver	0.00321624
14	77507205	ENSG00000246548	626700	Whole Blood	0.0629378
14	77507205	ENSG00000119669	222500	Heart Left Ventricle	0.0223127
14	77507205	ENSG00000246548	754000	Kidney Cortex	0.0757324
14	77507205	ENSG00000246548	449000	Heart Left Ventricle	0.0450776
14	77507205	ENSG00000246548	78000	Artery Tibial	0.00778934
14	77507205	ENSG00000119669	949500	Heart Atrial Appendage	0.0953817
14	77507205	ENSG00000246548	620500	Heart Atrial Appendage	0.0623147
14	77507205	ENSG00000273729	225900	Heart Atrial Appendage	0.0226544
14	77509872	ENSG00000246548	232200	Artery Aorta	0.0232876
14	77509872	ENSG00000258819	835200	Whole Blood	0.0838937
14	77509872	ENSG00000198894	949500	Whole Blood	0.0953817
14	77509872	ENSG00000246548	2800	Whole Blood	0.000231167
14	77509872	ENSG00000273729	539300	Whole Blood	0.0541535
14	77509872	ENSG00000119669	578000	Whole Blood	0.0580431
14	77513800	ENSG00000246548	130300	Whole Blood	0.0130459
14	77560478	ENSG00000198894	157200	Artery Tibial	0.0157495
14	77560478	ENSG00000198894	101900	Muscle Skeletal	0.0101915
14	77560478	ENSG00000198894	197800	Adipose Subcutaneous	0.0198301
14	77933141	ENSG00000100591	479200	Artery Tibial	0.048113
14	77933141	ENSG00000151445	479200	Artery Tibial	0.048113
14	81882559	ENSG00000140022	628700	Whole Blood	0.0631389
14	81882559	ENSG00000140022	888900	Heart Left Ventricle	0.0892909
14	81882559	ENSG00000140022	109800	Heart Atrial Appendage	0.0109855
14	81890994	ENSG00000140022	338900	Heart Left Ventricle	0.0340118
14	81890994	ENSG00000140022	739100	Whole Blood	0.0742349
14	81890994	ENSG00000140022	293200	Adipose Subcutaneous	0.0294186
14	81890994	ENSG00000140022	269300	Adipose Visceral Omentum	0.0270164
14	81891013	ENSG00000140022	73800	Artery Aorta	0.0073672
14	81891563	ENSG00000140022	679800	Heart Left Ventricle	0.0682748
14	81891563	ENSG00000140022	328800	Adipose Subcutaneous	0.0329966
14	81891563	ENSG00000140022	11400	Heart Atrial Appendage	0.00109553
14	81891563	ENSG00000140022	350400	Artery Coronary	0.0351676
14	89878926	ENSG00000258920	316400	Thyroid	0.0317503
14	89878926	ENSG00000258920	350200	Heart Atrial Appendage	0.0351475
14	89878926	ENSG00000258920	238200	Adipose Subcutaneous	0.0238906
14	90849104	ENSG00000258424	598900	Kidney Cortex	0.0601437
14	90849104	ENSG00000198668	30500	Artery Aorta	0.00301523
14	90849104	ENSG00000275198	1113000	Artery Tibial	0.111815
14	90849104	ENSG00000198668	45400	Heart Atrial Appendage	0.00451279
14	90849104	ENSG00000258424	535500	Artery Tibial	0.0537715
14	90849104	ENSG00000275198	104300	Thyroid	0.0104327
14	90849104	ENSG00000258424	348800	Whole Blood	0.0350068
14	90849104	ENSG00000258424	137100	Adipose Subcutaneous	0.0137293
14	90849104	ENSG00000275198	7329000	Adipose Visceral Omentum	0.73657
14	90849104	ENSG00000275198	408100	Whole Blood	0.0409669
14	90849104	ENSG00000275198	552100	Heart Left Ventricle	0.05544
14	90849104	ENSG00000242571	183400	Kidney Cortex	0.0183828
14	90849104	ENSG00000258424	595400	Artery Aorta	0.0597919
14	90849104	ENSG00000198668	949500	Whole Blood	0.0953817
14	90849104	ENSG00000275198	550400	Adipose Subcutaneous	0.0552691
14	90849104	ENSG00000258424	836100	Heart Left Ventricle	0.0839841
14	90849104	ENSG00000119720	361700	Artery Tibial	0.0363033
14	90849104	ENSG00000275198	8590000	Artery Aorta	0.86331
14	90849104	ENSG00000258424	740400	Heart Atrial Appendage	0.0743655
14	90849104	ENSG00000242571	356900	Artery Tibial	0.0358209
14	90849104	ENSG00000198668	183400	Kidney Cortex	0.0183828
14	90849104	ENSG00000275198	728300	Kidney Cortex	0.0731494
14	90849104	ENSG00000242571	315600	Artery Aorta	0.0316699
14	90849104	ENSG00000198668	943900	Adipose Subcutaneous	0.0948188
14	90849104	ENSG00000198668	144500	Thyroid	0.0144731
14	90849104	ENSG00000198668	449000	Heart Left Ventricle	0.0450776
14	90849104	ENSG00000198668	885500	Artery Tibial	0.0889492
14	90849104	ENSG00000275198	7680000	Heart Atrial Appendage	0.771848
14	90849104	ENSG00000275198	287300	Muscle Skeletal	0.0288256
14	90849408	ENSG00000198668	400300	Whole Blood	0.0401829
14	90849408	ENSG00000258424	684300	Artery Aorta	0.0687271
14	90849408	ENSG00000275198	289200	Heart Atrial Appendage	0.0290165
14	90849408	ENSG00000275198	560800	Muscle Skeletal	0.0563144
14	90849408	ENSG00000198668	841800	Adipose Subcutaneous	0.084557
14	90849408	ENSG00000198668	15500	Artery Aorta	0.00150761
14	90849408	ENSG00000275198	522600	Adipose Visceral Omentum	0.052475
14	90849408	ENSG00000242571	786600	Artery Aorta	0.079009
14	90849408	ENSG00000275198	682000	Adipose Subcutaneous	0.0684959
14	90849408	ENSG00000198668	368900	Artery Tibial	0.037027
14	90849408	ENSG00000275198	232900	Heart Left Ventricle	0.023358
14	90849408	ENSG00000242571	342900	Adipose Subcutaneous	0.0344138
14	90849408	ENSG00000198668	679800	Heart Left Ventricle	0.0682748
14	90849408	ENSG00000275198	76100	Whole Blood	0.00759837
14	90849408	ENSG00000275198	512700	Artery Aorta	0.05148
14	90849847	ENSG00000258424	905400	Liver	0.0909493
14	90849847	ENSG00000119720	786600	Artery Aorta	0.079009
14	90849847	ENSG00000119720	308100	Whole Blood	0.0309161
14	90849847	ENSG00000198668	152500	Adipose Visceral Omentum	0.0152771
14	90849847	ENSG00000198668	462100	Whole Blood	0.0463943
14	90849847	ENSG00000275198	139000	Liver	0.0139203
14	90849847	ENSG00000275198	1213000	Adipose Visceral Omentum	0.121865
14	90849847	ENSG00000242571	507700	Kidney Cortex	0.0509774
14	90849847	ENSG00000242571	572800	Adipose Subcutaneous	0.0575205
14	90849847	ENSG00000198668	139000	Liver	0.0139203
14	90849847	ENSG00000258424	174700	Heart Atrial Appendage	0.0175084
14	90849847	ENSG00000275198	5120000	Adipose Subcutaneous	0.514548
14	90849847	ENSG00000258424	819900	Adipose Subcutaneous	0.0823559
14	90849847	ENSG00000198668	92300	Kidney Cortex	0.00922659
14	90849847	ENSG00000275198	521000	Heart Left Ventricle	0.0523142
14	90849847	ENSG00000198668	858300	Artery Aorta	0.0862154
14	90849847	ENSG00000275198	858300	Artery Aorta	0.0862154
14	90849847	ENSG00000258424	991300	Artery Tibial	0.0995829
14	90849847	ENSG00000275198	7680000	Heart Atrial Appendage	0.771848
14	90849847	ENSG00000275198	521000	Kidney Cortex	0.0523142
14	90849847	ENSG00000275198	592600	Artery Tibial	0.0595105
14	90849847	ENSG00000198668	661600	Artery Tibial	0.0664456
14	90849847	ENSG00000258424	507700	Kidney Cortex	0.0509774
14	90849847	ENSG00000198668	519400	Heart Left Ventricle	0.0521534
14	90849847	ENSG00000275198	418800	Artery Coronary	0.0420423
14	90849847	ENSG00000242571	858300	Artery Aorta	0.0862154
14	90849847	ENSG00000275198	692700	Muscle Skeletal	0.0695713
14	90849847	ENSG00000198668	101900	Muscle Skeletal	0.0101915
14	90849847	ENSG00000242571	549300	Artery Tibial	0.0551586
14	90849847	ENSG00000198668	759700	Adipose Subcutaneous	0.0763053
14	90849847	ENSG00000198668	874200	Heart Atrial Appendage	0.0878135
14	90849847	ENSG00000275198	809700	Whole Blood	0.0813307
14	90849847	ENSG00000275198	715100	Thyroid	0.0718227
14	90849847	ENSG00000258424	858300	Artery Aorta	0.0862154
14	90850229	ENSG00000198668	627000	Heart Left Ventricle	0.062968
14	90850229	ENSG00000275198	822900	Kidney Cortex	0.0826574
14	90850229	ENSG00000275198	177700	Heart Left Ventricle	0.0178099
14	90850229	ENSG00000198668	3017000	Artery Coronary	0.303181
14	90850229	ENSG00000242571	152500	Adipose Visceral Omentum	0.0152771
14	90850229	ENSG00000198668	754000	Kidney Cortex	0.0757324
14	90850229	ENSG00000258424	338900	Heart Left Ventricle	0.0340118
14	90850229	ENSG00000119720	684300	Artery Aorta	0.0687271
14	90850229	ENSG00000119720	275600	Kidney Cortex	0.0276496
14	90850229	ENSG00000198668	715100	Thyroid	0.0718227
14	90850229	ENSG00000242571	754000	Kidney Cortex	0.0757324
14	90850229	ENSG00000258424	863600	Whole Blood	0.0867481
14	90850229	ENSG00000275198	999400	Thyroid	0.100397
14	90850229	ENSG00000242571	779000	Artery Coronary	0.0782451
14	90850229	ENSG00000242571	696800	Adipose Subcutaneous	0.0699834
14	90850229	ENSG00000275198	1104000	Adipose Subcutaneous	0.11091
14	90850229	ENSG00000275198	381100	Muscle Skeletal	0.0382532
14	90850229	ENSG00000275198	748000	Adipose Visceral Omentum	0.0751294
14	90850229	ENSG00000258424	754000	Kidney Cortex	0.0757324
14	90850229	ENSG00000275198	3017000	Artery Coronary	0.303181
14	90850229	ENSG00000198668	990100	Liver	0.0994623
14	90850229	ENSG00000198668	7680000	Heart Atrial Appendage	0.771848
14	90850229	ENSG00000242571	676600	Thyroid	0.0679532
14	90850229	ENSG00000275198	7680000	Heart Atrial Appendage	0.771848
14	90850229	ENSG00000258424	349000	Adipose Subcutaneous	0.0350269
14	90850229	ENSG00000198668	76100	Whole Blood	0.00759837
14	90850229	ENSG00000242571	115400	Artery Tibial	0.0115483
14	90850229	ENSG00000258424	370200	Thyroid	0.0371576
14	90850229	ENSG00000275198	691800	Artery Tibial	0.0694809
14	90850229	ENSG00000119720	97300	Artery Coronary	0.00972913
14	90850229	ENSG00000198668	506400	Artery Aorta	0.0508468
14	90850229	ENSG00000198668	377500	Muscle Skeletal	0.0378914
14	90850229	ENSG00000258424	8010000	Artery Aorta	0.805015
14	90850229	ENSG00000198668	550400	Adipose Subcutaneous	0.0552691
14	90850229	ENSG00000275198	168900	Whole Blood	0.0169255
14	90850229	ENSG00000258424	172500	Muscle Skeletal	0.0172873
14	90850229	ENSG00000242571	5081000	Artery Aorta	0.510629
14	90850229	ENSG00000198668	767700	Artery Tibial	0.0771094
14	90850229	ENSG00000258424	658400	Artery Coronary	0.0661239
14	90850229	ENSG00000258424	488600	Liver	0.0490577
14	90850229	ENSG00000275198	515200	Liver	0.0517312
14	90850229	ENSG00000198668	148200	Adipose Visceral Omentum	0.014845
14	90850229	ENSG00000258424	320200	Artery Tibial	0.0321323
14	90850229	ENSG00000275198	858300	Artery Aorta	0.0862154
14	90852753	ENSG00000275198	364400	Adipose Subcutaneous	0.0365747
14	90858815	ENSG00000275198	157300	Heart Left Ventricle	0.0157596
14	90858815	ENSG00000275198	760500	Thyroid	0.0763857
14	90858815	ENSG00000198668	638500	Adipose Subcutaneous	0.0641238
14	90858815	ENSG00000258424	105100	Thyroid	0.0105131
14	90858815	ENSG00000198668	237900	Artery Coronary	0.0238605
14	90858815	ENSG00000198668	248100	Heart Left Ventricle	0.0248857
14	90858815	ENSG00000258424	498300	Heart Left Ventricle	0.0500327
14	90858815	ENSG00000258424	64000	Artery Coronary	0.00638223
14	90858815	ENSG00000258424	918300	Adipose Subcutaneous	0.0922458
14	90858815	ENSG00000258424	312200	Heart Atrial Appendage	0.0313282
14	90858815	ENSG00000198668	400700	Thyroid	0.0402231
14	90858815	ENSG00000198668	7200	Artery Tibial	0.000673401
14	90868442	ENSG00000258424	740700	Muscle Skeletal	0.0743957
14	90868442	ENSG00000258424	308100	Whole Blood	0.0309161
14	90868442	ENSG00000258424	454800	Adipose Subcutaneous	0.0456606
14	90868442	ENSG00000198668	87800	Muscle Skeletal	0.00877431
14	90868442	ENSG00000258424	522600	Adipose Visceral Omentum	0.052475
14	90868442	ENSG00000198668	540300	Heart Left Ventricle	0.054254
14	90868442	ENSG00000258424	44600	Heart Left Ventricle	0.00443238
14	90868442	ENSG00000198668	628700	Whole Blood	0.0631389
14	91864139	ENSG00000015133	73800	Artery Aorta	0.0073672
14	92040793	ENSG00000279286	544300	Heart Atrial Appendage	0.054656
14	92040793	ENSG00000279286	915500	Artery Aorta	0.0919644
14	92040793	ENSG00000279286	105100	Thyroid	0.0105131
14	92040793	ENSG00000279286	190900	Artery Tibial	0.0191366
14	93412743	ENSG00000100604	157200	Artery Tibial	0.0157495
14	93412743	ENSG00000100604	322300	Artery Coronary	0.0323433
14	93796785	ENSG00000133958	710500	Adipose Subcutaneous	0.0713604
14	93796785	ENSG00000011114	710500	Adipose Subcutaneous	0.0713604
14	93796785	ENSG00000278396	441600	Adipose Subcutaneous	0.0443339
14	94841670	ENSG00000197249	948600	Adipose Subcutaneous	0.0952912
14	94841670	ENSG00000197249	428400	Heart Left Ventricle	0.0430072
14	94841670	ENSG00000197249	225900	Heart Atrial Appendage	0.0226544
14	95244010	ENSG00000133937	947700	Adipose Subcutaneous	0.0952008
14	96829290	ENSG00000100744	348800	Whole Blood	0.0350068
14	96829290	ENSG00000100744	15500	Artery Aorta	0.00150761
14	96829290	ENSG00000066739	15500	Artery Aorta	0.00150761
14	96829290	ENSG00000066739	348800	Whole Blood	0.0350068
14	96829290	ENSG00000100744	483100	Adipose Subcutaneous	0.0485049
14	96829290	ENSG00000066739	483100	Adipose Subcutaneous	0.0485049
14	96829290	ENSG00000100744	650600	Heart Left Ventricle	0.06534
14	96829290	ENSG00000066739	650600	Heart Left Ventricle	0.06534
14	96859605	ENSG00000140057	302100	Muscle Skeletal	0.0303131
14	96859605	ENSG00000140057	499600	Heart Left Ventricle	0.0501633
14	96859605	ENSG00000140057	180700	Adipose Subcutaneous	0.0181115
14	99740208	ENSG00000127152	182900	Artery Aorta	0.0183326
14	99740208	ENSG00000127152	157400	Heart Atrial Appendage	0.0157696
14	99740208	ENSG00000127152	325500	Thyroid	0.032665
15	100269737	ENSG00000183060	102400	Thyroid	0.0102417
15	100269737	ENSG00000183060	129900	Adipose Subcutaneous	0.0130057
15	100269737	ENSG00000183060	254700	Whole Blood	0.025549
15	100269749	ENSG00000183060	800300	Artery Coronary	0.0803859
15	100269749	ENSG00000183060	338900	Heart Left Ventricle	0.0340118
15	100269749	ENSG00000183060	94700	Thyroid	0.00946781
15	100269749	ENSG00000183060	920600	Adipose Subcutaneous	0.092477
15	100269749	ENSG00000183060	158200	Adipose Visceral Omentum	0.01585
15	100269749	ENSG00000183060	7680000	Heart Atrial Appendage	0.771848
15	100269749	ENSG00000183060	293000	Whole Blood	0.0293985
15	100269749	ENSG00000183060	506600	Artery Tibial	0.0508669
15	100269749	ENSG00000183060	783000	Muscle Skeletal	0.0786472
15	100514561	ENSG00000259219	525000	Adipose Subcutaneous	0.0527162
15	100514561	ENSG00000259219	12400	Artery Tibial	0.00119604
15	101444619	ENSG00000154237	167300	Heart Atrial Appendage	0.0167647
15	101444619	ENSG00000278456	499800	Heart Atrial Appendage	0.0501834
15	101444619	ENSG00000259583	167300	Heart Atrial Appendage	0.0167647
15	101444619	ENSG00000278456	293200	Adipose Subcutaneous	0.0294186
15	101444619	ENSG00000154237	2792000	Heart Left Ventricle	0.280567
15	101444619	ENSG00000259583	348200	Thyroid	0.0349465
15	101444619	ENSG00000259583	136600	Adipose Visceral Omentum	0.0136791
15	101444619	ENSG00000259583	64000	Artery Coronary	0.00638223
15	101444619	ENSG00000184254	157300	Heart Left Ventricle	0.0157596
15	101444619	ENSG00000259583	312600	Muscle Skeletal	0.0313684
15	101444619	ENSG00000154237	238200	Adipose Subcutaneous	0.0238906
15	101444619	ENSG00000259583	880400	Whole Blood	0.0884366
15	101444619	ENSG00000278456	64000	Artery Coronary	0.00638223
15	101444619	ENSG00000259604	49400	Heart Left Ventricle	0.00491482
15	101444619	ENSG00000259583	596900	Heart Left Ventricle	0.0599427
15	101444619	ENSG00000154237	136600	Adipose Visceral Omentum	0.0136791
15	101444619	ENSG00000154237	64000	Artery Coronary	0.00638223
15	101444619	ENSG00000154237	312600	Muscle Skeletal	0.0313684
15	101444619	ENSG00000154237	934600	Whole Blood	0.0938841
15	101444619	ENSG00000184254	23500	Thyroid	0.00231167
15	101444619	ENSG00000259583	129900	Adipose Subcutaneous	0.0130057
15	101444619	ENSG00000278456	77600	Adipose Visceral Omentum	0.00774913
15	101444619	ENSG00000154237	348200	Thyroid	0.0349465
15	101808112	ENSG00000131871	696800	Adipose Subcutaneous	0.0699834
15	101808112	ENSG00000131871	91100	Muscle Skeletal	0.00910599
15	101808112	ENSG00000131871	304200	Whole Blood	0.0305241
15	101808112	ENSG00000131871	780600	Thyroid	0.078406
15	101808112	ENSG00000131871	179500	Heart Left Ventricle	0.0179909
15	101809583	ENSG00000131871	631600	Artery Coronary	0.0634303
15	101809583	ENSG00000131871	224300	Muscle Skeletal	0.0224936
15	101809583	ENSG00000131871	214600	Artery Tibial	0.0215187
15	101809583	ENSG00000131871	582000	Adipose Subcutaneous	0.0584451
15	101809583	ENSG00000131873	175400	Artery Coronary	0.0175788
15	101809583	ENSG00000131871	672100	Heart Left Ventricle	0.0675009
15	27188335	ENSG00000166206	109800	Heart Atrial Appendage	0.0109855
15	27188335	ENSG00000166206	163300	Adipose Subcutaneous	0.0163626
15	31210862	ENSG00000198690	819500	Heart Left Ventricle	0.0823157
15	31210862	ENSG00000270015	81400	Heart Atrial Appendage	0.00813106
15	31210862	ENSG00000270015	569600	Heart Left Ventricle	0.0571989
15	31210862	ENSG00000270015	172500	Muscle Skeletal	0.0172873
15	31210862	ENSG00000270015	56300	Adipose Subcutaneous	0.00560832
15	31210862	ENSG00000198690	169300	Kidney Cortex	0.0169657
15	31634743	ENSG00000169926	429600	Heart Left Ventricle	0.0431278
15	33487737	ENSG00000248905	455500	Heart Left Ventricle	0.0457309
15	33487737	ENSG00000248905	108600	Muscle Skeletal	0.0108649
15	33487737	ENSG00000248905	11500	Artery Tibial	0.00110558
15	35377834	ENSG00000259397	315500	Kidney Cortex	0.0316599
15	35377834	ENSG00000259665	315500	Kidney Cortex	0.0316599
15	40339494	ENSG00000140319	1093000	Heart Left Ventricle	0.109805
15	40339494	ENSG00000140319	710500	Adipose Subcutaneous	0.0713604
15	40339494	ENSG00000248508	106800	Heart Left Ventricle	0.010684
15	40339494	ENSG00000248508	710500	Adipose Subcutaneous	0.0713604
15	40376147	ENSG00000104081	519600	Liver	0.0521735
15	40376147	ENSG00000248508	606400	Liver	0.0608975
15	40376147	ENSG00000140319	606400	Liver	0.0608975
15	41772202	ENSG00000137825	307000	Adipose Subcutaneous	0.0308056
15	41772202	ENSG00000062524	455300	Whole Blood	0.0457108
15	41772202	ENSG00000137825	492400	Whole Blood	0.0494397
15	41793494	ENSG00000137825	472100	Whole Blood	0.0473994
15	41793494	ENSG00000137825	786600	Artery Aorta	0.079009
15	41793494	ENSG00000137825	570900	Heart Left Ventricle	0.0573295
15	41793494	ENSG00000137825	197800	Heart Atrial Appendage	0.0198301
15	41793494	ENSG00000137825	144500	Thyroid	0.0144731
15	41793494	ENSG00000137825	497900	Liver	0.0499925
15	41793494	ENSG00000062524	82600	Heart Left Ventricle	0.00825167
15	41793494	ENSG00000137825	184900	Adipose Visceral Omentum	0.0185336
15	41793494	ENSG00000137825	569200	Adipose Subcutaneous	0.0571587
15	41793494	ENSG00000062524	669700	Artery Aorta	0.0672597
15	41793494	ENSG00000062524	238200	Adipose Subcutaneous	0.0238906
15	41793494	ENSG00000062524	348800	Whole Blood	0.0350068
15	41794454	ENSG00000062524	659800	Whole Blood	0.0662646
15	41794454	ENSG00000137825	672100	Heart Left Ventricle	0.0675009
15	41794454	ENSG00000062524	569600	Heart Left Ventricle	0.0571989
15	41794454	ENSG00000137825	215300	Adipose Visceral Omentum	0.021589
15	41794454	ENSG00000137825	879400	Adipose Subcutaneous	0.0883361
15	41794454	ENSG00000137825	76100	Whole Blood	0.00759837
15	42210023	ENSG00000278493	11500	Artery Tibial	0.00110558
15	42235316	ENSG00000259883	786800	Thyroid	0.0790291
15	42235316	ENSG00000103966	53200	Thyroid	0.00529675
15	42235316	ENSG00000246740	53200	Thyroid	0.00529675
15	42235316	ENSG00000278493	144500	Thyroid	0.0144731
15	43478511	ENSG00000166946	130200	Heart Atrial Appendage	0.0130358
15	43478511	ENSG00000166946	548700	Heart Left Ventricle	0.0550982
15	43478511	ENSG00000166946	308100	Whole Blood	0.0309161
15	43478511	ENSG00000166946	84100	Muscle Skeletal	0.00840243
15	43478511	ENSG00000166946	135800	Artery Aorta	0.0135987
15	43478511	ENSG00000166946	819900	Adipose Subcutaneous	0.0823559
15	43478511	ENSG00000166946	141200	Adipose Visceral Omentum	0.0141414
15	43478511	ENSG00000166946	780600	Thyroid	0.078406
15	44082430	ENSG00000242028	479200	Artery Tibial	0.048113
15	44082430	ENSG00000242028	172300	Muscle Skeletal	0.0172672
15	44082430	ENSG00000242028	817300	Heart Left Ventricle	0.0820946
15	44084282	ENSG00000140259	511900	Artery Tibial	0.0513996
15	44084282	ENSG00000140264	20400	Artery Aorta	0.0020001
15	44084282	ENSG00000128886	498300	Heart Left Ventricle	0.0500327
15	44084282	ENSG00000128886	909000	Muscle Skeletal	0.0913111
15	44084282	ENSG00000242028	507700	Kidney Cortex	0.0509774
15	44084282	ENSG00000242028	532000	Artery Tibial	0.0534198
15	44084282	ENSG00000242028	466800	Artery Aorta	0.0468667
15	44084282	ENSG00000128886	724600	Liver	0.0727775
15	44084282	ENSG00000140264	284200	Liver	0.028514
15	44084282	ENSG00000092470	571600	Artery Tibial	0.0573999
15	44084282	ENSG00000242028	105100	Thyroid	0.0105131
15	44084282	ENSG00000140264	181900	Artery Tibial	0.0182321
15	44084282	ENSG00000242028	7680000	Heart Atrial Appendage	0.771848
15	44084282	ENSG00000128886	535500	Artery Tibial	0.0537715
15	44084282	ENSG00000140259	519600	Liver	0.0521735
15	44084282	ENSG00000092470	427400	Liver	0.0429067
15	44084282	ENSG00000140264	498300	Heart Left Ventricle	0.0500327
15	44084282	ENSG00000242028	139000	Liver	0.0139203
15	44084282	ENSG00000242028	4531000	Muscle Skeletal	0.45535
15	44084282	ENSG00000205771	40400	Liver	0.00401025
15	44084282	ENSG00000128886	2373000	Heart Atrial Appendage	0.238454
15	44084282	ENSG00000242028	4571000	Adipose Subcutaneous	0.45937
15	44084282	ENSG00000242028	627000	Heart Left Ventricle	0.062968
15	44084282	ENSG00000140264	365800	Adipose Subcutaneous	0.0367154
15	44084282	ENSG00000242028	964100	Whole Blood	0.0968491
15	44084282	ENSG00000167004	910200	Liver	0.0914317
15	44084282	ENSG00000128886	822900	Kidney Cortex	0.0826574
15	44084282	ENSG00000242028	153500	Artery Coronary	0.0153777
15	44084282	ENSG00000140264	120000	Heart Atrial Appendage	0.0120107
15	44084282	ENSG00000140264	230400	Whole Blood	0.0231067
15	44084282	ENSG00000242028	340000	Adipose Visceral Omentum	0.0341223
15	44084282	ENSG00000092470	754000	Kidney Cortex	0.0757324
15	44084282	ENSG00000128886	839400	Adipose Subcutaneous	0.0843158
15	44084282	ENSG00000092470	462300	Adipose Subcutaneous	0.0464144
15	44084282	ENSG00000140259	754000	Kidney Cortex	0.0757324
15	44084282	ENSG00000140264	822900	Kidney Cortex	0.0826574
15	44084282	ENSG00000140264	377500	Muscle Skeletal	0.0378914
15	44084282	ENSG00000140259	462300	Adipose Subcutaneous	0.0464144
15	44084705	ENSG00000128886	958300	Artery Aorta	0.0962661
15	44084705	ENSG00000242028	380600	Adipose Visceral Omentum	0.0382029
15	44084705	ENSG00000242028	417600	Artery Tibial	0.0419217
15	44084705	ENSG00000128886	320200	Artery Tibial	0.0321323
15	44084705	ENSG00000140264	249800	Artery Tibial	0.0250565
15	44084705	ENSG00000242028	858300	Artery Aorta	0.0862154
15	44084705	ENSG00000140264	215300	Adipose Visceral Omentum	0.021589
15	44084705	ENSG00000242028	400700	Thyroid	0.0402231
15	44084705	ENSG00000140259	425400	Artery Aorta	0.0427057
15	44084705	ENSG00000242028	141600	Muscle Skeletal	0.0141816
15	44084705	ENSG00000140264	564000	Adipose Subcutaneous	0.056636
15	44084705	ENSG00000242028	558200	Heart Left Ventricle	0.0560531
15	44084705	ENSG00000140264	153800	Liver	0.0154078
15	44084705	ENSG00000092470	238100	Artery Aorta	0.0238806
15	44084705	ENSG00000242028	539300	Whole Blood	0.0541535
15	44084705	ENSG00000242028	418800	Artery Coronary	0.0420423
15	44084705	ENSG00000128886	453600	Heart Atrial Appendage	0.04554
15	44084705	ENSG00000140264	665800	Heart Atrial Appendage	0.0668677
15	44084705	ENSG00000128886	170300	Adipose Visceral Omentum	0.0170662
15	44084705	ENSG00000128886	406800	Liver	0.0408362
15	44084705	ENSG00000140264	937400	Artery Aorta	0.0941655
15	44084705	ENSG00000128886	819900	Adipose Subcutaneous	0.0823559
15	44084705	ENSG00000242028	335100	Liver	0.0336298
15	44084705	ENSG00000242028	7680000	Heart Atrial Appendage	0.771848
15	44084705	ENSG00000128886	520600	Whole Blood	0.052274
15	44084705	ENSG00000242028	287900	Adipose Subcutaneous	0.0288859
15	44719622	ENSG00000137770	167300	Heart Atrial Appendage	0.0167647
15	44719622	ENSG00000137770	350400	Artery Coronary	0.0351676
15	44719622	ENSG00000137770	57400	Heart Left Ventricle	0.00571888
15	51516055	ENSG00000183578	308100	Whole Blood	0.0309161
15	51516055	ENSG00000186417	483900	Whole Blood	0.0485854
15	51516055	ENSG00000137869	464300	Whole Blood	0.0466154
15	55790310	ENSG00000256061	594100	Artery Tibial	0.0596613
15	55790310	ENSG00000256061	169500	Artery Aorta	0.0169858
15	55790310	ENSG00000256061	42100	Liver	0.00418111
15	55790310	ENSG00000256061	482500	Adipose Subcutaneous	0.0484446
15	55790310	ENSG00000256061	241300	Heart Atrial Appendage	0.0242022
15	55790310	ENSG00000256061	803000	Muscle Skeletal	0.0806573
15	55790310	ENSG00000256061	106800	Heart Left Ventricle	0.010684
15	55790310	ENSG00000256061	325600	Adipose Visceral Omentum	0.032675
15	56535174	ENSG00000151575	108600	Muscle Skeletal	0.0108649
15	56535174	ENSG00000181827	870200	Muscle Skeletal	0.0874114
15	56535174	ENSG00000151575	348200	Thyroid	0.0349465
15	56535174	ENSG00000151575	316000	Artery Tibial	0.0317101
15	56535174	ENSG00000181827	4265000	Heart Left Ventricle	0.428615
15	56535174	ENSG00000151575	945200	Adipose Subcutaneous	0.0949495
15	56535174	ENSG00000151575	3182000	Artery Aorta	0.319765
15	56535174	ENSG00000181827	233300	Artery Coronary	0.0233982
15	56535174	ENSG00000181827	5971000	Adipose Visceral Omentum	0.60008
15	56535174	ENSG00000151575	250200	Artery Coronary	0.0250967
15	56535174	ENSG00000181827	3182000	Artery Aorta	0.319765
15	56535174	ENSG00000181827	945200	Adipose Subcutaneous	0.0949495
15	56535174	ENSG00000181827	698300	Whole Blood	0.0701342
15	56535174	ENSG00000151575	7680000	Heart Atrial Appendage	0.771848
15	56535174	ENSG00000181827	316000	Artery Tibial	0.0317101
15	56535174	ENSG00000181827	7680000	Heart Atrial Appendage	0.771848
15	56535174	ENSG00000151575	5097000	Adipose Visceral Omentum	0.512237
15	56535174	ENSG00000181827	461100	Thyroid	0.0462938
15	57840769	ENSG00000276772	169500	Adipose Visceral Omentum	0.0169858
15	58983425	ENSG00000282100	86000	Adipose Visceral Omentum	0.0085934
15	59042363	ENSG00000137845	381800	Adipose Subcutaneous	0.0383235
15	59042363	ENSG00000137845	817200	Artery Coronary	0.0820845
15	59042363	ENSG00000137845	861100	Adipose Visceral Omentum	0.0864968
15	59042363	ENSG00000245975	947700	Adipose Subcutaneous	0.0952008
15	59042363	ENSG00000245975	532400	Artery Tibial	0.05346
15	59042363	ENSG00000137845	7680000	Heart Atrial Appendage	0.771848
15	59042363	ENSG00000137845	663900	Artery Tibial	0.0666767
15	59042363	ENSG00000137845	6581000	Heart Left Ventricle	0.66139
15	59042363	ENSG00000128923	442100	Adipose Subcutaneous	0.0443841
15	59042363	ENSG00000128923	459400	Artery Tibial	0.0461229
15	59042363	ENSG00000137845	389400	Thyroid	0.0390874
15	59042363	ENSG00000128923	8445000	Artery Aorta	0.848736
15	59042363	ENSG00000128923	693800	Whole Blood	0.0696819
15	59042363	ENSG00000137845	977000	Muscle Skeletal	0.0981456
15	59042363	ENSG00000137845	519600	Liver	0.0521735
15	59042363	ENSG00000245975	11400	Heart Atrial Appendage	0.00109553
15	59042363	ENSG00000245975	72900	Artery Coronary	0.00727675
15	59042363	ENSG00000137845	858300	Artery Aorta	0.0862154
15	59042363	ENSG00000245975	8445000	Artery Aorta	0.848736
15	59042363	ENSG00000137845	618300	Whole Blood	0.0620936
15	59063196	ENSG00000245975	858300	Artery Aorta	0.0862154
15	59063196	ENSG00000128923	5463000	Adipose Subcutaneous	0.549023
15	59063196	ENSG00000245975	552100	Heart Left Ventricle	0.05544
15	59063196	ENSG00000245975	60500	Artery Tibial	0.00603045
15	59063196	ENSG00000245975	612900	Adipose Visceral Omentum	0.0615508
15	59063196	ENSG00000128923	552100	Heart Left Ventricle	0.05544
15	59063196	ENSG00000128923	273200	Artery Coronary	0.0274084
15	59063196	ENSG00000128923	612900	Adipose Visceral Omentum	0.0615508
15	59063196	ENSG00000128923	7680000	Heart Atrial Appendage	0.771848
15	59063196	ENSG00000137845	693800	Whole Blood	0.0696819
15	59063196	ENSG00000137845	307900	Artery Tibial	0.030896
15	59063196	ENSG00000128923	688500	Muscle Skeletal	0.0691492
15	59063196	ENSG00000137845	702700	Artery Aorta	0.0705764
15	59063196	ENSG00000137845	475400	Artery Coronary	0.047731
15	59063196	ENSG00000245975	688500	Muscle Skeletal	0.0691492
15	59063196	ENSG00000128923	60500	Artery Tibial	0.00603045
15	59063196	ENSG00000128923	139000	Liver	0.0139203
15	59063196	ENSG00000137845	345700	Thyroid	0.0346952
15	59063196	ENSG00000245975	979500	Thyroid	0.0983969
15	59063196	ENSG00000128923	858300	Artery Aorta	0.0862154
15	59063196	ENSG00000137845	80700	Muscle Skeletal	0.00806071
15	59063196	ENSG00000245975	7680000	Heart Atrial Appendage	0.771848
15	59063196	ENSG00000245975	139000	Liver	0.0139203
15	59063196	ENSG00000128923	118600	Whole Blood	0.0118699
15	59063196	ENSG00000245975	273200	Artery Coronary	0.0274084
15	59063196	ENSG00000137845	435500	Heart Atrial Appendage	0.0437208
15	59063196	ENSG00000128923	979500	Thyroid	0.0983969
15	59063196	ENSG00000137845	910600	Adipose Subcutaneous	0.0914719
15	59063196	ENSG00000137845	802800	Heart Left Ventricle	0.0806372
15	59063196	ENSG00000137845	335500	Liver	0.03367
15	59063196	ENSG00000245975	291000	Adipose Subcutaneous	0.0291974
15	59149400	ENSG00000259353	157200	Heart Left Ventricle	0.0157495
15	60687230	ENSG00000182718	170500	Liver	0.0170863
15	60687230	ENSG00000240163	1400	Adipose Visceral Omentum	9.04568e-05
15	60687230	ENSG00000240163	293200	Adipose Subcutaneous	0.0294186
15	60687230	ENSG00000182718	440400	Heart Left Ventricle	0.0442133
15	60687230	ENSG00000182718	696800	Adipose Subcutaneous	0.0699834
15	60687230	ENSG00000182718	492400	Whole Blood	0.0494397
15	60687230	ENSG00000182718	567900	Adipose Visceral Omentum	0.057028
15	60687230	ENSG00000182718	325500	Thyroid	0.032665
15	60687230	ENSG00000182718	141600	Muscle Skeletal	0.0141816
15	60687676	ENSG00000182718	540300	Heart Left Ventricle	0.054254
15	60687676	ENSG00000240163	287200	Adipose Subcutaneous	0.0288155
15	60687676	ENSG00000182718	362800	Heart Atrial Appendage	0.0364139
15	60687676	ENSG00000240163	522600	Adipose Visceral Omentum	0.052475
15	60687676	ENSG00000182718	224300	Muscle Skeletal	0.0224936
15	60687676	ENSG00000182718	834900	Artery Coronary	0.0838635
15	60687676	ENSG00000182718	455300	Whole Blood	0.0457108
15	60687676	ENSG00000182718	10000	Artery Aorta	0.000954822
15	60687676	ENSG00000182718	155500	Adipose Subcutaneous	0.0155787
15	60687844	ENSG00000182718	696800	Adipose Subcutaneous	0.0699834
15	60687844	ENSG00000240163	328800	Adipose Subcutaneous	0.0329966
15	60689179	ENSG00000128915	46200	Whole Blood	0.0045932
15	60689179	ENSG00000240163	785200	Adipose Visceral Omentum	0.0788683
15	60689179	ENSG00000182718	548700	Heart Left Ventricle	0.0550982
15	60689179	ENSG00000182718	260300	Adipose Visceral Omentum	0.0261119
15	60689179	ENSG00000182718	185900	Artery Tibial	0.0186341
15	60689179	ENSG00000240163	468700	Adipose Subcutaneous	0.0470576
15	60689179	ENSG00000182718	910200	Liver	0.0914317
15	60689179	ENSG00000182718	389400	Heart Atrial Appendage	0.0390874
15	60689179	ENSG00000245534	46200	Whole Blood	0.0045932
15	60689179	ENSG00000182718	506400	Artery Aorta	0.0508468
15	60689179	ENSG00000182718	4187000	Whole Blood	0.420775
15	60689179	ENSG00000182718	328800	Adipose Subcutaneous	0.0329966
15	60693358	ENSG00000182718	888900	Heart Left Ventricle	0.0892909
15	60771289	ENSG00000245534	7680000	Heart Atrial Appendage	0.771848
15	60771289	ENSG00000128915	752600	Heart Left Ventricle	0.0755917
15	60771289	ENSG00000128915	3818000	Muscle Skeletal	0.383688
15	60771289	ENSG00000245534	748400	Adipose Visceral Omentum	0.0751696
15	60771289	ENSG00000128915	4117000	Thyroid	0.413739
15	60771289	ENSG00000128915	465400	Liver	0.046726
15	60771289	ENSG00000128915	500	Whole Blood	0
15	60771289	ENSG00000245534	6468000	Adipose Subcutaneous	0.650033
15	60771289	ENSG00000128915	315500	Kidney Cortex	0.0316599
15	60771289	ENSG00000245534	465400	Liver	0.046726
15	60771289	ENSG00000128915	748400	Adipose Visceral Omentum	0.0751696
15	60771289	ENSG00000245534	752600	Heart Left Ventricle	0.0755917
15	60771289	ENSG00000245534	3017000	Artery Coronary	0.303181
15	60771289	ENSG00000128915	7680000	Heart Atrial Appendage	0.771848
15	60771289	ENSG00000245534	500	Whole Blood	0
15	60771289	ENSG00000245534	4117000	Thyroid	0.413739
15	60771289	ENSG00000245534	315500	Kidney Cortex	0.0316599
15	60771289	ENSG00000182718	52900	Artery Tibial	0.0052666
15	60771289	ENSG00000128915	1113000	Artery Tibial	0.111815
15	60771289	ENSG00000128915	858300	Artery Aorta	0.0862154
15	60771289	ENSG00000245534	858300	Artery Aorta	0.0862154
15	60771289	ENSG00000245534	1113000	Artery Tibial	0.111815
15	60771289	ENSG00000128915	6468000	Adipose Subcutaneous	0.650033
15	60771289	ENSG00000128915	3017000	Artery Coronary	0.303181
15	61947280	ENSG00000259616	293200	Adipose Subcutaneous	0.0294186
15	63344958	ENSG00000259498	780200	Adipose Subcutaneous	0.0783657
15	63344958	ENSG00000259498	11400	Heart Atrial Appendage	0.00109553
15	63344958	ENSG00000140416	168900	Heart Left Ventricle	0.0169255
15	63344958	ENSG00000259498	499600	Heart Left Ventricle	0.0501633
15	63347403	ENSG00000259498	674500	Heart Left Ventricle	0.0677421
15	63347403	ENSG00000259498	217800	Adipose Subcutaneous	0.0218403
15	63347403	ENSG00000259498	325600	Adipose Visceral Omentum	0.032675
15	63347403	ENSG00000140416	455300	Whole Blood	0.0457108
15	63347403	ENSG00000259498	215800	Liver	0.0216393
15	63347876	ENSG00000140416	429600	Heart Left Ventricle	0.0431278
15	63347876	ENSG00000259498	141800	Heart Left Ventricle	0.0142017
15	63347876	ENSG00000259498	175400	Artery Coronary	0.0175788
15	63347997	ENSG00000259498	33500	Muscle Skeletal	0.00331675
15	63347997	ENSG00000259498	378500	Artery Aorta	0.0379919
15	63347997	ENSG00000140416	285100	Thyroid	0.0286045
15	63347997	ENSG00000259498	465400	Artery Tibial	0.046726
15	63347997	ENSG00000259498	582000	Adipose Subcutaneous	0.0584451
15	63347997	ENSG00000140416	163300	Adipose Subcutaneous	0.0163626
15	63347997	ENSG00000140416	479200	Artery Tibial	0.048113
15	63347997	ENSG00000259498	23700	Heart Left Ventricle	0.00233178
15	63347997	ENSG00000259498	981400	Adipose Visceral Omentum	0.0985879
15	63347997	ENSG00000140416	545400	Heart Atrial Appendage	0.0547666
15	63347997	ENSG00000140416	171800	Heart Left Ventricle	0.0172169
15	63347997	ENSG00000140416	771000	Whole Blood	0.0774411
15	63347997	ENSG00000259498	128000	Thyroid	0.0128147
15	63347997	ENSG00000259498	7680000	Heart Atrial Appendage	0.771848
15	63347997	ENSG00000140416	222000	Muscle Skeletal	0.0222624
15	63348395	ENSG00000259498	642500	Artery Tibial	0.0645259
15	63348395	ENSG00000140416	108600	Muscle Skeletal	0.0108649
15	63348395	ENSG00000259498	692700	Muscle Skeletal	0.0695713
15	63350422	ENSG00000259498	443700	Heart Left Ventricle	0.044545
15	63350422	ENSG00000259498	462300	Adipose Subcutaneous	0.0464144
15	63352140	ENSG00000259498	856000	Adipose Subcutaneous	0.0859842
15	63352140	ENSG00000259498	34700	Heart Left Ventricle	0.00343736
15	63352140	ENSG00000259498	172500	Muscle Skeletal	0.0172873
15	63363631	ENSG00000140416	73800	Artery Aorta	0.0073672
15	63412843	ENSG00000103642	148300	Adipose Subcutaneous	0.014855
15	63412843	ENSG00000103642	60700	Muscle Skeletal	0.00605056
15	63413501	ENSG00000103642	51000	Adipose Subcutaneous	0.00507563
15	63413501	ENSG00000103642	91100	Muscle Skeletal	0.00910599
15	63413501	ENSG00000103642	428300	Whole Blood	0.0429971
15	63420001	ENSG00000103642	819900	Adipose Subcutaneous	0.0823559
15	63449680	ENSG00000185088	711500	Artery Coronary	0.0714609
15	63449680	ENSG00000185088	2091000	Heart Left Ventricle	0.210111
15	63449680	ENSG00000185088	1400	Adipose Visceral Omentum	9.04568e-05
15	63449680	ENSG00000166128	302600	Liver	0.0303633
15	63449680	ENSG00000185088	979500	Thyroid	0.0983969
15	63449680	ENSG00000185088	6381000	Muscle Skeletal	0.641289
15	63449680	ENSG00000185088	7680000	Heart Atrial Appendage	0.771848
15	63449680	ENSG00000166128	243500	Heart Atrial Appendage	0.0244233
15	63449680	ENSG00000185088	858300	Artery Aorta	0.0862154
15	63449680	ENSG00000103642	758700	Artery Aorta	0.0762048
15	63449680	ENSG00000185088	989200	Adipose Subcutaneous	0.0993718
15	63449680	ENSG00000185088	483900	Whole Blood	0.0485854
15	63449680	ENSG00000103642	432800	Liver	0.0434494
15	63449680	ENSG00000185088	661600	Artery Tibial	0.0664456
15	63449680	ENSG00000185088	545200	Liver	0.0547465
15	63449680	ENSG00000166128	169500	Artery Aorta	0.0169858
15	64985604	ENSG00000180304	979500	Whole Blood	0.0983969
15	64985604	ENSG00000265967	76100	Whole Blood	0.00759837
15	64985604	ENSG00000264937	76100	Whole Blood	0.00759837
15	67008737	ENSG00000137834	578000	Whole Blood	0.0580431
15	67008737	ENSG00000137834	752200	Artery Aorta	0.0755515
15	67542349	ENSG00000103591	679100	Whole Blood	0.0682044
15	67546321	ENSG00000103591	637900	Heart Left Ventricle	0.0640635
15	67546321	ENSG00000103599	150400	Artery Coronary	0.0150661
15	67546321	ENSG00000103599	197800	Adipose Subcutaneous	0.0198301
15	67546321	ENSG00000103591	197800	Adipose Subcutaneous	0.0198301
15	67546321	ENSG00000103599	356900	Artery Aorta	0.0358209
15	67546321	ENSG00000103591	356900	Artery Aorta	0.0358209
15	67546321	ENSG00000103599	637900	Heart Left Ventricle	0.0640635
15	67546321	ENSG00000103591	150400	Artery Coronary	0.0150661
15	67547301	ENSG00000103599	365800	Adipose Subcutaneous	0.0367154
15	67547301	ENSG00000103599	335100	Liver	0.0336298
15	67547301	ENSG00000103599	2792000	Heart Left Ventricle	0.280567
15	67547301	ENSG00000103591	7680000	Heart Atrial Appendage	0.771848
15	67547301	ENSG00000103591	649800	Artery Tibial	0.0652596
15	67547301	ENSG00000103591	230400	Whole Blood	0.0231067
15	67547301	ENSG00000103599	7680000	Heart Atrial Appendage	0.771848
15	67547301	ENSG00000103599	6381000	Muscle Skeletal	0.641289
15	67547301	ENSG00000103591	858300	Artery Aorta	0.0862154
15	67547301	ENSG00000103599	858300	Artery Aorta	0.0862154
15	67547301	ENSG00000103591	186800	Liver	0.0187246
15	67547301	ENSG00000103599	104300	Thyroid	0.0104327
15	67547301	ENSG00000103591	6381000	Muscle Skeletal	0.641289
15	67547301	ENSG00000103591	365800	Adipose Subcutaneous	0.0367154
15	67547301	ENSG00000103599	25300	Artery Coronary	0.00249259
15	67547301	ENSG00000103599	649800	Artery Tibial	0.0652596
15	67547301	ENSG00000103591	25300	Artery Coronary	0.00249259
15	67547301	ENSG00000103591	2792000	Heart Left Ventricle	0.280567
15	67547301	ENSG00000103591	104300	Thyroid	0.0104327
15	69682021	ENSG00000259645	378500	Artery Aorta	0.0379919
15	69682021	ENSG00000259426	63100	Artery Aorta	0.00629177
15	74716174	ENSG00000138623	349000	Adipose Subcutaneous	0.0350269
15	75075650	ENSG00000103653	823400	Liver	0.0827077
15	75075650	ENSG00000103653	93100	Heart Left Ventricle	0.009307
15	75075650	ENSG00000103653	155500	Adipose Subcutaneous	0.0155787
15	75075650	ENSG00000103653	72100	Whole Blood	0.00719634
15	75075650	ENSG00000103653	64000	Artery Coronary	0.00638223
15	75075650	ENSG00000103653	511900	Artery Tibial	0.0513996
15	75075650	ENSG00000103653	8796000	Artery Aorta	0.884014
15	75075650	ENSG00000103653	740700	Muscle Skeletal	0.0743957
15	75075650	ENSG00000103653	152500	Adipose Visceral Omentum	0.0152771
15	75077367	ENSG00000103653	346500	Heart Left Ventricle	0.0347756
15	75077367	ENSG00000103653	766500	Adipose Subcutaneous	0.0769888
15	75080150	ENSG00000103653	615200	Whole Blood	0.061782
15	75080150	ENSG00000103653	780200	Adipose Subcutaneous	0.0783657
15	75080150	ENSG00000213578	447200	Whole Blood	0.0448967
15	75080150	ENSG00000103653	647700	Adipose Visceral Omentum	0.0650485
15	75080150	ENSG00000103653	6700	Heart Atrial Appendage	0.000623147
15	75082552	ENSG00000140497	707600	Whole Blood	0.0710689
15	75082552	ENSG00000103653	5079000	Heart Left Ventricle	0.510428
15	75082552	ENSG00000213578	9011000	Whole Blood	0.905623
15	75082552	ENSG00000103653	360300	Adipose Visceral Omentum	0.0361626
15	75082552	ENSG00000140506	1740000	Whole Blood	0.174833
15	75082552	ENSG00000103653	207600	Adipose Subcutaneous	0.0208151
15	75082552	ENSG00000103653	270000	Liver	0.0270868
15	75082552	ENSG00000103653	134900	Muscle Skeletal	0.0135082
15	75082552	ENSG00000103653	786600	Artery Aorta	0.079009
15	75082552	ENSG00000103653	167600	Artery Coronary	0.0167948
15	75082552	ENSG00000140465	530500	Whole Blood	0.053269
15	75082552	ENSG00000103653	728000	Heart Atrial Appendage	0.0731193
15	75082552	ENSG00000103653	23400	Thyroid	0.00230162
15	75082552	ENSG00000103653	7521000	Whole Blood	0.755867
15	75082552	ENSG00000140474	410500	Whole Blood	0.0412081
15	75087879	ENSG00000103653	200400	Artery Coronary	0.0200915
15	75087879	ENSG00000103653	948600	Adipose Subcutaneous	0.0952912
15	75087879	ENSG00000140506	452900	Heart Left Ventricle	0.0454696
15	75087879	ENSG00000103653	312600	Muscle Skeletal	0.0313684
15	75087879	ENSG00000103653	164800	Heart Left Ventricle	0.0165134
15	75087879	ENSG00000103653	721400	Adipose Visceral Omentum	0.0724559
15	75088023	ENSG00000103653	134900	Muscle Skeletal	0.0135082
15	75125645	ENSG00000140474	979500	Whole Blood	0.0983969
15	75125645	ENSG00000213578	362300	Heart Left Ventricle	0.0363636
15	75125645	ENSG00000140474	301500	Artery Tibial	0.0302528
15	75125645	ENSG00000213578	500400	Artery Coronary	0.0502437
15	75125645	ENSG00000213578	841800	Adipose Subcutaneous	0.084557
15	75125645	ENSG00000140474	165500	Liver	0.0165837
15	75125645	ENSG00000140474	198400	Adipose Subcutaneous	0.0198904
15	75125645	ENSG00000213578	979500	Whole Blood	0.0983969
15	75125645	ENSG00000140474	417200	Heart Atrial Appendage	0.0418815
15	75125645	ENSG00000213578	461100	Thyroid	0.0462938
15	75125645	ENSG00000213578	736600	Liver	0.0739836
15	75125645	ENSG00000213578	158000	Artery Tibial	0.0158299
15	75125645	ENSG00000140474	844300	Thyroid	0.0848083
15	75125645	ENSG00000213578	21700	Adipose Visceral Omentum	0.00213076
15	75125645	ENSG00000140474	647700	Artery Coronary	0.0650485
15	75125645	ENSG00000140474	84500	Heart Left Ventricle	0.00844264
15	75125645	ENSG00000213578	228300	Heart Atrial Appendage	0.0228956
15	75129594	ENSG00000140474	77600	Heart Left Ventricle	0.00774913
15	75129594	ENSG00000213578	49400	Heart Left Ventricle	0.00491482
15	75129594	ENSG00000140474	464300	Whole Blood	0.0466154
15	75129594	ENSG00000213578	696800	Whole Blood	0.0699834
15	75130573	ENSG00000140474	279100	Adipose Subcutaneous	0.0280014
15	75131959	ENSG00000213578	71400	Artery Aorta	0.00712599
15	75132490	ENSG00000140474	342900	Adipose Subcutaneous	0.0344138
15	75140854	ENSG00000140474	58300	Adipose Visceral Omentum	0.00580934
15	75181121	ENSG00000178802	811400	Whole Blood	0.0815016
15	75181121	ENSG00000178802	863300	Adipose Subcutaneous	0.0867179
15	75181121	ENSG00000178802	77600	Heart Left Ventricle	0.00774913
15	75189930	ENSG00000178761	454800	Adipose Subcutaneous	0.0456606
15	75189930	ENSG00000178802	482500	Adipose Subcutaneous	0.0484446
15	75194490	ENSG00000178761	512200	Artery Tibial	0.0514297
15	75194490	ENSG00000178802	571600	Artery Tibial	0.0573999
15	75194490	ENSG00000178761	86000	Adipose Visceral Omentum	0.0085934
15	75194490	ENSG00000178761	564000	Adipose Subcutaneous	0.056636
15	75194490	ENSG00000178802	349000	Adipose Subcutaneous	0.0350269
15	75199892	ENSG00000178761	446600	Artery Aorta	0.0448364
15	75199892	ENSG00000178802	811400	Whole Blood	0.0815016
15	75199892	ENSG00000178761	342900	Adipose Subcutaneous	0.0344138
15	75255322	ENSG00000198794	293200	Adipose Subcutaneous	0.0294186
15	75255322	ENSG00000178718	293200	Adipose Subcutaneous	0.0294186
15	80187732	ENSG00000136371	435800	Heart Left Ventricle	0.0437509
15	80187732	ENSG00000136371	53900	Heart Atrial Appendage	0.0053671
15	80187732	ENSG00000136371	441600	Adipose Subcutaneous	0.0443339
15	80211896	ENSG00000278600	180700	Adipose Subcutaneous	0.0181115
15	80211896	ENSG00000180953	180700	Adipose Subcutaneous	0.0181115
15	80211896	ENSG00000278600	802800	Heart Left Ventricle	0.0806372
15	80211896	ENSG00000259642	976800	Heart Left Ventricle	0.0981255
15	80211896	ENSG00000278600	67200	Thyroid	0.00670385
15	80211896	ENSG00000278600	159200	Adipose Visceral Omentum	0.0159506
15	80211896	ENSG00000180953	152500	Adipose Visceral Omentum	0.0152771
15	80211896	ENSG00000259642	180700	Adipose Subcutaneous	0.0181115
15	80211896	ENSG00000259642	67200	Thyroid	0.00670385
15	80211896	ENSG00000180953	454800	Heart Left Ventricle	0.0456606
15	80211896	ENSG00000259642	159200	Adipose Visceral Omentum	0.0159506
15	80355153	ENSG00000086666	39700	Artery Tibial	0.0039399
15	80355153	ENSG00000086666	150600	Heart Left Ventricle	0.0150862
15	80364756	ENSG00000086666	631400	Artery Tibial	0.0634102
15	80364756	ENSG00000086666	696800	Adipose Subcutaneous	0.0699834
15	80364756	ENSG00000086666	631600	Artery Coronary	0.0634303
15	80364756	ENSG00000086666	84100	Muscle Skeletal	0.00840243
15	80364756	ENSG00000086666	40400	Liver	0.00401025
15	80364756	ENSG00000086666	86000	Adipose Visceral Omentum	0.0085934
15	80364756	ENSG00000086666	150600	Heart Left Ventricle	0.0150862
15	80364756	ENSG00000086666	169300	Kidney Cortex	0.0169657
15	80429209	ENSG00000103876	679100	Whole Blood	0.0682044
15	80429209	ENSG00000103876	208600	Heart Left Ventricle	0.0209156
15	81080925	ENSG00000103888	454800	Adipose Subcutaneous	0.0456606
15	81080925	ENSG00000103888	109800	Heart Atrial Appendage	0.0109855
15	85165699	ENSG00000176700	84100	Muscle Skeletal	0.00840243
15	85165699	ENSG00000256278	129900	Adipose Subcutaneous	0.0130057
15	85165699	ENSG00000275120	31400	Muscle Skeletal	0.00310568
15	85165699	ENSG00000275120	462300	Adipose Subcutaneous	0.0464144
15	85165699	ENSG00000176700	56300	Adipose Subcutaneous	0.00560832
15	85168176	ENSG00000176700	954600	Adipose Visceral Omentum	0.0958943
15	85168176	ENSG00000275120	86000	Adipose Visceral Omentum	0.0085934
15	85938850	ENSG00000259630	428400	Heart Left Ventricle	0.0430072
15	85938850	ENSG00000170776	245800	Heart Left Ventricle	0.0246545
15	89441356	ENSG00000140545	947700	Adipose Subcutaneous	0.0952008
15	89441356	ENSG00000140511	5097000	Adipose Visceral Omentum	0.512237
15	89441356	ENSG00000140511	406800	Liver	0.0408362
15	89441356	ENSG00000140545	144500	Thyroid	0.0144731
15	89441356	ENSG00000140511	791500	Muscle Skeletal	0.0795015
15	89441356	ENSG00000140545	828400	Artery Tibial	0.0832102
15	89441356	ENSG00000140511	817400	Thyroid	0.0821046
15	89441356	ENSG00000140545	2188000	Muscle Skeletal	0.21986
15	89441356	ENSG00000140511	205900	Artery Tibial	0.0206443
15	89441356	ENSG00000140545	83500	Heart Left Ventricle	0.00834213
15	89441356	ENSG00000140511	7680000	Heart Atrial Appendage	0.771848
15	89441356	ENSG00000140545	350200	Heart Atrial Appendage	0.0351475
15	89441356	ENSG00000140511	5120000	Adipose Subcutaneous	0.514548
15	89441356	ENSG00000140511	464300	Whole Blood	0.0466154
15	89441356	ENSG00000140545	609600	Artery Coronary	0.0612192
15	89441356	ENSG00000140511	4265000	Heart Left Ventricle	0.428615
15	89441356	ENSG00000140511	175600	Artery Coronary	0.0175989
15	89441356	ENSG00000140545	159200	Adipose Visceral Omentum	0.0159506
15	89634296	ENSG00000140526	618600	Heart Left Ventricle	0.0621237
15	89634296	ENSG00000140526	780600	Thyroid	0.078406
15	89634296	ENSG00000140526	956000	Whole Blood	0.096035
15	89634296	ENSG00000261407	618600	Heart Left Ventricle	0.0621237
15	89634296	ENSG00000140526	692700	Muscle Skeletal	0.0695713
15	89634296	ENSG00000259699	76100	Whole Blood	0.00759837
15	89634296	ENSG00000140526	577400	Adipose Visceral Omentum	0.0579828
15	89634296	ENSG00000140526	435500	Heart Atrial Appendage	0.0437208
15	89634296	ENSG00000140526	60500	Artery Tibial	0.00603045
15	89634296	ENSG00000261407	157400	Heart Atrial Appendage	0.0157696
15	89634296	ENSG00000140526	405700	Artery Aorta	0.0407257
15	89634296	ENSG00000140526	572800	Adipose Subcutaneous	0.0575205
15	90039205	ENSG00000140519	910600	Adipose Subcutaneous	0.0914719
15	90039205	ENSG00000140519	243500	Heart Atrial Appendage	0.0244233
15	90360038	ENSG00000166825	486200	Whole Blood	0.0488165
15	90360038	ENSG00000166825	532400	Thyroid	0.05346
15	90360038	ENSG00000166825	492900	Adipose Subcutaneous	0.0494899
15	90360038	ENSG00000166825	502100	Heart Left Ventricle	0.0504146
15	90360038	ENSG00000166825	354600	Adipose Visceral Omentum	0.0355897
15	90363995	ENSG00000166825	595500	Whole Blood	0.059802
15	90363995	ENSG00000166825	148300	Adipose Subcutaneous	0.014855
15	90616132	ENSG00000259291	368900	Artery Tibial	0.037027
15	90617539	ENSG00000259291	525000	Adipose Subcutaneous	0.0527162
15	90617539	ENSG00000259291	785200	Adipose Visceral Omentum	0.0788683
15	90619154	ENSG00000259291	615100	Liver	0.0617719
15	90619154	ENSG00000259291	919500	Heart Left Ventricle	0.0923665
15	90641186	ENSG00000259685	968100	Heart Left Ventricle	0.0972511
15	90641186	ENSG00000182054	968100	Heart Left Ventricle	0.0972511
15	90641186	ENSG00000182054	927100	Adipose Subcutaneous	0.0931303
15	90643604	ENSG00000182054	221900	Adipose Subcutaneous	0.0222524
15	90643604	ENSG00000182054	147800	Muscle Skeletal	0.0148048
15	90643604	ENSG00000182054	761800	Artery Aorta	0.0765164
15	90643604	ENSG00000259685	147800	Muscle Skeletal	0.0148048
15	91114376	ENSG00000140577	628700	Whole Blood	0.0631389
15	91114376	ENSG00000259314	220100	Whole Blood	0.0220715
15	91114376	ENSG00000259212	408100	Whole Blood	0.0409669
15	91176998	ENSG00000259746	22800	Adipose Visceral Omentum	0.00224132
15	91176998	ENSG00000259746	342900	Adipose Subcutaneous	0.0344138
15	91176998	ENSG00000259746	122400	Heart Left Ventricle	0.0122519
15	95799118	ENSG00000248441	14100	Artery Aorta	0.0013669
16	1004554	ENSG00000103227	148300	Adipose Subcutaneous	0.014855
16	1004554	ENSG00000276931	462300	Adipose Subcutaneous	0.0464144
16	1004694	ENSG00000276931	129900	Adipose Subcutaneous	0.0130057
16	1004694	ENSG00000276931	33500	Muscle Skeletal	0.00331675
16	1035548	ENSG00000103227	443700	Heart Left Ventricle	0.044545
16	1035548	ENSG00000260807	368900	Artery Tibial	0.037027
16	1035548	ENSG00000260807	297600	Thyroid	0.0298608
16	1035548	ENSG00000260807	34700	Heart Left Ventricle	0.00343736
16	1035548	ENSG00000005513	582000	Adipose Subcutaneous	0.0584451
16	1035548	ENSG00000260807	582000	Adipose Subcutaneous	0.0584451
16	1035548	ENSG00000005513	299500	Thyroid	0.0300518
16	1035548	ENSG00000005513	368900	Artery Tibial	0.037027
16	1035548	ENSG00000005513	34700	Heart Left Ventricle	0.00343736
16	1037035	ENSG00000260807	141100	Adipose Visceral Omentum	0.0141314
16	1037035	ENSG00000005513	275600	Kidney Cortex	0.0276496
16	1037035	ENSG00000260807	41000	Artery Coronary	0.00407056
16	1037035	ENSG00000260807	558800	Adipose Subcutaneous	0.0561134
16	1037035	ENSG00000260807	451100	Heart Left Ventricle	0.0452887
16	1037035	ENSG00000005513	41000	Artery Coronary	0.00407056
16	1037035	ENSG00000276931	322300	Artery Coronary	0.0323433
16	1037035	ENSG00000260807	275600	Kidney Cortex	0.0276496
16	1037035	ENSG00000005513	440400	Heart Left Ventricle	0.0442133
16	1037035	ENSG00000005513	638500	Adipose Subcutaneous	0.0641238
16	1037035	ENSG00000103227	63100	Artery Aorta	0.00629177
16	1037035	ENSG00000005513	141100	Adipose Visceral Omentum	0.0141314
16	11706100	ENSG00000189067	428300	Whole Blood	0.0429971
16	11816671	ENSG00000262420	315500	Kidney Cortex	0.0316599
16	11828018	ENSG00000153066	90000	Artery Coronary	0.00899543
16	11828018	ENSG00000153066	87800	Muscle Skeletal	0.00877431
16	11828018	ENSG00000262420	564000	Adipose Subcutaneous	0.056636
16	11828018	ENSG00000153066	4265000	Heart Left Ventricle	0.428615
16	11828018	ENSG00000153066	67100	Heart Atrial Appendage	0.0066938
16	11828018	ENSG00000262420	659800	Whole Blood	0.0662646
16	11828018	ENSG00000153066	297600	Thyroid	0.0298608
16	11828018	ENSG00000153066	629400	Adipose Visceral Omentum	0.0632092
16	11828018	ENSG00000262420	172900	Artery Coronary	0.0173275
16	11828018	ENSG00000262420	8800	Adipose Visceral Omentum	0.000834213
16	11828018	ENSG00000153066	638500	Adipose Subcutaneous	0.0641238
16	11828018	ENSG00000153066	492400	Whole Blood	0.0494397
16	1261222	ENSG00000261294	342900	Adipose Subcutaneous	0.0344138
16	1381680	ENSG00000007516	826500	Artery Aorta	0.0830192
16	1381680	ENSG00000007516	144500	Thyroid	0.0144731
16	1381680	ENSG00000007516	693800	Whole Blood	0.0696819
16	1381680	ENSG00000103275	131500	Whole Blood	0.0131665
16	1381680	ENSG00000261505	462100	Whole Blood	0.0463943
16	1381680	ENSG00000090581	408100	Whole Blood	0.0409669
16	1381680	ENSG00000261505	34700	Artery Aorta	0.00343736
16	1381680	ENSG00000274751	131500	Whole Blood	0.0131665
16	1381680	ENSG00000261505	563500	Heart Atrial Appendage	0.0565858
16	1381680	ENSG00000007520	408100	Whole Blood	0.0409669
16	1381680	ENSG00000007516	167300	Heart Atrial Appendage	0.0167647
16	1495006	ENSG00000260051	676600	Thyroid	0.0679532
16	1495006	ENSG00000197599	25300	Artery Coronary	0.00249259
16	1495006	ENSG00000279930	631600	Artery Coronary	0.0634303
16	1495006	ENSG00000279930	295100	Muscle Skeletal	0.0296095
16	1495006	ENSG00000284395	321000	Thyroid	0.0322127
16	1495006	ENSG00000279930	760500	Thyroid	0.0763857
16	1495006	ENSG00000197599	4224000	Adipose Visceral Omentum	0.424494
16	1495006	ENSG00000260051	219600	Heart Left Ventricle	0.0220212
16	1495006	ENSG00000197599	787500	Thyroid	0.0790995
16	1495006	ENSG00000059145	73800	Artery Aorta	0.0073672
16	1495006	ENSG00000197599	45600	Adipose Subcutaneous	0.00453289
16	1495006	ENSG00000103249	302600	Liver	0.0303633
16	1495006	ENSG00000174109	157200	Artery Tibial	0.0157495
16	1495006	ENSG00000260051	360900	Liver	0.0362229
16	1495006	ENSG00000279930	360300	Adipose Visceral Omentum	0.0361626
16	1495006	ENSG00000260051	370300	Artery Aorta	0.0371677
16	1495006	ENSG00000279930	521000	Heart Left Ventricle	0.0523142
16	1495006	ENSG00000174109	170400	Artery Coronary	0.0170762
16	1495006	ENSG00000174109	400300	Whole Blood	0.0401829
16	1495006	ENSG00000260051	676500	Artery Tibial	0.0679431
16	1495006	ENSG00000279930	117100	Whole Blood	0.0117192
16	1495006	ENSG00000197599	544300	Heart Atrial Appendage	0.054656
16	1495006	ENSG00000197599	991300	Artery Tibial	0.0995829
16	1495006	ENSG00000059145	302600	Liver	0.0303633
16	1495006	ENSG00000174109	165500	Liver	0.0165837
16	1495006	ENSG00000260051	258800	Heart Atrial Appendage	0.0259611
16	1495006	ENSG00000260051	286100	Artery Coronary	0.028705
16	1495006	ENSG00000279930	879700	Liver	0.0883662
16	1495006	ENSG00000174109	23500	Thyroid	0.00231167
16	1495006	ENSG00000279930	783500	Artery Tibial	0.0786974
16	1495006	ENSG00000197599	1859000	Heart Left Ventricle	0.186793
16	1495006	ENSG00000260051	107700	Adipose Visceral Omentum	0.0107744
16	1495006	ENSG00000260051	856000	Adipose Subcutaneous	0.0859842
16	1495006	ENSG00000197599	274500	Muscle Skeletal	0.0275391
16	1495006	ENSG00000279930	476100	Adipose Subcutaneous	0.0478014
16	1495006	ENSG00000279930	228300	Heart Atrial Appendage	0.0228956
16	1495006	ENSG00000197599	238100	Artery Aorta	0.0238806
16	1495006	ENSG00000260051	295100	Muscle Skeletal	0.0296095
16	1495006	ENSG00000174109	179500	Heart Left Ventricle	0.0179909
16	1495006	ENSG00000197599	994700	Liver	0.0999246
16	1495006	ENSG00000260051	301600	Whole Blood	0.0302628
16	15129940	ENSG00000275910	785200	Adipose Visceral Omentum	0.0788683
16	15129940	ENSG00000103512	910200	Liver	0.0914317
16	15129940	ENSG00000224712	322300	Artery Coronary	0.0323433
16	15129940	ENSG00000157045	954600	Adipose Visceral Omentum	0.0958943
16	15129940	ENSG00000254852	200400	Artery Coronary	0.0200915
16	15129940	ENSG00000254852	563000	Liver	0.0565355
16	15129940	ENSG00000224712	302600	Liver	0.0303633
16	15129940	ENSG00000183426	740400	Heart Atrial Appendage	0.0743655
16	15129940	ENSG00000183793	302600	Liver	0.0303633
16	15129940	ENSG00000183793	100400	Artery Coronary	0.0100407
16	15129940	ENSG00000255277	910200	Liver	0.0914317
16	15129940	ENSG00000258354	32500	Liver	0.00321624
16	15129940	ENSG00000156968	758300	Liver	0.0761646
16	15129940	ENSG00000183458	32500	Liver	0.00321624
16	15129940	ENSG00000183426	693600	Artery Aorta	0.0696618
16	15131962	ENSG00000157045	202200	Artery Tibial	0.0202724
16	15131962	ENSG00000275910	368900	Artery Tibial	0.037027
16	15135943	ENSG00000157045	304200	Whole Blood	0.0305241
16	15135943	ENSG00000157045	83500	Heart Left Ventricle	0.00834213
16	15135943	ENSG00000157045	803000	Muscle Skeletal	0.0806573
16	15138413	ENSG00000157045	570200	Adipose Subcutaneous	0.0572592
16	15138413	ENSG00000157045	50400	Artery Coronary	0.00501533
16	15138413	ENSG00000157045	84500	Heart Left Ventricle	0.00844264
16	15138413	ENSG00000157045	172500	Muscle Skeletal	0.0172873
16	15138413	ENSG00000157045	232200	Artery Aorta	0.0232876
16	15150833	ENSG00000157045	582000	Adipose Subcutaneous	0.0584451
16	15187912	ENSG00000157045	178400	Artery Tibial	0.0178803
16	15187912	ENSG00000085721	1113000	Artery Tibial	0.111815
16	15187912	ENSG00000085721	7521000	Whole Blood	0.755867
16	15187912	ENSG00000157045	139000	Liver	0.0139203
16	15187912	ENSG00000157045	835200	Whole Blood	0.0838937
16	15187912	ENSG00000250251	736600	Liver	0.0739836
16	15187912	ENSG00000275910	923000	Artery Tibial	0.0927182
16	15187912	ENSG00000250251	414100	Artery Tibial	0.0415699
16	15187912	ENSG00000085721	744900	Thyroid	0.0748178
16	15187912	ENSG00000157045	936200	Artery Coronary	0.0940449
16	15187912	ENSG00000260735	2314000	Heart Left Ventricle	0.232524
16	15187912	ENSG00000260735	3818000	Muscle Skeletal	0.383688
16	15187912	ENSG00000188599	3241000	Artery Coronary	0.325695
16	15187912	ENSG00000260735	139000	Liver	0.0139203
16	15187912	ENSG00000260735	7680000	Heart Atrial Appendage	0.771848
16	15187912	ENSG00000085721	3818000	Muscle Skeletal	0.383688
16	15187912	ENSG00000188599	558200	Heart Left Ventricle	0.0560531
16	15187912	ENSG00000260735	744900	Thyroid	0.0748178
16	15187912	ENSG00000157045	5097000	Adipose Visceral Omentum	0.512237
16	15187912	ENSG00000085721	858300	Artery Aorta	0.0862154
16	15187912	ENSG00000085721	2314000	Heart Left Ventricle	0.232524
16	15187912	ENSG00000250251	560800	Muscle Skeletal	0.0563144
16	15187912	ENSG00000085721	139000	Liver	0.0139203
16	15187912	ENSG00000250251	531300	Adipose Visceral Omentum	0.0533494
16	15187912	ENSG00000157045	7680000	Heart Atrial Appendage	0.771848
16	15187912	ENSG00000260735	3017000	Artery Coronary	0.303181
16	15187912	ENSG00000188599	1113000	Artery Tibial	0.111815
16	15187912	ENSG00000157045	7930000	Artery Aorta	0.796975
16	15187912	ENSG00000085721	6468000	Adipose Subcutaneous	0.650033
16	15187912	ENSG00000188599	139000	Liver	0.0139203
16	15187912	ENSG00000250251	682000	Adipose Subcutaneous	0.0684959
16	15187912	ENSG00000275910	348700	Muscle Skeletal	0.0349967
16	15187912	ENSG00000157045	286900	Heart Left Ventricle	0.0287854
16	15187912	ENSG00000250251	650600	Heart Left Ventricle	0.06534
16	15187912	ENSG00000260735	4788000	Adipose Visceral Omentum	0.48118
16	15187912	ENSG00000188599	2233000	Artery Aorta	0.224383
16	15187912	ENSG00000250251	315600	Artery Aorta	0.0316699
16	15187912	ENSG00000250251	935300	Artery Coronary	0.0939545
16	15187912	ENSG00000188599	7718000	Adipose Visceral Omentum	0.775667
16	15187912	ENSG00000260735	6468000	Adipose Subcutaneous	0.650033
16	15187912	ENSG00000260735	1113000	Artery Tibial	0.111815
16	15187912	ENSG00000260735	858300	Artery Aorta	0.0862154
16	15187912	ENSG00000157045	881200	Muscle Skeletal	0.088517
16	15187912	ENSG00000085721	3017000	Artery Coronary	0.303181
16	15187912	ENSG00000188599	4571000	Adipose Subcutaneous	0.45937
16	15187912	ENSG00000085721	7680000	Heart Atrial Appendage	0.771848
16	15187912	ENSG00000250251	307500	Heart Atrial Appendage	0.0308558
16	15187912	ENSG00000085721	4788000	Adipose Visceral Omentum	0.48118
16	15187912	ENSG00000188599	793000	Muscle Skeletal	0.0796522
16	15187912	ENSG00000188599	7680000	Heart Atrial Appendage	0.771848
16	15187912	ENSG00000157045	1104000	Adipose Subcutaneous	0.11091
16	1532463	ENSG00000100726	964100	Whole Blood	0.0968491
16	1532463	ENSG00000103249	558800	Adipose Subcutaneous	0.0561134
16	1532463	ENSG00000251692	375000	Thyroid	0.0376401
16	1532463	ENSG00000131634	464300	Whole Blood	0.0466154
16	1532463	ENSG00000251692	522600	Adipose Visceral Omentum	0.052475
16	1532463	ENSG00000260051	184700	Whole Blood	0.0185135
16	1532463	ENSG00000103249	522600	Adipose Visceral Omentum	0.052475
16	1532463	ENSG00000197599	580100	Whole Blood	0.0582542
16	1532463	ENSG00000100726	467500	Adipose Subcutaneous	0.046937
16	1532463	ENSG00000059145	192500	Whole Blood	0.0192975
16	1532463	ENSG00000251692	638500	Adipose Subcutaneous	0.0641238
16	1532463	ENSG00000103249	345700	Thyroid	0.0346952
16	1532463	ENSG00000103249	761400	Whole Blood	0.0764762
16	1532463	ENSG00000174109	447200	Whole Blood	0.0448967
16	1532463	ENSG00000279930	464300	Whole Blood	0.0466154
16	1532463	ENSG00000251692	954600	Whole Blood	0.0958943
16	15737858	ENSG00000072864	400300	Whole Blood	0.0401829
16	15737858	ENSG00000166783	400300	Whole Blood	0.0401829
16	15737858	ENSG00000072864	483100	Adipose Subcutaneous	0.0485049
16	15737858	ENSG00000166783	786600	Artery Aorta	0.079009
16	15737858	ENSG00000166783	483100	Adipose Subcutaneous	0.0485049
16	15737858	ENSG00000072864	786600	Artery Aorta	0.079009
16	15796568	ENSG00000280206	805000	Artery Tibial	0.0808583
16	15802334	ENSG00000280206	179500	Heart Left Ventricle	0.0179909
16	15811023	ENSG00000263335	175200	Adipose Visceral Omentum	0.0175587
16	15811023	ENSG00000263335	696800	Adipose Subcutaneous	0.0699834
16	15818141	ENSG00000263335	629400	Adipose Visceral Omentum	0.0632092
16	15839034	ENSG00000263065	436000	Artery Aorta	0.043771
16	15839034	ENSG00000263335	856000	Adipose Subcutaneous	0.0859842
16	15839034	ENSG00000263065	340100	Adipose Subcutaneous	0.0341324
16	15839034	ENSG00000263335	33500	Muscle Skeletal	0.00331675
16	15839034	ENSG00000263065	512200	Artery Tibial	0.0514297
16	15839034	ENSG00000263065	631600	Artery Coronary	0.0634303
16	15839034	ENSG00000263065	7680000	Heart Atrial Appendage	0.771848
16	15839034	ENSG00000263335	642500	Whole Blood	0.0645259
16	15839034	ENSG00000263335	67100	Heart Atrial Appendage	0.0066938
16	15877074	ENSG00000280429	879400	Adipose Subcutaneous	0.0883361
16	15981367	ENSG00000133393	863300	Adipose Subcutaneous	0.0867179
16	15982258	ENSG00000133392	307000	Adipose Subcutaneous	0.0308056
16	15982258	ENSG00000133392	994800	Liver	0.0999347
16	15982258	ENSG00000133393	5372000	Heart Left Ventricle	0.539876
16	15982258	ENSG00000133393	1113000	Artery Tibial	0.111815
16	15982258	ENSG00000133393	139000	Liver	0.0139203
16	15982258	ENSG00000262171	3966000	Thyroid	0.398563
16	15982258	ENSG00000133393	3966000	Thyroid	0.398563
16	15982258	ENSG00000133393	9077000	Adipose Visceral Omentum	0.912257
16	15982258	ENSG00000133393	3017000	Artery Coronary	0.303181
16	15982258	ENSG00000133392	679800	Heart Left Ventricle	0.0682748
16	15982258	ENSG00000133393	182400	Artery Aorta	0.0182823
16	15982258	ENSG00000133393	263500	Whole Blood	0.0264335
16	15982258	ENSG00000133393	6468000	Adipose Subcutaneous	0.650033
16	15982258	ENSG00000133392	64100	Artery Tibial	0.00639228
16	15982258	ENSG00000133392	303800	Heart Atrial Appendage	0.0304839
16	15982258	ENSG00000133393	7680000	Heart Atrial Appendage	0.771848
16	1606444	ENSG00000280231	856000	Adipose Subcutaneous	0.0859842
16	1606444	ENSG00000280327	325500	Thyroid	0.032665
16	1606444	ENSG00000280231	31000	Muscle Skeletal	0.00306548
16	1606444	ENSG00000280062	88400	Thyroid	0.00883461
16	1606444	ENSG00000260954	316400	Thyroid	0.0317503
16	1606444	ENSG00000280327	7200	Artery Tibial	0.000673401
16	1606444	ENSG00000280231	823400	Thyroid	0.0827077
16	1606444	ENSG00000260989	316400	Thyroid	0.0317503
16	1657284	ENSG00000007545	863300	Adipose Subcutaneous	0.0867179
16	1657284	ENSG00000187535	863300	Adipose Subcutaneous	0.0867179
16	1660274	ENSG00000187535	715100	Thyroid	0.0718227
16	1660274	ENSG00000280327	284200	Liver	0.028514
16	1660274	ENSG00000280327	109800	Heart Atrial Appendage	0.0109855
16	1660274	ENSG00000007545	858300	Artery Aorta	0.0862154
16	1660274	ENSG00000187535	7680000	Heart Atrial Appendage	0.771848
16	1660274	ENSG00000187535	139000	Liver	0.0139203
16	1660274	ENSG00000280327	114000	Artery Aorta	0.0114076
16	1660274	ENSG00000007545	558800	Adipose Subcutaneous	0.0561134
16	1660274	ENSG00000260954	114000	Artery Aorta	0.0114076
16	1660274	ENSG00000206053	63100	Artery Aorta	0.00629177
16	1660274	ENSG00000007545	408100	Whole Blood	0.0409669
16	1660274	ENSG00000007545	320200	Artery Tibial	0.0321323
16	1660274	ENSG00000260954	78000	Artery Tibial	0.00778934
16	1660274	ENSG00000187535	909000	Muscle Skeletal	0.0913111
16	1660274	ENSG00000187535	858300	Artery Aorta	0.0862154
16	1660274	ENSG00000007545	909000	Muscle Skeletal	0.0913111
16	1660274	ENSG00000007545	157200	Heart Left Ventricle	0.0157495
16	1660274	ENSG00000007545	7680000	Heart Atrial Appendage	0.771848
16	1660274	ENSG00000007545	139000	Liver	0.0139203
16	1660274	ENSG00000187535	157200	Heart Left Ventricle	0.0157495
16	1660274	ENSG00000187535	767100	Adipose Visceral Omentum	0.0770491
16	1660274	ENSG00000187535	408100	Whole Blood	0.0409669
16	1660274	ENSG00000007545	634600	Adipose Visceral Omentum	0.0637318
16	1660274	ENSG00000007545	715100	Thyroid	0.0718227
16	1660274	ENSG00000187535	558800	Adipose Subcutaneous	0.0561134
16	1660274	ENSG00000187535	249800	Artery Tibial	0.0250565
16	1739274	ENSG00000278987	79300	Liver	0.00792
16	1739274	ENSG00000278987	258500	Heart Left Ventricle	0.025931
16	1739274	ENSG00000138834	406800	Liver	0.0408362
16	1739274	ENSG00000206053	40400	Liver	0.00401025
16	1757618	ENSG00000138834	462300	Adipose Subcutaneous	0.0464144
16	1757618	ENSG00000275092	694300	Heart Left Ventricle	0.0697321
16	1757618	ENSG00000275092	25300	Artery Coronary	0.00249259
16	1757618	ENSG00000138834	572400	Artery Coronary	0.0574803
16	1757618	ENSG00000261399	629400	Adipose Visceral Omentum	0.0632092
16	1757618	ENSG00000275092	710500	Adipose Subcutaneous	0.0713604
16	1757618	ENSG00000261399	271200	Adipose Subcutaneous	0.0272074
16	1757618	ENSG00000275092	354600	Adipose Visceral Omentum	0.0355897
16	1757618	ENSG00000275092	472100	Heart Atrial Appendage	0.0473994
16	1757618	ENSG00000275092	760500	Thyroid	0.0763857
16	1757618	ENSG00000138834	109700	Adipose Visceral Omentum	0.0109754
16	1757618	ENSG00000138834	483500	Heart Atrial Appendage	0.0485452
16	1757618	ENSG00000138834	31000	Muscle Skeletal	0.00306548
16	1757618	ENSG00000138834	373700	Artery Aorta	0.0375094
16	1757618	ENSG00000275092	69000	Artery Aorta	0.00688477
16	1757618	ENSG00000138834	23400	Thyroid	0.00230162
16	1757618	ENSG00000138834	222500	Heart Left Ventricle	0.0223127
16	1798042	ENSG00000261207	316400	Thyroid	0.0317503
16	1858069	ENSG00000063854	243500	Heart Atrial Appendage	0.0244233
16	1858069	ENSG00000099769	6700	Heart Atrial Appendage	0.000623147
16	1862724	ENSG00000180185	235300	Thyroid	0.0235992
16	1862724	ENSG00000063854	232200	Artery Aorta	0.0232876
16	1862724	ENSG00000063854	348200	Thyroid	0.0349465
16	1862724	ENSG00000180185	101900	Muscle Skeletal	0.0101915
16	1862724	ENSG00000063854	186700	Muscle Skeletal	0.0187145
16	1862724	ENSG00000099769	912600	Thyroid	0.0916729
16	1862724	ENSG00000180185	232200	Artery Aorta	0.0232876
16	19527777	ENSG00000006007	381100	Adipose Subcutaneous	0.0382532
16	19567211	ENSG00000103544	153500	Artery Coronary	0.0153777
16	19567211	ENSG00000103544	713800	Heart Left Ventricle	0.071692
16	19567211	ENSG00000103544	1251000	Muscle Skeletal	0.125685
16	19567211	ENSG00000103544	7680000	Heart Atrial Appendage	0.771848
16	19567211	ENSG00000103544	172400	Liver	0.0172773
16	19567211	ENSG00000103544	539300	Whole Blood	0.0541535
16	19567211	ENSG00000103544	687500	Artery Tibial	0.0690487
16	19567211	ENSG00000103544	892300	Adipose Subcutaneous	0.0896326
16	19567211	ENSG00000103544	548300	Artery Aorta	0.055058
16	19567211	ENSG00000103544	345700	Thyroid	0.0346952
16	19567211	ENSG00000103544	1213000	Adipose Visceral Omentum	0.121865
16	19570364	ENSG00000103544	349000	Adipose Subcutaneous	0.0350269
16	20421556	ENSG00000183549	696800	Whole Blood	0.0699834
16	2054155	ENSG00000183971	207600	Adipose Subcutaneous	0.0208151
16	2054155	ENSG00000065054	642500	Whole Blood	0.0645259
16	2054155	ENSG00000167962	414200	Liver	0.04158
16	2054155	ENSG00000127561	150400	Artery Coronary	0.0150661
16	2054155	ENSG00000127561	462300	Adipose Subcutaneous	0.0464144
16	2054155	ENSG00000127554	659800	Whole Blood	0.0662646
16	2054155	ENSG00000183971	425400	Artery Aorta	0.0427057
16	2054155	ENSG00000127561	707600	Whole Blood	0.0710689
16	2054155	ENSG00000127561	79300	Liver	0.00792
16	2054155	ENSG00000127561	689200	Artery Aorta	0.0692196
16	2054155	ENSG00000167962	135800	Artery Aorta	0.0135987
16	2054155	ENSG00000167962	207600	Adipose Subcutaneous	0.0208151
16	2054155	ENSG00000167962	157200	Heart Left Ventricle	0.0157495
16	2054155	ENSG00000183971	205000	Adipose Visceral Omentum	0.0205538
16	2054155	ENSG00000183971	43200	Heart Atrial Appendage	0.00429167
16	2054155	ENSG00000167962	205000	Adipose Visceral Omentum	0.0205538
16	2054155	ENSG00000167962	43200	Heart Atrial Appendage	0.00429167
16	2054155	ENSG00000183971	736600	Liver	0.0739836
16	2054155	ENSG00000127561	22800	Adipose Visceral Omentum	0.00224132
16	2058518	ENSG00000183971	180700	Adipose Subcutaneous	0.0181115
16	2058518	ENSG00000167962	180700	Adipose Subcutaneous	0.0181115
16	20811092	ENSG00000005189	681200	Adipose Subcutaneous	0.0684155
16	20825863	ENSG00000005189	245800	Adipose Subcutaneous	0.0246545
16	20880040	ENSG00000188215	111500	Adipose Visceral Omentum	0.0111563
16	20880040	ENSG00000188215	147800	Muscle Skeletal	0.0148048
16	20880040	ENSG00000188215	158000	Artery Tibial	0.0158299
16	20909404	ENSG00000102897	39000	Artery Aorta	0.00386954
16	20909404	ENSG00000196678	88400	Thyroid	0.00883461
16	20909404	ENSG00000196678	39000	Artery Aorta	0.00386954
16	20909404	ENSG00000102897	88400	Thyroid	0.00883461
16	22192896	ENSG00000183921	368900	Artery Tibial	0.037027
16	22207274	ENSG00000103319	191600	Artery Aorta	0.019207
16	225653	ENSG00000206172	968100	Heart Left Ventricle	0.0972511
16	225653	ENSG00000188536	435800	Heart Left Ventricle	0.0437509
16	225653	ENSG00000086506	2600	Adipose Visceral Omentum	0.000211066
16	2293296	ENSG00000261663	912800	Artery Coronary	0.091693
16	2293296	ENSG00000261663	499600	Heart Left Ventricle	0.0501633
16	2293296	ENSG00000167969	109700	Adipose Visceral Omentum	0.0109754
16	2293296	ENSG00000261663	599000	Adipose Subcutaneous	0.0601538
16	2293296	ENSG00000261663	479200	Artery Tibial	0.048113
16	2293296	ENSG00000167968	18000	Adipose Subcutaneous	0.00175888
16	2293296	ENSG00000167968	49400	Heart Left Ventricle	0.00491482
16	2293296	ENSG00000167968	97300	Artery Coronary	0.00972913
16	2293296	ENSG00000167968	214600	Artery Tibial	0.0215187
16	2293296	ENSG00000261663	18200	Adipose Visceral Omentum	0.00177898
16	2293296	ENSG00000167968	77600	Adipose Visceral Omentum	0.00774913
16	2293296	ENSG00000167969	12400	Artery Tibial	0.00119604
16	2293296	ENSG00000261663	88400	Thyroid	0.00883461
16	2313343	ENSG00000260778	368900	Artery Tibial	0.037027
16	2313343	ENSG00000205937	705500	Adipose Subcutaneous	0.0708578
16	2313343	ENSG00000260778	705500	Adipose Subcutaneous	0.0708578
16	2313343	ENSG00000205937	202200	Artery Tibial	0.0202724
16	2314401	ENSG00000167969	364400	Adipose Subcutaneous	0.0365747
16	2314401	ENSG00000205937	444500	Adipose Subcutaneous	0.0446254
16	2314401	ENSG00000260778	444500	Adipose Subcutaneous	0.0446254
16	2318327	ENSG00000167969	381900	Adipose Visceral Omentum	0.0383336
16	2318327	ENSG00000167969	117600	Muscle Skeletal	0.0117694
16	2318327	ENSG00000260778	263500	Whole Blood	0.0264335
16	2318327	ENSG00000205937	1113000	Artery Tibial	0.111815
16	2318327	ENSG00000261663	811900	Artery Tibial	0.0815518
16	2318327	ENSG00000205937	890400	Heart Left Ventricle	0.0894417
16	2318327	ENSG00000167969	927500	Liver	0.0931705
16	2318327	ENSG00000205937	688500	Muscle Skeletal	0.0691492
16	2318327	ENSG00000167969	9637000	Artery Tibial	0.968541
16	2318327	ENSG00000205937	543900	Liver	0.0546158
16	2318327	ENSG00000167969	778800	Heart Left Ventricle	0.078225
16	2318327	ENSG00000260778	3017000	Artery Coronary	0.303181
16	2318327	ENSG00000205937	6468000	Adipose Subcutaneous	0.650033
16	2318327	ENSG00000260778	21700	Adipose Visceral Omentum	0.00213076
16	2318327	ENSG00000260778	1113000	Artery Tibial	0.111815
16	2318327	ENSG00000261663	464400	Artery Aorta	0.0466255
16	2318327	ENSG00000261663	494900	Heart Atrial Appendage	0.0496909
16	2318327	ENSG00000260778	6468000	Adipose Subcutaneous	0.650033
16	2318327	ENSG00000260778	688500	Muscle Skeletal	0.0691492
16	2318327	ENSG00000167972	7200	Artery Tibial	0.000673401
16	2318327	ENSG00000167971	7200	Artery Tibial	0.000673401
16	2318327	ENSG00000205937	263500	Whole Blood	0.0264335
16	2318327	ENSG00000205937	7680000	Heart Atrial Appendage	0.771848
16	2318327	ENSG00000260778	543900	Liver	0.0546158
16	2318327	ENSG00000167969	603800	Artery Aorta	0.0606362
16	2318327	ENSG00000167969	48600	Artery Coronary	0.00483441
16	2318327	ENSG00000167969	580100	Whole Blood	0.0582542
16	2318327	ENSG00000167968	237900	Artery Coronary	0.0238605
16	2318327	ENSG00000167969	7680000	Heart Atrial Appendage	0.771848
16	2318327	ENSG00000205937	3017000	Artery Coronary	0.303181
16	2318327	ENSG00000167968	499800	Heart Atrial Appendage	0.0501834
16	2318327	ENSG00000260778	858300	Artery Aorta	0.0862154
16	2318327	ENSG00000205937	390300	Thyroid	0.0391778
16	2318327	ENSG00000260778	7680000	Heart Atrial Appendage	0.771848
16	2318327	ENSG00000205937	858300	Artery Aorta	0.0862154
16	2318327	ENSG00000167968	649800	Artery Tibial	0.0652596
16	2318327	ENSG00000205937	21700	Adipose Visceral Omentum	0.00213076
16	2318327	ENSG00000167969	482500	Adipose Subcutaneous	0.0484446
16	2318327	ENSG00000167968	441600	Adipose Subcutaneous	0.0443339
16	2318327	ENSG00000260778	890400	Heart Left Ventricle	0.0894417
16	2318327	ENSG00000260778	533300	Thyroid	0.0535504
16	23403744	ENSG00000280039	301500	Artery Tibial	0.0302528
16	23456548	ENSG00000168434	60900	Adipose Visceral Omentum	0.00607066
16	23456548	ENSG00000259782	262300	Adipose Visceral Omentum	0.0263129
16	23456548	ENSG00000168434	73800	Artery Aorta	0.0073672
16	23456548	ENSG00000259782	653200	Thyroid	0.0656013
16	23456548	ENSG00000168434	780600	Thyroid	0.078406
16	23456548	ENSG00000168434	266200	Heart Left Ventricle	0.0267049
16	23566230	ENSG00000103353	476100	Adipose Subcutaneous	0.0478014
16	23566230	ENSG00000103356	476100	Adipose Subcutaneous	0.0478014
16	23570746	ENSG00000260751	953600	Liver	0.0957938
16	23570746	ENSG00000103353	539300	Whole Blood	0.0541535
16	23570746	ENSG00000103353	823800	Artery Coronary	0.0827479
16	23570746	ENSG00000103356	500700	Whole Blood	0.0502739
16	23570746	ENSG00000103353	169000	Adipose Visceral Omentum	0.0169355
16	23570746	ENSG00000260751	417600	Artery Tibial	0.0419217
16	23570746	ENSG00000103356	947700	Adipose Subcutaneous	0.0952008
16	23570746	ENSG00000103353	947700	Adipose Subcutaneous	0.0952008
16	23570746	ENSG00000103353	676600	Thyroid	0.0679532
16	23570746	ENSG00000103356	9217000	Muscle Skeletal	0.926328
16	23570746	ENSG00000103353	9217000	Muscle Skeletal	0.926328
16	23570746	ENSG00000260751	149600	Artery Coronary	0.0149857
16	23570746	ENSG00000103356	944800	Heart Left Ventricle	0.0949093
16	23570746	ENSG00000103353	560400	Heart Left Ventricle	0.0562742
16	23570746	ENSG00000260751	2188000	Muscle Skeletal	0.21986
16	23570746	ENSG00000260751	275600	Kidney Cortex	0.0276496
16	23570746	ENSG00000103356	370200	Thyroid	0.0371576
16	23570746	ENSG00000260751	513200	Heart Atrial Appendage	0.0515302
16	23570746	ENSG00000103356	592600	Artery Tibial	0.0595105
16	23570746	ENSG00000260751	462300	Adipose Subcutaneous	0.0464144
16	23570746	ENSG00000103356	169000	Adipose Visceral Omentum	0.0169355
16	23570746	ENSG00000260751	4925000	Heart Left Ventricle	0.494949
16	23570746	ENSG00000103356	7680000	Heart Atrial Appendage	0.771848
16	23570746	ENSG00000260751	580100	Whole Blood	0.0582542
16	23570746	ENSG00000103356	670900	Artery Aorta	0.0673803
16	23570746	ENSG00000260751	354600	Adipose Visceral Omentum	0.0355897
16	23570746	ENSG00000103353	710500	Artery Tibial	0.0713604
16	23570746	ENSG00000103356	936200	Artery Coronary	0.0940449
16	23570746	ENSG00000103353	481700	Artery Aorta	0.0483642
16	23570746	ENSG00000103353	7680000	Heart Atrial Appendage	0.771848
16	23571372	ENSG00000103356	927100	Adipose Subcutaneous	0.0931303
16	23571372	ENSG00000103353	948600	Adipose Subcutaneous	0.0952912
16	23573106	ENSG00000103356	454800	Adipose Subcutaneous	0.0456606
16	23573106	ENSG00000103353	454800	Adipose Subcutaneous	0.0456606
16	23573106	ENSG00000103353	522600	Adipose Visceral Omentum	0.052475
16	23573106	ENSG00000260751	11400	Heart Atrial Appendage	0.00109553
16	23573106	ENSG00000103356	522600	Adipose Visceral Omentum	0.052475
16	23573106	ENSG00000260751	129900	Adipose Subcutaneous	0.0130057
16	23652525	ENSG00000083093	97800	Kidney Cortex	0.00977939
16	23652525	ENSG00000166847	222000	Muscle Skeletal	0.0222624
16	23652525	ENSG00000083093	88400	Thyroid	0.00883461
16	23652525	ENSG00000166847	275600	Kidney Cortex	0.0276496
16	23652525	ENSG00000166847	452900	Heart Left Ventricle	0.0454696
16	23652525	ENSG00000166847	570200	Adipose Subcutaneous	0.0572592
16	23652525	ENSG00000083093	228300	Heart Atrial Appendage	0.0228956
16	23652525	ENSG00000166847	228300	Heart Atrial Appendage	0.0228956
16	23652525	ENSG00000166847	88400	Thyroid	0.00883461
16	23652525	ENSG00000083093	452900	Heart Left Ventricle	0.0454696
16	23652525	ENSG00000083093	8693000	Artery Aorta	0.873662
16	23652525	ENSG00000083093	249800	Artery Tibial	0.0250565
16	23652525	ENSG00000083093	570200	Adipose Subcutaneous	0.0572592
16	23652525	ENSG00000166847	79300	Liver	0.00792
16	23652525	ENSG00000166847	8693000	Artery Aorta	0.873662
16	23652525	ENSG00000083093	79300	Liver	0.00792
16	23652525	ENSG00000166847	304200	Whole Blood	0.0305241
16	23652525	ENSG00000166847	249800	Artery Tibial	0.0250565
16	23652525	ENSG00000083093	222000	Muscle Skeletal	0.0222624
16	23652525	ENSG00000083093	304200	Whole Blood	0.0305241
16	23849839	ENSG00000166501	863600	Whole Blood	0.0867481
16	23849839	ENSG00000166501	548700	Heart Left Ventricle	0.0550982
16	23853860	ENSG00000166501	696800	Whole Blood	0.0699834
16	25100690	ENSG00000262700	21700	Adipose Visceral Omentum	0.00213076
16	25100690	ENSG00000262700	440400	Heart Left Ventricle	0.0442133
16	25100690	ENSG00000262700	322300	Artery Coronary	0.0323433
16	25100690	ENSG00000262700	217800	Adipose Subcutaneous	0.0218403
16	25100690	ENSG00000262700	570500	Heart Atrial Appendage	0.0572893
16	25100690	ENSG00000262700	31000	Muscle Skeletal	0.00306548
16	25118770	ENSG00000262700	280600	Artery Aorta	0.0281522
16	25118770	ENSG00000205629	826500	Artery Aorta	0.0830192
16	25118770	ENSG00000205629	362300	Heart Left Ventricle	0.0363636
16	25118770	ENSG00000275494	958900	Artery Aorta	0.0963264
16	25118770	ENSG00000275494	221900	Adipose Subcutaneous	0.0222524
16	25118770	ENSG00000275494	520600	Whole Blood	0.052274
16	25118770	ENSG00000205629	698300	Whole Blood	0.0701342
16	25118770	ENSG00000205629	303800	Heart Atrial Appendage	0.0304839
16	25118770	ENSG00000275494	34700	Heart Left Ventricle	0.00343736
16	25118770	ENSG00000260448	915500	Artery Aorta	0.0919644
16	25118770	ENSG00000260448	89500	Heart Atrial Appendage	0.00894517
16	25118770	ENSG00000260448	462300	Adipose Subcutaneous	0.0464144
16	25118770	ENSG00000275494	435500	Heart Atrial Appendage	0.0437208
16	25118770	ENSG00000205629	462300	Adipose Subcutaneous	0.0464144
16	25118770	ENSG00000260448	362300	Heart Left Ventricle	0.0363636
16	25118770	ENSG00000260448	308100	Whole Blood	0.0309161
16	25121358	ENSG00000205629	891000	Adipose Visceral Omentum	0.089502
16	25121358	ENSG00000275494	136600	Adipose Visceral Omentum	0.0136791
16	25121358	ENSG00000260448	600	Liver	1.00508e-05
16	25121358	ENSG00000260448	914000	Artery Aorta	0.0918137
16	25121358	ENSG00000205629	101900	Muscle Skeletal	0.0101915
16	25121358	ENSG00000260448	954600	Adipose Visceral Omentum	0.0958943
16	25121358	ENSG00000260448	101900	Muscle Skeletal	0.0101915
16	25121358	ENSG00000205629	689200	Artery Aorta	0.0692196
16	25121358	ENSG00000275494	129900	Adipose Subcutaneous	0.0130057
16	25121358	ENSG00000275494	600	Liver	1.00508e-05
16	25134907	ENSG00000260448	833800	Whole Blood	0.083753
16	25134907	ENSG00000262155	449700	Whole Blood	0.045148
16	25134907	ENSG00000205629	833800	Whole Blood	0.083753
16	25134907	ENSG00000275494	131500	Whole Blood	0.0131665
16	2743418	ENSG00000172382	100400	Artery Coronary	0.0100407
16	2743418	ENSG00000167977	472100	Heart Atrial Appendage	0.0473994
16	2743418	ENSG00000279901	289200	Heart Atrial Appendage	0.0290165
16	2743418	ENSG00000167977	266200	Heart Left Ventricle	0.0267049
16	2743418	ENSG00000167977	849100	Artery Coronary	0.0852907
16	2743418	ENSG00000279901	169500	Adipose Visceral Omentum	0.0169858
16	28550667	ENSG00000176046	52900	Artery Tibial	0.0052666
16	28550667	ENSG00000176046	629400	Adipose Visceral Omentum	0.0632092
16	28550667	ENSG00000176046	836100	Heart Left Ventricle	0.0839841
16	28550667	ENSG00000176046	694900	Adipose Subcutaneous	0.0697925
16	28550667	ENSG00000275441	18300	Artery Tibial	0.00178903
16	28550667	ENSG00000176046	43200	Heart Atrial Appendage	0.00429167
16	28550667	ENSG00000275441	447200	Whole Blood	0.0448967
16	28550667	ENSG00000176046	172500	Muscle Skeletal	0.0172873
16	28554108	ENSG00000184730	400300	Whole Blood	0.0401829
16	28554108	ENSG00000176046	500700	Whole Blood	0.0502739
16	28554108	ENSG00000197272	483900	Whole Blood	0.0485854
16	28554108	ENSG00000188603	811400	Whole Blood	0.0815016
16	28554108	ENSG00000176476	739100	Whole Blood	0.0742349
16	28554699	ENSG00000176046	381100	Adipose Subcutaneous	0.0382532
16	28554699	ENSG00000176046	22800	Adipose Visceral Omentum	0.00224132
16	28593597	ENSG00000176476	307000	Adipose Subcutaneous	0.0308056
16	28593597	ENSG00000176476	33500	Muscle Skeletal	0.00331675
16	28593597	ENSG00000176476	141100	Adipose Visceral Omentum	0.0141314
16	2880105	ENSG00000007038	139000	Liver	0.0139203
16	2880105	ENSG00000162078	98200	Muscle Skeletal	0.00981959
16	2880105	ENSG00000172460	356900	Artery Aorta	0.0358209
16	2880105	ENSG00000162078	826500	Artery Aorta	0.0830192
16	2880105	ENSG00000172460	25300	Artery Coronary	0.00249259
16	2880105	ENSG00000103363	414200	Liver	0.04158
16	2880105	ENSG00000205913	63100	Artery Aorta	0.00629177
16	2880105	ENSG00000162078	453800	Artery Tibial	0.0455601
16	2880105	ENSG00000059122	49500	Artery Aorta	0.00492487
16	2880105	ENSG00000172460	418800	Adipose Subcutaneous	0.0420423
16	2880105	ENSG00000167978	63100	Artery Aorta	0.00629177
16	2880105	ENSG00000263280	543900	Liver	0.0546158
16	2880105	ENSG00000162078	139000	Liver	0.0139203
16	2880105	ENSG00000007038	892300	Adipose Subcutaneous	0.0896326
16	2880105	ENSG00000007038	25300	Artery Coronary	0.00249259
16	2880105	ENSG00000162078	705700	Adipose Subcutaneous	0.0708779
16	2880105	ENSG00000172460	7680000	Heart Atrial Appendage	0.771848
16	2880105	ENSG00000162078	435800	Heart Left Ventricle	0.0437509
16	2880105	ENSG00000162078	859900	Thyroid	0.0863762
16	2880105	ENSG00000007038	356900	Artery Aorta	0.0358209
16	2880105	ENSG00000162076	736600	Liver	0.0739836
16	2880105	ENSG00000162078	380600	Adipose Visceral Omentum	0.0382029
16	2880105	ENSG00000162078	275600	Kidney Cortex	0.0276496
16	2880105	ENSG00000172460	139000	Liver	0.0139203
16	2880105	ENSG00000276791	414200	Liver	0.04158
16	2880105	ENSG00000162078	711500	Artery Coronary	0.0714609
16	2880105	ENSG00000005001	657300	Liver	0.0660134
16	2880105	ENSG00000172460	2600	Adipose Visceral Omentum	0.000211066
16	2880105	ENSG00000162078	805200	Whole Blood	0.0808784
16	2880105	ENSG00000162078	7680000	Heart Atrial Appendage	0.771848
16	29698710	ENSG00000103485	49500	Artery Aorta	0.00492487
16	29698710	ENSG00000103485	364400	Adipose Subcutaneous	0.0365747
16	29698710	ENSG00000103485	569600	Heart Left Ventricle	0.0571989
16	29910518	ENSG00000260114	295100	Muscle Skeletal	0.0296095
16	29910518	ENSG00000247735	172300	Muscle Skeletal	0.0172672
16	29910518	ENSG00000174943	172300	Muscle Skeletal	0.0172672
16	29910518	ENSG00000174939	308100	Whole Blood	0.0309161
16	29910518	ENSG00000279789	179500	Heart Left Ventricle	0.0179909
16	29910518	ENSG00000174939	915500	Artery Aorta	0.0919644
16	29910518	ENSG00000174939	161800	Artery Tibial	0.0162119
16	29910518	ENSG00000174938	920600	Adipose Subcutaneous	0.092477
16	29910518	ENSG00000174938	3017000	Artery Coronary	0.303181
16	29910518	ENSG00000174939	881200	Muscle Skeletal	0.088517
16	29910518	ENSG00000174938	467600	Artery Aorta	0.0469471
16	29910518	ENSG00000174938	881200	Muscle Skeletal	0.088517
16	29910518	ENSG00000279789	484900	Muscle Skeletal	0.0486859
16	29910518	ENSG00000174943	591600	Artery Tibial	0.05941
16	29910518	ENSG00000174939	775300	Heart Left Ventricle	0.0778733
16	29910518	ENSG00000174939	7680000	Heart Atrial Appendage	0.771848
16	29910518	ENSG00000174938	7680000	Heart Atrial Appendage	0.771848
16	29910518	ENSG00000247735	41000	Artery Coronary	0.00407056
16	29910518	ENSG00000260114	693600	Artery Aorta	0.0696618
16	29910518	ENSG00000174938	483900	Whole Blood	0.0485854
16	29910518	ENSG00000279789	156400	Artery Coronary	0.0156691
16	29910518	ENSG00000279789	425400	Artery Aorta	0.0427057
16	29910518	ENSG00000174938	451400	Liver	0.0453189
16	29910518	ENSG00000174939	302600	Liver	0.0303633
16	29910518	ENSG00000247735	591600	Artery Tibial	0.05941
16	29910518	ENSG00000174938	161800	Artery Tibial	0.0162119
16	29910518	ENSG00000260114	307900	Artery Tibial	0.030896
16	29910518	ENSG00000174938	775300	Heart Left Ventricle	0.0778733
16	29910518	ENSG00000174939	920600	Adipose Subcutaneous	0.092477
16	29910518	ENSG00000279789	661600	Artery Tibial	0.0664456
16	29910518	ENSG00000174938	299500	Thyroid	0.0300518
16	29910518	ENSG00000174943	41000	Artery Coronary	0.00407056
16	29910518	ENSG00000174939	5097000	Adipose Visceral Omentum	0.512237
16	29910518	ENSG00000260114	537900	Artery Coronary	0.0540128
16	29910518	ENSG00000103502	100400	Artery Coronary	0.0100407
16	29910518	ENSG00000174938	9466000	Adipose Visceral Omentum	0.951354
16	29910518	ENSG00000174939	3017000	Artery Coronary	0.303181
16	29910518	ENSG00000174939	105100	Thyroid	0.0105131
16	29910725	ENSG00000174938	221900	Adipose Subcutaneous	0.0222524
16	29910725	ENSG00000174939	856000	Adipose Subcutaneous	0.0859842
16	30457350	ENSG00000180096	767900	Kidney Cortex	0.0771295
16	30457350	ENSG00000280137	754000	Kidney Cortex	0.0757324
16	30457350	ENSG00000278922	35500	Artery Tibial	0.00351776
16	30457350	ENSG00000235560	275600	Kidney Cortex	0.0276496
16	30457350	ENSG00000179958	787500	Thyroid	0.0790995
16	30457350	ENSG00000169217	275600	Kidney Cortex	0.0276496
16	30457350	ENSG00000179958	365800	Adipose Subcutaneous	0.0367154
16	30457350	ENSG00000179918	6468000	Adipose Subcutaneous	0.650033
16	30457350	ENSG00000179958	26100	Kidney Cortex	0.00257299
16	30457350	ENSG00000260219	275600	Kidney Cortex	0.0276496
16	30457350	ENSG00000261332	4026000	Kidney Cortex	0.404593
16	30457350	ENSG00000179965	84100	Muscle Skeletal	0.00840243
16	30457350	ENSG00000179958	139000	Liver	0.0139203
16	30457350	ENSG00000005844	500400	Artery Coronary	0.0502437
16	30457350	ENSG00000280137	87900	Artery Coronary	0.00878436
16	30457350	ENSG00000005844	566600	Muscle Skeletal	0.0568973
16	30457350	ENSG00000005844	839400	Adipose Subcutaneous	0.0843158
16	30457350	ENSG00000179918	537900	Adipose Visceral Omentum	0.0540128
16	30457350	ENSG00000179958	9217000	Muscle Skeletal	0.926328
16	30457350	ENSG00000274653	79400	Kidney Cortex	0.00793005
16	30457350	ENSG00000179918	858300	Artery Aorta	0.0862154
16	30457350	ENSG00000260487	388900	Kidney Cortex	0.0390371
16	30457350	ENSG00000179958	8952000	Artery Aorta	0.899693
16	30457350	ENSG00000179965	49100	Artery Aorta	0.00488467
16	30457350	ENSG00000179965	388900	Kidney Cortex	0.0390371
16	30457350	ENSG00000005844	181100	Heart Atrial Appendage	0.0181517
16	30457350	ENSG00000179958	924800	Artery Coronary	0.0928991
16	30457350	ENSG00000179918	688500	Muscle Skeletal	0.0691492
16	30457350	ENSG00000169955	275600	Kidney Cortex	0.0276496
16	30457350	ENSG00000179965	180700	Adipose Subcutaneous	0.0181115
16	30457350	ENSG00000179918	139000	Liver	0.0139203
16	30457350	ENSG00000180096	349000	Adipose Subcutaneous	0.0350269
16	30457350	ENSG00000180035	754000	Kidney Cortex	0.0757324
16	30457350	ENSG00000179918	754000	Kidney Cortex	0.0757324
16	30457350	ENSG00000179958	954600	Adipose Visceral Omentum	0.0958943
16	30457350	ENSG00000179965	139000	Liver	0.0139203
16	30457350	ENSG00000261346	131500	Whole Blood	0.0131665
16	30457350	ENSG00000169957	35500	Artery Tibial	0.00351776
16	30457350	ENSG00000179918	7680000	Heart Atrial Appendage	0.771848
16	30457350	ENSG00000180096	594600	Liver	0.0597115
16	30457350	ENSG00000179918	4117000	Thyroid	0.413739
16	30457350	ENSG00000005844	771000	Whole Blood	0.0774411
16	30457350	ENSG00000005844	298200	Kidney Cortex	0.0299211
16	30457350	ENSG00000179958	14900	Heart Atrial Appendage	0.00144731
16	30457350	ENSG00000005844	139000	Liver	0.0139203
16	30457350	ENSG00000179918	479000	Heart Left Ventricle	0.0480929
16	30457350	ENSG00000179918	5876000	Whole Blood	0.590532
16	30457350	ENSG00000179918	3017000	Artery Coronary	0.303181
16	30457350	ENSG00000179958	888900	Heart Left Ventricle	0.0892909
16	30457350	ENSG00000180209	78000	Artery Tibial	0.00778934
16	30457350	ENSG00000260487	492700	Adipose Subcutaneous	0.0494698
16	30457350	ENSG00000005844	826500	Artery Aorta	0.0830192
16	30457350	ENSG00000169221	232200	Artery Aorta	0.0232876
16	30457350	ENSG00000261332	308100	Whole Blood	0.0309161
16	30457350	ENSG00000280137	381100	Adipose Subcutaneous	0.0382532
16	30457350	ENSG00000180096	190900	Artery Tibial	0.0191366
16	30457350	ENSG00000180096	455300	Whole Blood	0.0457108
16	30457350	ENSG00000260487	725400	Artery Coronary	0.0728579
16	30457350	ENSG00000179918	1113000	Artery Tibial	0.111815
16	30457350	ENSG00000179965	983200	Artery Tibial	0.0987688
16	30457350	ENSG00000179958	263500	Whole Blood	0.0264335
16	30457350	ENSG00000180035	90000	Artery Coronary	0.00899543
16	30457350	ENSG00000260487	307600	Whole Blood	0.0308659
16	30457350	ENSG00000179958	636000	Artery Tibial	0.0638726
16	30457350	ENSG00000005844	663900	Artery Tibial	0.0666767
16	30457350	ENSG00000274653	7200	Artery Tibial	0.000673401
16	30457350	ENSG00000179965	609600	Artery Coronary	0.0612192
16	30457350	ENSG00000180035	459400	Artery Tibial	0.0461229
16	30460055	ENSG00000179918	760700	Adipose Subcutaneous	0.0764058
16	30485393	ENSG00000260487	245600	Adipose Visceral Omentum	0.0246344
16	30485393	ENSG00000260487	271500	Heart Atrial Appendage	0.0272375
16	30485393	ENSG00000005844	280600	Artery Aorta	0.0281522
16	30485393	ENSG00000261346	147800	Whole Blood	0.0148048
16	30485393	ENSG00000005844	297200	Adipose Visceral Omentum	0.0298206
16	30485393	ENSG00000261332	539300	Whole Blood	0.0541535
16	30485393	ENSG00000278922	381600	Whole Blood	0.0383034
16	30485393	ENSG00000005844	410500	Whole Blood	0.0412081
16	30485393	ENSG00000005844	245400	Thyroid	0.0246143
16	30485393	ENSG00000005844	72900	Artery Coronary	0.00727675
16	30485393	ENSG00000260487	344900	Whole Blood	0.0346148
16	30485393	ENSG00000005844	170500	Liver	0.0170863
16	30485393	ENSG00000005844	814800	Heart Atrial Appendage	0.0818433
16	30485393	ENSG00000169957	381600	Whole Blood	0.0383034
16	30485393	ENSG00000005844	5120000	Adipose Subcutaneous	0.514548
16	30485393	ENSG00000005844	179500	Heart Left Ventricle	0.0179909
16	30485393	ENSG00000179918	120300	Liver	0.0120408
16	30485393	ENSG00000260487	1104000	Adipose Subcutaneous	0.11091
16	30485393	ENSG00000179958	428300	Whole Blood	0.0429971
16	3244611	ENSG00000261889	169300	Kidney Cortex	0.0169657
16	4235368	ENSG00000263105	856000	Adipose Subcutaneous	0.0859842
16	433623	ENSG00000242612	181100	Heart Atrial Appendage	0.0181517
16	433623	ENSG00000242612	72100	Whole Blood	0.00719634
16	433623	ENSG00000086504	384900	Whole Blood	0.0386351
16	433623	ENSG00000086504	959400	Thyroid	0.0963767
16	433623	ENSG00000129925	682000	Adipose Subcutaneous	0.0684959
16	433623	ENSG00000242612	492900	Adipose Subcutaneous	0.0494899
16	433623	ENSG00000236829	790600	Heart Left Ventricle	0.079411
16	433623	ENSG00000242612	50400	Artery Coronary	0.00501533
16	433623	ENSG00000086504	713100	Muscle Skeletal	0.0716217
16	433623	ENSG00000242612	169300	Kidney Cortex	0.0169657
16	433623	ENSG00000103126	4900	Liver	0.000442233
16	433623	ENSG00000236829	761400	Whole Blood	0.0764762
16	433623	ENSG00000236829	500400	Artery Coronary	0.0502437
16	433623	ENSG00000236829	107700	Adipose Visceral Omentum	0.0107744
16	433623	ENSG00000129925	169500	Thyroid	0.0169858
16	433623	ENSG00000086504	159200	Adipose Visceral Omentum	0.0159506
16	433623	ENSG00000086504	15500	Heart Left Ventricle	0.00150761
16	433623	ENSG00000103202	959400	Thyroid	0.0963767
16	433623	ENSG00000103202	15500	Heart Left Ventricle	0.00150761
16	433623	ENSG00000103126	486100	Adipose Subcutaneous	0.0488065
16	433623	ENSG00000090565	649800	Liver	0.0652596
16	433623	ENSG00000129925	566600	Muscle Skeletal	0.0568973
16	433623	ENSG00000103202	713100	Muscle Skeletal	0.0716217
16	433623	ENSG00000242612	674500	Heart Left Ventricle	0.0677421
16	433623	ENSG00000103202	182900	Artery Aorta	0.0183326
16	433623	ENSG00000236829	7680000	Heart Atrial Appendage	0.771848
16	433623	ENSG00000236829	682000	Adipose Subcutaneous	0.0684959
16	433623	ENSG00000242612	787500	Thyroid	0.0790995
16	433623	ENSG00000129925	761400	Whole Blood	0.0764762
16	433623	ENSG00000103202	444500	Adipose Subcutaneous	0.0446254
16	433623	ENSG00000103202	2300	Kidney Cortex	0.000180914
16	433623	ENSG00000129925	250200	Artery Coronary	0.0250967
16	433623	ENSG00000086504	444500	Adipose Subcutaneous	0.0446254
16	433623	ENSG00000236829	139000	Liver	0.0139203
16	433623	ENSG00000236829	169500	Thyroid	0.0169858
16	433623	ENSG00000236829	161200	Muscle Skeletal	0.0161516
16	433623	ENSG00000129925	315600	Artery Aorta	0.0316699
16	433623	ENSG00000103202	205600	Liver	0.0206141
16	433623	ENSG00000103202	384900	Whole Blood	0.0386351
16	433623	ENSG00000103202	2373000	Heart Atrial Appendage	0.238454
16	433623	ENSG00000129925	139000	Liver	0.0139203
16	433623	ENSG00000086504	205600	Liver	0.0206141
16	433623	ENSG00000103126	754000	Kidney Cortex	0.0757324
16	433623	ENSG00000086504	2300	Kidney Cortex	0.000180914
16	433623	ENSG00000129925	7680000	Heart Atrial Appendage	0.771848
16	433623	ENSG00000086504	182900	Artery Aorta	0.0183326
16	433623	ENSG00000242612	997000	Liver	0.100156
16	433623	ENSG00000129925	829400	Heart Left Ventricle	0.0833107
16	433623	ENSG00000236829	15500	Artery Aorta	0.00150761
16	433623	ENSG00000129925	991300	Artery Tibial	0.0995829
16	433623	ENSG00000086504	512200	Artery Tibial	0.0514297
16	433623	ENSG00000129925	754000	Kidney Cortex	0.0757324
16	433623	ENSG00000103202	159200	Adipose Visceral Omentum	0.0159506
16	433623	ENSG00000129925	4224000	Adipose Visceral Omentum	0.424494
16	433623	ENSG00000103202	512200	Artery Tibial	0.0514297
16	433623	ENSG00000103202	849100	Artery Coronary	0.0852907
16	433623	ENSG00000086504	2373000	Heart Atrial Appendage	0.238454
16	433623	ENSG00000236829	757000	Artery Tibial	0.076034
16	433623	ENSG00000086504	849100	Artery Coronary	0.0852907
16	4415410	ENSG00000168140	49400	Heart Left Ventricle	0.00491482
16	4415410	ENSG00000217930	377200	Whole Blood	0.0378612
16	4415410	ENSG00000168140	564000	Adipose Subcutaneous	0.056636
16	4415410	ENSG00000280063	949500	Whole Blood	0.0953817
16	4415410	ENSG00000168140	184700	Whole Blood	0.0185135
16	4415410	ENSG00000217930	570200	Adipose Subcutaneous	0.0572592
16	474180	ENSG00000090565	102600	Adipose Subcutaneous	0.0102618
16	474180	ENSG00000276984	102600	Adipose Subcutaneous	0.0102618
16	474180	ENSG00000090565	525800	Liver	0.0527966
16	474180	ENSG00000090565	983200	Artery Tibial	0.0987688
16	474180	ENSG00000090565	98200	Muscle Skeletal	0.00981959
16	474180	ENSG00000090565	299500	Thyroid	0.0300518
16	474180	ENSG00000090565	214100	Artery Aorta	0.0214684
16	474180	ENSG00000090565	634600	Adipose Visceral Omentum	0.0637318
16	474180	ENSG00000090565	7491000	Heart Left Ventricle	0.752852
16	474180	ENSG00000276984	915500	Artery Aorta	0.0919644
16	474180	ENSG00000090565	7680000	Heart Atrial Appendage	0.771848
16	491405	ENSG00000090565	452900	Heart Left Ventricle	0.0454696
16	5092904	ENSG00000103174	159200	Adipose Visceral Omentum	0.0159506
16	5092904	ENSG00000103174	816400	Thyroid	0.0820041
16	5092904	ENSG00000103174	56300	Adipose Subcutaneous	0.00560832
16	5092904	ENSG00000103174	698300	Whole Blood	0.0701342
16	5092904	ENSG00000267072	816400	Thyroid	0.0820041
16	5092904	ENSG00000267072	341700	Adipose Visceral Omentum	0.0342932
16	53128056	ENSG00000177200	130300	Whole Blood	0.0130459
16	552621	ENSG00000103326	139000	Liver	0.0139203
16	552621	ENSG00000277142	139000	Liver	0.0139203
16	56686242	ENSG00000198417	361700	Artery Tibial	0.0363033
16	56689906	ENSG00000198417	880400	Whole Blood	0.0884366
16	56968039	ENSG00000261270	147800	Muscle Skeletal	0.0148048
16	56968039	ENSG00000261114	172500	Muscle Skeletal	0.0172873
16	56968039	ENSG00000051108	33500	Muscle Skeletal	0.00331675
16	56968039	ENSG00000051108	483100	Adipose Subcutaneous	0.0485049
16	56968039	ENSG00000261114	133900	Artery Aorta	0.0134077
16	56968039	ENSG00000261270	323900	Adipose Subcutaneous	0.0325041
16	56968039	ENSG00000051108	570500	Heart Atrial Appendage	0.0572893
16	56968039	ENSG00000051108	356900	Artery Aorta	0.0358209
16	56969148	ENSG00000261114	33500	Muscle Skeletal	0.00331675
16	56969148	ENSG00000261270	91100	Muscle Skeletal	0.00910599
16	56969148	ENSG00000261270	9900	Kidney Cortex	0.000944771
16	56969148	ENSG00000261114	180700	Adipose Subcutaneous	0.0181115
16	56969148	ENSG00000051108	142700	Kidney Cortex	0.0142922
16	56969148	ENSG00000261270	577400	Adipose Visceral Omentum	0.0579828
16	56969148	ENSG00000261114	194600	Adipose Visceral Omentum	0.0195085
16	56969148	ENSG00000261270	2710000	Heart Left Ventricle	0.272325
16	56969148	ENSG00000051108	760900	Adipose Visceral Omentum	0.076426
16	56969148	ENSG00000261270	180700	Adipose Subcutaneous	0.0181115
16	56969148	ENSG00000051108	31400	Muscle Skeletal	0.00310568
16	56969148	ENSG00000261114	174700	Heart Atrial Appendage	0.0175084
16	56969148	ENSG00000261114	9900	Kidney Cortex	0.000944771
16	56969148	ENSG00000261270	900700	Artery Aorta	0.0904769
16	56969148	ENSG00000051108	790600	Heart Left Ventricle	0.079411
16	56969148	ENSG00000261114	449000	Heart Left Ventricle	0.0450776
16	56969148	ENSG00000051108	78000	Artery Tibial	0.00778934
16	56969148	ENSG00000051108	946200	Adipose Subcutaneous	0.09505
16	56969148	ENSG00000051108	758400	Artery Aorta	0.0761747
16	56969148	ENSG00000051108	126500	Heart Atrial Appendage	0.012664
16	56969148	ENSG00000261114	915500	Artery Aorta	0.0919644
16	56973461	ENSG00000051108	927100	Adipose Subcutaneous	0.0931303
16	56973461	ENSG00000261270	570200	Adipose Subcutaneous	0.0572592
16	56973461	ENSG00000261114	570200	Adipose Subcutaneous	0.0572592
16	56975105	ENSG00000261270	26300	Heart Left Ventricle	0.0025931
16	56975105	ENSG00000261270	63100	Artery Aorta	0.00629177
16	56975105	ENSG00000261114	239700	Heart Left Ventricle	0.0240414
16	56975105	ENSG00000261114	164500	Artery Aorta	0.0164832
16	56975277	ENSG00000261270	225400	Artery Coronary	0.0226042
16	56975277	ENSG00000087237	486200	Whole Blood	0.0488165
16	56975277	ENSG00000140853	811400	Whole Blood	0.0815016
16	56975277	ENSG00000051108	629400	Adipose Visceral Omentum	0.0632092
16	56975277	ENSG00000051108	397200	Heart Atrial Appendage	0.0398714
16	56975277	ENSG00000261270	462100	Whole Blood	0.0463943
16	56975277	ENSG00000261270	567900	Adipose Visceral Omentum	0.057028
16	56975277	ENSG00000261114	100400	Artery Coronary	0.0100407
16	56975277	ENSG00000261114	729400	Adipose Visceral Omentum	0.07326
16	56975277	ENSG00000261114	500700	Whole Blood	0.0502739
16	57168232	ENSG00000279019	164500	Artery Aorta	0.0164832
16	57569447	ENSG00000135736	443700	Heart Left Ventricle	0.044545
16	57569447	ENSG00000135736	943900	Adipose Subcutaneous	0.0948188
16	57569447	ENSG00000159618	200400	Artery Coronary	0.0200915
16	57569447	ENSG00000159618	801400	Heart Atrial Appendage	0.0804965
16	57569447	ENSG00000159618	21700	Adipose Visceral Omentum	0.00213076
16	57569447	ENSG00000159618	601800	Whole Blood	0.0604352
16	57569447	ENSG00000135736	289200	Heart Atrial Appendage	0.0290165
16	57569447	ENSG00000135736	35500	Artery Tibial	0.00351776
16	57569447	ENSG00000159618	492700	Adipose Subcutaneous	0.0494698
16	57569447	ENSG00000135736	1251000	Muscle Skeletal	0.125685
16	57569447	ENSG00000135736	109700	Adipose Visceral Omentum	0.0109754
16	57666707	ENSG00000205336	368900	Artery Tibial	0.037027
16	57794888	ENSG00000276166	217800	Adipose Subcutaneous	0.0218403
16	57794888	ENSG00000276166	891000	Adipose Visceral Omentum	0.089502
16	57794888	ENSG00000276166	653200	Thyroid	0.0656013
16	62068870	ENSG00000150394	492900	Adipose Subcutaneous	0.0494899
16	62069944	ENSG00000150394	342900	Adipose Subcutaneous	0.0344138
16	68816260	ENSG00000039068	771000	Whole Blood	0.0774411
16	68816260	ENSG00000103047	269000	Whole Blood	0.0269863
16	69759220	ENSG00000260290	4900	Liver	0.000442233
16	69759220	ENSG00000181019	136600	Adipose Visceral Omentum	0.0136791
16	69759220	ENSG00000181019	659800	Whole Blood	0.0662646
16	69759220	ENSG00000181019	53900	Heart Atrial Appendage	0.0053671
16	69759220	ENSG00000141101	432800	Liver	0.0434494
16	69759220	ENSG00000198373	71100	Liver	0.00709583
16	69759220	ENSG00000181019	575400	Artery Coronary	0.0577818
16	69759220	ENSG00000181019	679800	Heart Left Ventricle	0.0682748
16	69759220	ENSG00000181019	661600	Artery Tibial	0.0664456
16	69759220	ENSG00000262136	136600	Adipose Visceral Omentum	0.0136791
16	69788108	ENSG00000141101	267200	Artery Tibial	0.0268054
16	69788108	ENSG00000198373	64000	Artery Coronary	0.00638223
16	69788108	ENSG00000198373	702700	Artery Aorta	0.0705764
16	69788108	ENSG00000141101	634600	Adipose Visceral Omentum	0.0637318
16	69788108	ENSG00000141101	39100	Artery Coronary	0.00387959
16	69788108	ENSG00000141101	8879000	Artery Aorta	0.892356
16	69788108	ENSG00000198373	513200	Heart Atrial Appendage	0.0515302
16	69788108	ENSG00000260290	713100	Muscle Skeletal	0.0716217
16	69788108	ENSG00000198373	207600	Adipose Subcutaneous	0.0208151
16	69788108	ENSG00000198373	4849000	Heart Left Ventricle	0.487311
16	69788108	ENSG00000260290	453600	Heart Atrial Appendage	0.04554
16	69788108	ENSG00000141101	4265000	Heart Left Ventricle	0.428615
16	69788108	ENSG00000260290	666200	Adipose Visceral Omentum	0.0669079
16	69788108	ENSG00000141101	692700	Muscle Skeletal	0.0695713
16	69788108	ENSG00000141101	53200	Thyroid	0.00529675
16	69788108	ENSG00000141101	760700	Adipose Subcutaneous	0.0764058
16	69788108	ENSG00000260290	502100	Heart Left Ventricle	0.0504146
16	69788108	ENSG00000198373	190900	Artery Tibial	0.0191366
16	69788108	ENSG00000198373	91100	Muscle Skeletal	0.00910599
16	69788108	ENSG00000260290	325500	Thyroid	0.032665
16	69788108	ENSG00000260290	115400	Artery Tibial	0.0115483
16	69788108	ENSG00000198373	160000	Adipose Visceral Omentum	0.016031
16	69788108	ENSG00000260290	8590000	Artery Aorta	0.86331
16	69788108	ENSG00000260290	839400	Adipose Subcutaneous	0.0843158
16	69788108	ENSG00000141101	7680000	Heart Atrial Appendage	0.771848
16	69808998	ENSG00000198373	91100	Muscle Skeletal	0.00910599
16	69808998	ENSG00000260290	425400	Artery Coronary	0.0427057
16	69808998	ENSG00000198373	63100	Artery Aorta	0.00629177
16	69808998	ENSG00000198373	868500	Artery Coronary	0.0872406
16	69808998	ENSG00000198373	918300	Adipose Subcutaneous	0.0922458
16	69808998	ENSG00000141101	50400	Artery Coronary	0.00501533
16	69973825	ENSG00000157322	457700	Adipose Visceral Omentum	0.0459521
16	69973825	ENSG00000157322	598800	Artery Tibial	0.0601337
16	69973825	ENSG00000157322	856000	Adipose Subcutaneous	0.0859842
16	69973825	ENSG00000157322	192500	Whole Blood	0.0192975
16	69973825	ENSG00000157322	742800	Muscle Skeletal	0.0746068
16	69973825	ENSG00000157322	148200	Heart Atrial Appendage	0.014845
16	69975360	ENSG00000157322	325500	Thyroid	0.032665
16	69975360	ENSG00000157322	302600	Liver	0.0303633
16	69975360	ENSG00000157322	328800	Adipose Subcutaneous	0.0329966
16	69975360	ENSG00000157322	631400	Artery Tibial	0.0634102
16	69975360	ENSG00000157322	196600	Adipose Visceral Omentum	0.0197095
16	701656	ENSG00000172366	271200	Adipose Subcutaneous	0.0272074
16	701656	ENSG00000262528	22800	Adipose Visceral Omentum	0.00224132
16	701656	ENSG00000262528	35500	Artery Tibial	0.00351776
16	701656	ENSG00000161996	4413000	Whole Blood	0.44349
16	701656	ENSG00000161996	914000	Artery Aorta	0.0918137
16	701656	ENSG00000130731	148300	Adipose Subcutaneous	0.014855
16	701656	ENSG00000161996	572800	Adipose Subcutaneous	0.0575205
16	701656	ENSG00000262528	225900	Heart Atrial Appendage	0.0226544
16	701656	ENSG00000262528	841800	Adipose Subcutaneous	0.084557
16	701656	ENSG00000228201	22800	Adipose Visceral Omentum	0.00224132
16	701656	ENSG00000228201	914000	Artery Aorta	0.0918137
16	701656	ENSG00000228201	572800	Adipose Subcutaneous	0.0575205
16	701656	ENSG00000161996	22800	Adipose Visceral Omentum	0.00224132
16	701656	ENSG00000161996	563500	Heart Atrial Appendage	0.0565858
16	701656	ENSG00000228201	805200	Whole Blood	0.0808784
16	701656	ENSG00000228201	225900	Heart Atrial Appendage	0.0226544
16	701656	ENSG00000262528	626700	Whole Blood	0.0629378
16	70464818	ENSG00000157353	595500	Whole Blood	0.059802
16	70624483	ENSG00000157368	785200	Adipose Visceral Omentum	0.0788683
16	72108093	ENSG00000257017	2373000	Heart Atrial Appendage	0.238454
16	72108093	ENSG00000140830	2373000	Heart Atrial Appendage	0.238454
16	72108093	ENSG00000261701	338900	Heart Left Ventricle	0.0340118
16	72108093	ENSG00000140829	2373000	Heart Atrial Appendage	0.238454
16	72108093	ENSG00000261701	479200	Artery Tibial	0.048113
16	72108093	ENSG00000261701	7680000	Heart Atrial Appendage	0.771848
16	72108093	ENSG00000261701	492700	Adipose Subcutaneous	0.0494698
16	72108093	ENSG00000261701	341700	Adipose Visceral Omentum	0.0342932
16	740404	ENSG00000103260	653300	Artery Tibial	0.0656113
16	740404	ENSG00000103269	694300	Heart Left Ventricle	0.0697321
16	740404	ENSG00000259840	181900	Artery Tibial	0.0182321
16	740404	ENSG00000103266	663900	Artery Tibial	0.0666767
16	740404	ENSG00000127585	179600	Heart Left Ventricle	0.0180009
16	740404	ENSG00000260394	691800	Artery Tibial	0.0694809
16	740404	ENSG00000260394	214100	Artery Aorta	0.0214684
16	740404	ENSG00000260394	378500	Artery Coronary	0.0379919
16	740404	ENSG00000103269	693800	Whole Blood	0.0696819
16	740404	ENSG00000103254	923000	Artery Tibial	0.0927182
16	740404	ENSG00000103254	948600	Adipose Subcutaneous	0.0952912
16	740404	ENSG00000140983	582000	Adipose Subcutaneous	0.0584451
16	740404	ENSG00000103269	152100	Heart Atrial Appendage	0.0152369
16	740404	ENSG00000103266	522600	Adipose Visceral Omentum	0.052475
16	740404	ENSG00000103266	502100	Heart Left Ventricle	0.0504146
16	740404	ENSG00000161999	9637000	Artery Tibial	0.968541
16	740404	ENSG00000103269	682000	Adipose Subcutaneous	0.0684959
16	740404	ENSG00000140983	535500	Artery Tibial	0.0537715
16	740404	ENSG00000103266	7680000	Heart Atrial Appendage	0.771848
16	740404	ENSG00000127580	5936000	Muscle Skeletal	0.596563
16	740404	ENSG00000162004	739100	Whole Blood	0.0742349
16	740404	ENSG00000127580	560400	Heart Left Ventricle	0.0562742
16	740404	ENSG00000127580	819300	Thyroid	0.0822956
16	740404	ENSG00000161999	6468000	Adipose Subcutaneous	0.650033
16	740404	ENSG00000260394	169300	Kidney Cortex	0.0169657
16	740404	ENSG00000103254	949500	Whole Blood	0.0953817
16	740404	ENSG00000279255	968100	Heart Left Ventricle	0.0972511
16	740404	ENSG00000161999	7680000	Heart Atrial Appendage	0.771848
16	740404	ENSG00000127580	7680000	Heart Atrial Appendage	0.771848
16	740404	ENSG00000103266	953600	Liver	0.0957938
16	740404	ENSG00000103266	378500	Artery Coronary	0.0379919
16	740404	ENSG00000103266	831400	Whole Blood	0.0835117
16	740404	ENSG00000260394	7680000	Heart Atrial Appendage	0.771848
16	740404	ENSG00000279255	23500	Thyroid	0.00231167
16	740404	ENSG00000127580	9637000	Artery Tibial	0.968541
16	740404	ENSG00000262528	927100	Adipose Subcutaneous	0.0931303
16	740404	ENSG00000260394	325500	Thyroid	0.032665
16	740404	ENSG00000127585	971000	Adipose Subcutaneous	0.0975426
16	740404	ENSG00000259840	582000	Adipose Subcutaneous	0.0584451
16	740404	ENSG00000262528	220100	Whole Blood	0.0220715
16	740404	ENSG00000127580	6845000	Adipose Visceral Omentum	0.687924
16	740404	ENSG00000161999	758100	Artery Coronary	0.0761445
16	740404	ENSG00000161999	267900	Adipose Visceral Omentum	0.0268757
16	740404	ENSG00000127578	39700	Artery Tibial	0.0039399
16	740404	ENSG00000103269	295100	Muscle Skeletal	0.0296095
16	740404	ENSG00000261659	390300	Thyroid	0.0391778
16	740404	ENSG00000259840	202700	Artery Aorta	0.0203226
16	740404	ENSG00000161999	985400	Artery Aorta	0.0989899
16	740404	ENSG00000103266	214100	Artery Aorta	0.0214684
16	740404	ENSG00000127585	282000	Artery Aorta	0.0282929
16	740404	ENSG00000103260	947700	Adipose Subcutaneous	0.0952008
16	740404	ENSG00000279255	482500	Adipose Subcutaneous	0.0484446
16	740404	ENSG00000127580	6468000	Adipose Subcutaneous	0.650033
16	740404	ENSG00000127580	205800	Artery Coronary	0.0206342
16	740404	ENSG00000262528	571600	Artery Tibial	0.0573999
16	740404	ENSG00000161999	783000	Muscle Skeletal	0.0786472
16	740404	ENSG00000103269	429600	Artery Aorta	0.0431278
16	740404	ENSG00000140983	595400	Artery Aorta	0.0597919
16	740404	ENSG00000260394	209400	Heart Left Ventricle	0.020996
16	740404	ENSG00000103266	405500	Thyroid	0.0407056
16	740404	ENSG00000161999	370200	Thyroid	0.0371576
16	740404	ENSG00000103253	323900	Adipose Subcutaneous	0.0325041
16	740404	ENSG00000161996	129500	Kidney Cortex	0.0129655
16	740404	ENSG00000103266	57800	Adipose Subcutaneous	0.00575908
16	740404	ENSG00000103266	169300	Kidney Cortex	0.0169657
16	740404	ENSG00000162004	323900	Adipose Subcutaneous	0.0325041
16	740404	ENSG00000127585	121200	Artery Tibial	0.0121313
16	740404	ENSG00000279255	592600	Artery Tibial	0.0595105
16	740404	ENSG00000103269	335100	Liver	0.0336298
16	740404	ENSG00000103269	767700	Artery Tibial	0.0771094
16	740404	ENSG00000140983	740400	Heart Atrial Appendage	0.0743655
16	740404	ENSG00000103266	909000	Muscle Skeletal	0.0913111
16	740404	ENSG00000127580	169300	Kidney Cortex	0.0169657
16	740404	ENSG00000127585	771000	Whole Blood	0.0774411
16	740404	ENSG00000161999	7376000	Heart Left Ventricle	0.741294
16	740404	ENSG00000127580	7792000	Artery Aorta	0.783105
16	740404	ENSG00000127580	263500	Whole Blood	0.0264335
16	740404	ENSG00000161999	169300	Kidney Cortex	0.0169657
16	740404	ENSG00000260394	910200	Liver	0.0914317
16	740404	ENSG00000260394	989200	Adipose Subcutaneous	0.0993718
16	740404	ENSG00000103253	739100	Whole Blood	0.0742349
16	740404	ENSG00000161999	316100	Whole Blood	0.0317202
16	740404	ENSG00000161999	406800	Liver	0.0408362
16	740404	ENSG00000127585	302100	Muscle Skeletal	0.0303131
16	740404	ENSG00000279255	616600	Whole Blood	0.0619227
16	75025548	ENSG00000103091	933400	Liver	0.0937635
16	75025548	ENSG00000103091	22800	Adipose Visceral Omentum	0.00224132
16	75025548	ENSG00000186187	954600	Adipose Visceral Omentum	0.0958943
16	75025548	ENSG00000186187	322800	Liver	0.0323936
16	75536272	ENSG00000183196	180700	Adipose Subcutaneous	0.0181115
16	75536272	ENSG00000183196	12400	Artery Tibial	0.00119604
16	75574521	ENSG00000135702	303100	Heart Atrial Appendage	0.0304136
16	75574521	ENSG00000135702	221900	Adipose Subcutaneous	0.0222524
16	75574521	ENSG00000276408	69100	Heart Atrial Appendage	0.00689482
16	75574521	ENSG00000205084	69100	Heart Atrial Appendage	0.00689482
16	75575410	ENSG00000135702	817300	Heart Left Ventricle	0.0820946
16	75576915	ENSG00000135702	77600	Adipose Visceral Omentum	0.00774913
16	75576915	ENSG00000135702	307900	Artery Tibial	0.030896
16	75576915	ENSG00000135702	237900	Artery Coronary	0.0238605
16	75576915	ENSG00000276408	215300	Adipose Visceral Omentum	0.021589
16	75576915	ENSG00000205084	215300	Adipose Visceral Omentum	0.021589
16	75576915	ENSG00000205084	625700	Artery Tibial	0.0628373
16	75576915	ENSG00000276408	307000	Adipose Subcutaneous	0.0308056
16	75576915	ENSG00000135702	582000	Adipose Subcutaneous	0.0584451
16	75576915	ENSG00000135702	888900	Heart Left Ventricle	0.0892909
16	75576915	ENSG00000205084	863300	Adipose Subcutaneous	0.0867179
16	75649275	ENSG00000065457	198400	Adipose Subcutaneous	0.0198904
16	75649275	ENSG00000065457	637900	Heart Left Ventricle	0.0640635
16	75660807	ENSG00000065457	63100	Artery Aorta	0.00629177
16	75674688	ENSG00000065427	954600	Adipose Visceral Omentum	0.0958943
16	75674688	ENSG00000166848	954600	Adipose Visceral Omentum	0.0958943
16	75681699	ENSG00000065427	560400	Heart Left Ventricle	0.0562742
16	75681699	ENSG00000166848	687900	Artery Coronary	0.0690889
16	75681699	ENSG00000065427	492900	Adipose Subcutaneous	0.0494899
16	75681699	ENSG00000065427	205000	Adipose Visceral Omentum	0.0205538
16	75681699	ENSG00000166848	560400	Heart Left Ventricle	0.0562742
16	75681699	ENSG00000166848	3653000	Muscle Skeletal	0.367104
16	75681699	ENSG00000166848	454800	Adipose Subcutaneous	0.0456606
16	75681699	ENSG00000166848	925500	Whole Blood	0.0929695
16	75681699	ENSG00000065427	8010000	Artery Aorta	0.805015
16	75681699	ENSG00000065427	728000	Heart Atrial Appendage	0.0731193
16	75681699	ENSG00000166848	673400	Thyroid	0.0676315
16	75681699	ENSG00000166848	205000	Adipose Visceral Omentum	0.0205538
16	75681699	ENSG00000166848	8010000	Artery Aorta	0.805015
16	75681699	ENSG00000166848	728000	Heart Atrial Appendage	0.0731193
16	75681699	ENSG00000166848	661600	Artery Tibial	0.0664456
16	75681699	ENSG00000065427	687900	Artery Coronary	0.0690889
16	75681699	ENSG00000065427	3653000	Muscle Skeletal	0.367104
16	75681699	ENSG00000065427	673400	Thyroid	0.0676315
16	75681699	ENSG00000065457	739100	Whole Blood	0.0742349
16	75681699	ENSG00000065427	661600	Artery Tibial	0.0664456
16	75681699	ENSG00000065427	964100	Whole Blood	0.0968491
16	77235574	ENSG00000205078	888900	Heart Left Ventricle	0.0892909
16	77235574	ENSG00000103111	835200	Whole Blood	0.0838937
16	77762882	ENSG00000140876	157200	Artery Tibial	0.0157495
16	77762882	ENSG00000261707	87900	Artery Coronary	0.00878436
16	77762882	ENSG00000140876	849100	Artery Coronary	0.0852907
16	77762882	ENSG00000261707	961900	Heart Left Ventricle	0.096628
16	77762882	ENSG00000140876	444500	Adipose Subcutaneous	0.0446254
16	77762882	ENSG00000261707	137100	Adipose Subcutaneous	0.0137293
16	77762882	ENSG00000140876	61800	Muscle Skeletal	0.00616111
16	77762882	ENSG00000140876	83500	Heart Left Ventricle	0.00834213
16	78141264	ENSG00000186153	66500	Artery Coronary	0.0066335
16	78141264	ENSG00000276007	49400	Heart Left Ventricle	0.00491482
16	78141264	ENSG00000186153	129900	Adipose Subcutaneous	0.0130057
16	78141264	ENSG00000186153	805200	Whole Blood	0.0808784
16	78141264	ENSG00000186153	679800	Heart Left Ventricle	0.0682748
16	78141264	ENSG00000276007	572400	Artery Coronary	0.0574803
16	80927861	ENSG00000260896	89500	Heart Atrial Appendage	0.00894517
16	81156771	ENSG00000140905	933400	Liver	0.0937635
16	81349491	ENSG00000261609	157300	Heart Left Ventricle	0.0157596
16	81349491	ENSG00000261609	197800	Heart Atrial Appendage	0.0198301
16	81349491	ENSG00000261609	989200	Adipose Subcutaneous	0.0993718
16	81349491	ENSG00000260495	560400	Heart Left Ventricle	0.0562742
16	81349491	ENSG00000260495	220100	Whole Blood	0.0220715
16	81349491	ENSG00000260495	58900	Artery Aorta	0.00586964
16	81349491	ENSG00000260495	134500	Heart Atrial Appendage	0.013468
16	81349491	ENSG00000260495	989200	Adipose Subcutaneous	0.0993718
16	81349491	ENSG00000260495	31400	Muscle Skeletal	0.00310568
16	81349491	ENSG00000261609	405500	Thyroid	0.0407056
16	81349491	ENSG00000260495	345700	Thyroid	0.0346952
16	81349491	ENSG00000261609	958900	Artery Aorta	0.0963264
16	81349491	ENSG00000261609	642500	Whole Blood	0.0645259
16	81349491	ENSG00000261609	560800	Muscle Skeletal	0.0563144
16	81490553	ENSG00000260229	428300	Whole Blood	0.0429971
16	81490553	ENSG00000279021	601800	Whole Blood	0.0604352
16	81490553	ENSG00000153815	455300	Whole Blood	0.0457108
16	81490749	ENSG00000153815	302600	Liver	0.0303633
16	81496902	ENSG00000279021	954600	Adipose Visceral Omentum	0.0958943
16	81503877	ENSG00000260229	642500	Whole Blood	0.0645259
16	81503877	ENSG00000153815	4413000	Whole Blood	0.44349
16	81503877	ENSG00000279021	949500	Whole Blood	0.0953817
16	81510471	ENSG00000260229	390900	Whole Blood	0.0392382
16	81511534	ENSG00000260229	811400	Whole Blood	0.0815016
16	81512821	ENSG00000279021	384900	Whole Blood	0.0386351
16	81512821	ENSG00000260229	578000	Whole Blood	0.0580431
16	81512821	ENSG00000279476	696800	Whole Blood	0.0699834
16	81512821	ENSG00000153815	833800	Whole Blood	0.083753
16	81512948	ENSG00000260229	520600	Whole Blood	0.052274
16	81512948	ENSG00000279021	220100	Whole Blood	0.0220715
16	81521294	ENSG00000260229	696800	Whole Blood	0.0699834
16	81521294	ENSG00000279021	348800	Whole Blood	0.0350068
16	81521294	ENSG00000279476	390900	Whole Blood	0.0392382
16	81526302	ENSG00000279476	423500	Whole Blood	0.0425147
16	81526302	ENSG00000153815	408100	Whole Blood	0.0409669
16	81526302	ENSG00000260229	616600	Whole Blood	0.0619227
16	81528953	ENSG00000260229	28400	Whole Blood	0.00280416
16	81528953	ENSG00000279476	863600	Whole Blood	0.0867481
16	81531460	ENSG00000279476	46200	Whole Blood	0.0045932
16	81531460	ENSG00000260229	192500	Whole Blood	0.0192975
16	81551482	ENSG00000279476	311300	Adipose Visceral Omentum	0.0312378
16	81551506	ENSG00000279476	879400	Adipose Subcutaneous	0.0883361
16	82659194	ENSG00000140945	77600	Heart Left Ventricle	0.00774913
16	82659194	ENSG00000140945	948600	Adipose Subcutaneous	0.0952912
16	82663101	ENSG00000140945	106800	Heart Left Ventricle	0.010684
16	82663101	ENSG00000140945	451400	Liver	0.0453189
16	82663101	ENSG00000140945	100400	Artery Coronary	0.0100407
16	82663101	ENSG00000140945	4571000	Adipose Subcutaneous	0.45937
16	82663101	ENSG00000140945	120000	Heart Atrial Appendage	0.0120107
16	82663101	ENSG00000140945	981500	Thyroid	0.0985979
16	82663101	ENSG00000140945	503600	Muscle Skeletal	0.0505654
16	82663101	ENSG00000140945	249800	Artery Tibial	0.0250565
16	82663101	ENSG00000140945	49500	Artery Aorta	0.00492487
16	82663288	ENSG00000140945	681200	Adipose Subcutaneous	0.0684155
16	82667671	ENSG00000140945	4265000	Heart Left Ventricle	0.428615
16	82667671	ENSG00000140945	180700	Adipose Subcutaneous	0.0181115
16	82667671	ENSG00000140945	301300	Thyroid	0.0302327
16	82667671	ENSG00000140945	120000	Heart Atrial Appendage	0.0120107
16	82667671	ENSG00000140945	713100	Muscle Skeletal	0.0716217
16	82667671	ENSG00000140945	961600	Adipose Visceral Omentum	0.0965978
16	82672165	ENSG00000140945	60700	Muscle Skeletal	0.00605056
16	82672165	ENSG00000140945	56300	Adipose Subcutaneous	0.00560832
16	82673410	ENSG00000140945	14100	Artery Aorta	0.0013669
16	83839295	ENSG00000230989	14100	Artery Aorta	0.0013669
16	83839295	ENSG00000230989	221900	Adipose Subcutaneous	0.0222524
16	83839295	ENSG00000260228	221900	Adipose Subcutaneous	0.0222524
16	83839295	ENSG00000260228	14100	Artery Aorta	0.0013669
16	83931538	ENSG00000103150	279100	Adipose Subcutaneous	0.0280014
16	84026540	ENSG00000140961	447200	Whole Blood	0.0448967
16	84076589	ENSG00000166558	519600	Liver	0.0521735
16	84076589	ENSG00000166558	7680000	Heart Atrial Appendage	0.771848
16	84076589	ENSG00000274677	232200	Artery Aorta	0.0232876
16	84076589	ENSG00000166558	548700	Heart Left Ventricle	0.0550982
16	84122434	ENSG00000260018	698300	Whole Blood	0.0701342
16	84122434	ENSG00000274677	293000	Whole Blood	0.0293985
16	84122434	ENSG00000140943	698300	Whole Blood	0.0701342
16	84163126	ENSG00000103160	403200	Heart Left Ventricle	0.0404744
16	84163126	ENSG00000154099	403200	Heart Left Ventricle	0.0404744
16	84163126	ENSG00000260018	164800	Heart Left Ventricle	0.0165134
16	84163126	ENSG00000260018	145500	Heart Atrial Appendage	0.0145736
16	84163126	ENSG00000140943	93100	Heart Left Ventricle	0.009307
16	84221085	ENSG00000103168	389400	Heart Atrial Appendage	0.0390874
16	84221085	ENSG00000250685	201400	Heart Atrial Appendage	0.020192
16	84221085	ENSG00000103168	836100	Heart Left Ventricle	0.0839841
16	84221085	ENSG00000103168	731000	Adipose Visceral Omentum	0.0734208
16	84221085	ENSG00000140955	350200	Heart Atrial Appendage	0.0351475
16	84221085	ENSG00000140955	83500	Heart Left Ventricle	0.00834213
16	84221085	ENSG00000250685	325600	Adipose Visceral Omentum	0.032675
16	84221085	ENSG00000140955	1400	Adipose Visceral Omentum	9.04568e-05
16	84328494	ENSG00000103175	7680000	Heart Atrial Appendage	0.771848
16	84328494	ENSG00000103175	560800	Muscle Skeletal	0.0563144
16	84328494	ENSG00000103175	5081000	Artery Aorta	0.510629
16	84328494	ENSG00000103175	222900	Heart Left Ventricle	0.0223529
16	84328494	ENSG00000103175	844300	Thyroid	0.0848083
16	84328494	ENSG00000103175	636000	Artery Tibial	0.0638726
16	84328494	ENSG00000103175	564000	Adipose Subcutaneous	0.056636
16	84328494	ENSG00000260530	691800	Artery Tibial	0.0694809
16	84328494	ENSG00000103175	238800	Adipose Visceral Omentum	0.023951
16	84685509	ENSG00000135686	638500	Adipose Subcutaneous	0.0641238
16	84699709	ENSG00000135686	200100	Heart Left Ventricle	0.0200613
16	84699709	ENSG00000135686	625700	Artery Tibial	0.0628373
16	84699709	ENSG00000135686	325500	Thyroid	0.032665
16	84699709	ENSG00000135686	400300	Whole Blood	0.0401829
16	84702016	ENSG00000135686	2600	Adipose Visceral Omentum	0.000211066
16	84840223	ENSG00000103196	539300	Whole Blood	0.0541535
16	84840223	ENSG00000103196	486100	Adipose Subcutaneous	0.0488065
16	84840223	ENSG00000260859	184700	Whole Blood	0.0185135
16	85711860	ENSG00000131153	220600	Whole Blood	0.0221217
16	85711860	ENSG00000131153	780200	Adipose Subcutaneous	0.0783657
16	85711860	ENSG00000131153	994100	Heart Atrial Appendage	0.0998643
16	85711860	ENSG00000131153	245800	Heart Left Ventricle	0.0246545
16	85711860	ENSG00000131153	341700	Adipose Visceral Omentum	0.0342932
16	85711860	ENSG00000131153	691000	Artery Aorta	0.0694005
16	85711860	ENSG00000131153	383600	Artery Tibial	0.0385044
16	85749186	ENSG00000275393	192500	Whole Blood	0.0192975
16	86609302	ENSG00000176678	56300	Adipose Subcutaneous	0.00560832
16	87093868	ENSG00000232190	799000	Artery Aorta	0.0802553
16	87093868	ENSG00000261363	130700	Artery Aorta	0.0130861
16	87098483	ENSG00000232190	479200	Artery Tibial	0.048113
16	8729124	ENSG00000067365	79200	Thyroid	0.00790995
16	87327667	ENSG00000260456	321000	Thyroid	0.0322127
16	87327667	ENSG00000270006	316400	Thyroid	0.0317503
16	88490034	ENSG00000225614	18300	Artery Tibial	0.00178903
16	88490034	ENSG00000225614	476100	Adipose Subcutaneous	0.0478014
16	88490034	ENSG00000225614	11400	Heart Atrial Appendage	0.00109553
16	88490469	ENSG00000225614	812800	Heart Left Ventricle	0.0816423
16	88490469	ENSG00000225614	221800	Thyroid	0.0222423
16	88710833	ENSG00000051523	856000	Adipose Subcutaneous	0.0859842
16	9183900	ENSG00000182831	342900	Adipose Subcutaneous	0.0344138
16	9187256	ENSG00000182831	698300	Whole Blood	0.0701342
16	9187256	ENSG00000182831	349400	Heart Left Ventricle	0.0350671
16	9187475	ENSG00000182831	262300	Adipose Visceral Omentum	0.0263129
16	9187475	ENSG00000182831	771200	Artery Tibial	0.0774612
16	9187475	ENSG00000182831	442100	Adipose Subcutaneous	0.0443841
16	9187475	ENSG00000182831	860800	Heart Left Ventricle	0.0864667
16	9187475	ENSG00000182831	845900	Muscle Skeletal	0.0849691
16	9187475	ENSG00000182831	446600	Artery Aorta	0.0448364
16	9187475	ENSG00000182831	43200	Heart Atrial Appendage	0.00429167
16	9188968	ENSG00000182831	73800	Artery Aorta	0.0073672
16	9189524	ENSG00000182831	328800	Adipose Subcutaneous	0.0329966
16	9198987	ENSG00000182831	82600	Heart Left Ventricle	0.00825167
16	9213419	ENSG00000182831	202200	Artery Tibial	0.0202724
16	995156	ENSG00000276931	927100	Adipose Subcutaneous	0.0931303
16	995156	ENSG00000103227	710500	Adipose Subcutaneous	0.0713604
16	995156	ENSG00000260439	948600	Adipose Subcutaneous	0.0952912
17	10632775	ENSG00000264176	531300	Artery Coronary	0.0533494
17	10632775	ENSG00000187824	6468000	Adipose Subcutaneous	0.650033
17	10632775	ENSG00000264176	161200	Muscle Skeletal	0.0161516
17	10632775	ENSG00000263400	243100	Artery Coronary	0.0243831
17	10632775	ENSG00000264176	676500	Artery Tibial	0.0679431
17	10632775	ENSG00000263400	6468000	Adipose Subcutaneous	0.650033
17	10632775	ENSG00000263400	915500	Artery Aorta	0.0919644
17	10632775	ENSG00000187824	3653000	Muscle Skeletal	0.367104
17	10632775	ENSG00000263400	44700	Muscle Skeletal	0.00444243
17	10632775	ENSG00000133028	136700	Whole Blood	0.0136891
17	10632775	ENSG00000187824	9466000	Adipose Visceral Omentum	0.951354
17	10632775	ENSG00000263400	1213000	Adipose Visceral Omentum	0.121865
17	10632775	ENSG00000187824	502100	Heart Left Ventricle	0.0504146
17	10632775	ENSG00000264176	545400	Heart Atrial Appendage	0.0547666
17	10632775	ENSG00000187824	594100	Artery Tibial	0.0596613
17	10632775	ENSG00000263400	888500	Liver	0.0892507
17	10632775	ENSG00000170222	136700	Whole Blood	0.0136891
17	10632775	ENSG00000187824	550000	Artery Coronary	0.0552289
17	10632775	ENSG00000187824	915500	Artery Aorta	0.0919644
17	10632775	ENSG00000264176	338900	Heart Left Ventricle	0.0340118
17	10632775	ENSG00000263400	594100	Artery Tibial	0.0596613
17	10632775	ENSG00000264176	522600	Adipose Visceral Omentum	0.052475
17	10632775	ENSG00000263400	616600	Whole Blood	0.0619227
17	10632775	ENSG00000187824	616600	Whole Blood	0.0619227
17	10632775	ENSG00000263400	548700	Heart Left Ventricle	0.0550982
17	10632775	ENSG00000187824	128000	Thyroid	0.0128147
17	10632775	ENSG00000263400	128000	Thyroid	0.0128147
17	10632775	ENSG00000187824	446700	Liver	0.0448465
17	10632775	ENSG00000187824	7680000	Heart Atrial Appendage	0.771848
17	10632775	ENSG00000263400	7680000	Heart Atrial Appendage	0.771848
17	10632775	ENSG00000264176	705700	Adipose Subcutaneous	0.0708779
17	12918980	ENSG00000006744	948600	Adipose Subcutaneous	0.0952912
17	13500604	ENSG00000153976	61800	Muscle Skeletal	0.00616111
17	13500604	ENSG00000153976	251100	Artery Tibial	0.0251872
17	13500604	ENSG00000153976	41000	Heart Atrial Appendage	0.00407056
17	13500604	ENSG00000153976	158200	Adipose Visceral Omentum	0.01585
17	13500604	ENSG00000153976	416200	Adipose Subcutaneous	0.041781
17	13972955	ENSG00000236088	886900	Whole Blood	0.0890899
17	13972955	ENSG00000236088	141600	Muscle Skeletal	0.0141816
17	13972955	ENSG00000006695	144300	Thyroid	0.014453
17	13972955	ENSG00000006695	628100	Liver	0.0630785
17	13972955	ENSG00000006695	141600	Muscle Skeletal	0.0141816
17	13972955	ENSG00000236088	502900	Artery Tibial	0.050495
17	13972955	ENSG00000006695	886900	Whole Blood	0.0890899
17	13972955	ENSG00000006695	502900	Artery Tibial	0.050495
17	13972955	ENSG00000236088	6031000	Artery Aorta	0.606111
17	13972955	ENSG00000236088	628100	Liver	0.0630785
17	13972955	ENSG00000006695	282600	Adipose Visceral Omentum	0.0283532
17	13972955	ENSG00000006695	6031000	Artery Aorta	0.606111
17	13972955	ENSG00000006695	558800	Adipose Subcutaneous	0.0561134
17	13972955	ENSG00000236088	282600	Adipose Visceral Omentum	0.0283532
17	13972955	ENSG00000236088	144300	Thyroid	0.014453
17	13972955	ENSG00000236088	558800	Adipose Subcutaneous	0.0561134
17	14110901	ENSG00000231595	345700	Thyroid	0.0346952
17	14110901	ENSG00000231595	948600	Adipose Subcutaneous	0.0952912
17	14217972	ENSG00000125430	275600	Kidney Cortex	0.0276496
17	14217972	ENSG00000266378	275600	Kidney Cortex	0.0276496
17	14217972	ENSG00000266709	275600	Kidney Cortex	0.0276496
17	15234895	ENSG00000125409	383600	Artery Tibial	0.0385044
17	15234895	ENSG00000125409	79200	Thyroid	0.00790995
17	15234895	ENSG00000125409	113600	Heart Left Ventricle	0.0113674
17	15234895	ENSG00000125409	180700	Adipose Subcutaneous	0.0181115
17	15234895	ENSG00000125409	85400	Heart Atrial Appendage	0.00853309
17	15551871	ENSG00000241322	109800	Heart Atrial Appendage	0.0109855
17	15554504	ENSG00000241322	73800	Artery Aorta	0.0073672
17	15554504	ENSG00000221926	73800	Artery Aorta	0.0073672
17	15908772	ENSG00000214941	338900	Heart Left Ventricle	0.0340118
17	15908772	ENSG00000011295	362300	Heart Left Ventricle	0.0363636
17	15917905	ENSG00000227782	142700	Kidney Cortex	0.0142922
17	16216988	ENSG00000166582	284200	Liver	0.028514
17	1634104	ENSG00000167711	58300	Adipose Visceral Omentum	0.00580934
17	1634104	ENSG00000186594	323900	Adipose Subcutaneous	0.0325041
17	1634104	ENSG00000186594	181700	Heart Left Ventricle	0.018212
17	1634104	ENSG00000167716	443700	Heart Left Ventricle	0.044545
17	1634104	ENSG00000167711	230000	Heart Left Ventricle	0.0230665
17	1634104	ENSG00000185561	220100	Whole Blood	0.0220715
17	1634104	ENSG00000167716	835200	Whole Blood	0.0838937
17	1634104	ENSG00000167711	462300	Adipose Subcutaneous	0.0464144
17	1634104	ENSG00000186594	377200	Whole Blood	0.0378612
17	1637074	ENSG00000167711	172300	Muscle Skeletal	0.0172672
17	1637074	ENSG00000167711	148300	Adipose Subcutaneous	0.014855
17	1657653	ENSG00000167711	483500	Heart Atrial Appendage	0.0485452
17	1657653	ENSG00000132386	480900	Adipose Visceral Omentum	0.0482838
17	1657653	ENSG00000167711	598600	Adipose Visceral Omentum	0.0601136
17	1657653	ENSG00000132386	365800	Adipose Subcutaneous	0.0367154
17	1657653	ENSG00000132386	383600	Artery Tibial	0.0385044
17	1657653	ENSG00000167711	150400	Artery Coronary	0.0150661
17	1657653	ENSG00000132386	662900	Heart Atrial Appendage	0.0665762
17	1657653	ENSG00000167711	631400	Artery Tibial	0.0634102
17	1657653	ENSG00000132386	87900	Artery Coronary	0.00878436
17	1657653	ENSG00000167711	582000	Adipose Subcutaneous	0.0584451
17	17116576	ENSG00000179598	598600	Adipose Visceral Omentum	0.0601136
17	17116576	ENSG00000179598	696800	Adipose Subcutaneous	0.0699834
17	17116576	ENSG00000154803	71400	Artery Aorta	0.00712599
17	17484654	ENSG00000133027	260300	Adipose Visceral Omentum	0.0261119
17	17492077	ENSG00000133027	383800	Heart Left Ventricle	0.0385245
17	17492077	ENSG00000133027	137100	Adipose Subcutaneous	0.0137293
17	17492077	ENSG00000133027	260300	Adipose Visceral Omentum	0.0261119
17	17495766	ENSG00000133027	696800	Adipose Subcutaneous	0.0699834
17	17693891	ENSG00000226746	201400	Heart Atrial Appendage	0.020192
17	17734740	ENSG00000072310	864600	Liver	0.0868486
17	17734740	ENSG00000072310	45400	Heart Atrial Appendage	0.00451279
17	17734740	ENSG00000072310	280600	Artery Aorta	0.0281522
17	17734740	ENSG00000197815	519600	Liver	0.0521735
17	17734740	ENSG00000072310	364400	Adipose Subcutaneous	0.0365747
17	17734740	ENSG00000072310	157200	Artery Tibial	0.0157495
17	17734740	ENSG00000072310	93100	Heart Left Ventricle	0.009307
17	17734740	ENSG00000072310	72100	Whole Blood	0.00719634
17	17734740	ENSG00000072310	18200	Adipose Visceral Omentum	0.00177898
17	17734740	ENSG00000072310	91100	Muscle Skeletal	0.00910599
17	17744439	ENSG00000072310	892300	Adipose Subcutaneous	0.0896326
17	17744439	ENSG00000072310	238100	Artery Aorta	0.0238806
17	17744439	ENSG00000072310	581800	Heart Atrial Appendage	0.058425
17	17744439	ENSG00000072310	4413000	Whole Blood	0.44349
17	17744439	ENSG00000072310	845900	Muscle Skeletal	0.0849691
17	17744439	ENSG00000072310	405500	Thyroid	0.0407056
17	17744439	ENSG00000072310	519400	Heart Left Ventricle	0.0521534
17	17744439	ENSG00000072310	545100	Artery Tibial	0.0547364
17	17744439	ENSG00000072310	170400	Artery Coronary	0.0170762
17	17750419	ENSG00000197815	948600	Adipose Subcutaneous	0.0952912
17	17750419	ENSG00000072310	302100	Muscle Skeletal	0.0303131
17	17750419	ENSG00000072310	56300	Adipose Subcutaneous	0.00560832
17	17750419	ENSG00000197815	22800	Adipose Visceral Omentum	0.00224132
17	17750419	ENSG00000072310	720100	Heart Left Ventricle	0.0723252
17	17750419	ENSG00000197815	302100	Muscle Skeletal	0.0303131
17	17750419	ENSG00000072310	389700	Adipose Visceral Omentum	0.0391175
17	17750419	ENSG00000197815	102900	Heart Left Ventricle	0.010292
17	17750558	ENSG00000072310	265400	Adipose Visceral Omentum	0.0266245
17	17750558	ENSG00000072310	312600	Muscle Skeletal	0.0313684
17	17750558	ENSG00000072310	611500	Artery Tibial	0.0614101
17	17750558	ENSG00000072310	576100	Adipose Subcutaneous	0.0578522
17	17750558	ENSG00000197815	260300	Adipose Visceral Omentum	0.0261119
17	17750558	ENSG00000197815	611500	Artery Tibial	0.0614101
17	17750558	ENSG00000197815	82700	Adipose Subcutaneous	0.00826172
17	17750558	ENSG00000197815	7835000	Heart Left Ventricle	0.787427
17	17750558	ENSG00000072310	740400	Heart Atrial Appendage	0.0743655
17	17750558	ENSG00000072310	92700	Heart Left Ventricle	0.0092668
17	17750558	ENSG00000197815	312600	Muscle Skeletal	0.0313684
17	17750907	ENSG00000197815	812800	Heart Left Ventricle	0.0816423
17	17750907	ENSG00000197815	39000	Artery Aorta	0.00386954
17	17750907	ENSG00000197815	713100	Muscle Skeletal	0.0716217
17	17750907	ENSG00000072310	341700	Adipose Visceral Omentum	0.0342932
17	17750907	ENSG00000072310	947700	Adipose Subcutaneous	0.0952008
17	17750907	ENSG00000072310	109700	Artery Aorta	0.0109754
17	17750907	ENSG00000072310	303100	Heart Atrial Appendage	0.0304136
17	17750907	ENSG00000197815	116200	Kidney Cortex	0.0116287
17	17750907	ENSG00000197815	345700	Thyroid	0.0346952
17	17750907	ENSG00000072310	345700	Thyroid	0.0346952
17	17750907	ENSG00000197815	828400	Artery Tibial	0.0832102
17	17750907	ENSG00000072310	116200	Kidney Cortex	0.0116287
17	17750907	ENSG00000072310	812800	Heart Left Ventricle	0.0816423
17	17750907	ENSG00000197815	341700	Adipose Visceral Omentum	0.0342932
17	17750907	ENSG00000197815	303100	Heart Atrial Appendage	0.0304136
17	17750907	ENSG00000197815	947700	Adipose Subcutaneous	0.0952008
17	17750907	ENSG00000072310	713100	Muscle Skeletal	0.0716217
17	17750907	ENSG00000072310	828400	Artery Tibial	0.0832102
17	17866897	ENSG00000175662	628700	Whole Blood	0.0631389
17	17866897	ENSG00000171962	220100	Whole Blood	0.0220715
17	17867614	ENSG00000171962	172500	Muscle Skeletal	0.0172873
17	17867614	ENSG00000171962	918800	Heart Left Ventricle	0.0922961
17	17867614	ENSG00000175662	172500	Muscle Skeletal	0.0172873
17	17867614	ENSG00000175662	34700	Heart Left Ventricle	0.00343736
17	17880877	ENSG00000171962	361700	Artery Tibial	0.0363033
17	17880877	ENSG00000175662	467500	Adipose Subcutaneous	0.046937
17	17880877	ENSG00000175662	11500	Artery Tibial	0.00110558
17	17880877	ENSG00000175662	81400	Heart Atrial Appendage	0.00813106
17	17880877	ENSG00000171962	467500	Adipose Subcutaneous	0.046937
17	17939247	ENSG00000280198	705500	Adipose Subcutaneous	0.0708578
17	17939247	ENSG00000141034	863600	Whole Blood	0.0867481
17	17939247	ENSG00000280198	455300	Whole Blood	0.0457108
17	17939247	ENSG00000171953	863600	Whole Blood	0.0867481
17	17939247	ENSG00000171953	947700	Adipose Subcutaneous	0.0952008
17	17939247	ENSG00000141034	657500	Heart Left Ventricle	0.0660335
17	17939247	ENSG00000171953	657500	Heart Left Ventricle	0.0660335
17	17939247	ENSG00000141034	947700	Adipose Subcutaneous	0.0952008
17	17939573	ENSG00000280198	373700	Artery Aorta	0.0375094
17	17939573	ENSG00000280198	5079000	Heart Left Ventricle	0.510428
17	17939573	ENSG00000280198	170400	Artery Coronary	0.0170762
17	17939573	ENSG00000141034	1400	Adipose Subcutaneous	9.04568e-05
17	17939573	ENSG00000171953	1400	Adipose Subcutaneous	9.04568e-05
17	17939573	ENSG00000141034	348700	Muscle Skeletal	0.0349967
17	17939573	ENSG00000141034	961600	Adipose Visceral Omentum	0.0965978
17	17939573	ENSG00000280198	222000	Muscle Skeletal	0.0222624
17	17939573	ENSG00000171953	640900	Artery Aorta	0.064365
17	17939573	ENSG00000171953	348700	Muscle Skeletal	0.0349967
17	17939573	ENSG00000171953	961600	Adipose Visceral Omentum	0.0965978
17	17939573	ENSG00000171953	449000	Heart Left Ventricle	0.0450776
17	17939573	ENSG00000280198	341700	Adipose Visceral Omentum	0.0342932
17	17939573	ENSG00000280198	129900	Adipose Subcutaneous	0.0130057
17	17939573	ENSG00000141034	449000	Heart Left Ventricle	0.0450776
17	17939573	ENSG00000141034	640900	Artery Aorta	0.064365
17	17944349	ENSG00000171953	198400	Adipose Subcutaneous	0.0198904
17	17944349	ENSG00000141034	198400	Adipose Subcutaneous	0.0198904
17	17948475	ENSG00000141034	56300	Adipose Subcutaneous	0.00560832
17	17948475	ENSG00000171953	56300	Adipose Subcutaneous	0.00560832
17	18140447	ENSG00000131899	122400	Heart Left Ventricle	0.0122519
17	18177945	ENSG00000260647	34700	Artery Aorta	0.00343736
17	18677329	ENSG00000171928	4413000	Whole Blood	0.44349
17	18907029	ENSG00000188522	152500	Adipose Visceral Omentum	0.0152771
17	19265596	ENSG00000108641	689200	Artery Aorta	0.0692196
17	19265596	ENSG00000166484	378500	Artery Aorta	0.0379919
17	1941048	ENSG00000108963	215300	Adipose Visceral Omentum	0.021589
17	1941048	ENSG00000108963	492700	Adipose Subcutaneous	0.0494698
17	1941048	ENSG00000263050	720100	Heart Left Ventricle	0.0723252
17	1941048	ENSG00000185924	157200	Heart Left Ventricle	0.0157495
17	1941048	ENSG00000185924	705500	Adipose Subcutaneous	0.0708578
17	1941048	ENSG00000263050	564000	Adipose Subcutaneous	0.056636
17	1941048	ENSG00000108963	239700	Heart Left Ventricle	0.0240414
17	1941048	ENSG00000263050	260300	Adipose Visceral Omentum	0.0261119
17	1952079	ENSG00000263050	519400	Heart Left Ventricle	0.0521534
17	1952079	ENSG00000177374	157300	Heart Left Ventricle	0.0157596
17	1952079	ENSG00000177374	567900	Adipose Visceral Omentum	0.057028
17	1952079	ENSG00000177374	14300	Heart Atrial Appendage	0.001387
17	1952079	ENSG00000263050	111500	Adipose Visceral Omentum	0.0111563
17	19559468	ENSG00000264932	943900	Adipose Subcutaneous	0.0948188
17	19559468	ENSG00000264932	762800	Artery Coronary	0.0766169
17	19559468	ENSG00000072210	656300	Heart Left Ventricle	0.0659129
17	19559468	ENSG00000072210	949500	Heart Atrial Appendage	0.0953817
17	19559468	ENSG00000072210	492700	Adipose Subcutaneous	0.0494698
17	19559468	ENSG00000072210	378500	Artery Coronary	0.0379919
17	19559468	ENSG00000264932	912600	Thyroid	0.0916729
17	19559468	ENSG00000072210	134900	Muscle Skeletal	0.0135082
17	19559468	ENSG00000072210	525800	Thyroid	0.0527966
17	19560656	ENSG00000264932	169000	Adipose Visceral Omentum	0.0169355
17	19560656	ENSG00000072210	432800	Liver	0.0434494
17	19560656	ENSG00000072210	742800	Muscle Skeletal	0.0746068
17	19560656	ENSG00000264932	42100	Liver	0.00418111
17	19560656	ENSG00000072210	179600	Heart Left Ventricle	0.0180009
17	19560656	ENSG00000072210	174700	Heart Atrial Appendage	0.0175084
17	19560656	ENSG00000072210	197800	Adipose Subcutaneous	0.0198301
17	19560656	ENSG00000072210	141200	Adipose Visceral Omentum	0.0141414
17	19560656	ENSG00000264932	365800	Adipose Subcutaneous	0.0367154
17	19766991	ENSG00000083290	307500	Heart Atrial Appendage	0.0308558
17	19766991	ENSG00000083290	97300	Artery Coronary	0.00972913
17	19766991	ENSG00000083290	519300	Heart Left Ventricle	0.0521433
17	19766991	ENSG00000083290	786200	Liver	0.0789688
17	19766991	ENSG00000083290	638500	Adipose Subcutaneous	0.0641238
17	19766991	ENSG00000083290	172500	Muscle Skeletal	0.0172873
17	19766991	ENSG00000083290	492600	Whole Blood	0.0494598
17	19769181	ENSG00000083290	251100	Artery Tibial	0.0251872
17	19769181	ENSG00000083290	487000	Adipose Subcutaneous	0.0488969
17	21157703	ENSG00000274180	486200	Whole Blood	0.0488165
17	21157703	ENSG00000274180	109800	Heart Atrial Appendage	0.0109855
17	21157703	ENSG00000274180	879400	Adipose Subcutaneous	0.0883361
17	21157703	ENSG00000274180	239700	Heart Left Ventricle	0.0240414
17	2278392	ENSG00000263345	492900	Adipose Subcutaneous	0.0494899
17	2278392	ENSG00000263345	370200	Thyroid	0.0371576
17	2278392	ENSG00000274758	301500	Artery Tibial	0.0302528
17	2278392	ENSG00000263345	286900	Heart Left Ventricle	0.0287854
17	2278392	ENSG00000274758	570200	Adipose Subcutaneous	0.0572592
17	2278392	ENSG00000263345	810200	Artery Tibial	0.081381
17	2278392	ENSG00000274758	345700	Thyroid	0.0346952
17	2279621	ENSG00000263345	120000	Heart Atrial Appendage	0.0120107
17	2279621	ENSG00000263345	157200	Artery Tibial	0.0157495
17	2279621	ENSG00000070444	361700	Artery Tibial	0.0363033
17	2279621	ENSG00000274758	60900	Adipose Visceral Omentum	0.00607066
17	2279621	ENSG00000274758	73800	Artery Aorta	0.0073672
17	2279621	ENSG00000263345	462300	Adipose Subcutaneous	0.0464144
17	2279621	ENSG00000263345	338900	Heart Left Ventricle	0.0340118
17	2279621	ENSG00000263345	245600	Adipose Visceral Omentum	0.0246344
17	2279621	ENSG00000263345	786800	Thyroid	0.0790291
17	2279621	ENSG00000274758	105100	Thyroid	0.0105131
17	2284702	ENSG00000263345	22800	Adipose Visceral Omentum	0.00224132
17	2284702	ENSG00000263345	79200	Thyroid	0.00790995
17	2289612	ENSG00000263345	264900	Muscle Skeletal	0.0265742
17	2289612	ENSG00000263345	400300	Whole Blood	0.0401829
17	2289612	ENSG00000263345	100400	Artery Coronary	0.0100407
17	2294048	ENSG00000263345	525000	Adipose Subcutaneous	0.0527162
17	2294048	ENSG00000070444	33500	Muscle Skeletal	0.00331675
17	2294048	ENSG00000263345	264900	Muscle Skeletal	0.0265742
17	2309117	ENSG00000070444	522600	Adipose Visceral Omentum	0.052475
17	2309117	ENSG00000070444	927100	Adipose Subcutaneous	0.0931303
17	2309117	ENSG00000070444	258500	Heart Left Ventricle	0.025931
17	2309117	ENSG00000070444	863600	Whole Blood	0.0867481
17	26649724	ENSG00000109084	638500	Adipose Subcutaneous	0.0641238
17	26649724	ENSG00000109079	148300	Adipose Subcutaneous	0.014855
17	26649724	ENSG00000109083	163300	Adipose Subcutaneous	0.0163626
17	26670627	ENSG00000109083	462300	Adipose Subcutaneous	0.0464144
17	26670627	ENSG00000109079	705500	Adipose Subcutaneous	0.0708578
17	26670627	ENSG00000109083	698300	Whole Blood	0.0701342
17	26670627	ENSG00000109079	457700	Adipose Visceral Omentum	0.0459521
17	26670627	ENSG00000109083	457700	Adipose Visceral Omentum	0.0459521
17	26670627	ENSG00000109079	698300	Whole Blood	0.0701342
17	26670627	ENSG00000244045	77600	Heart Left Ventricle	0.00774913
17	26670627	ENSG00000109083	157300	Heart Left Ventricle	0.0157596
17	26670627	ENSG00000004142	77600	Heart Left Ventricle	0.00774913
17	26670627	ENSG00000004142	28400	Whole Blood	0.00280416
17	26670627	ENSG00000109079	157300	Heart Left Ventricle	0.0157596
17	26670627	ENSG00000244045	28400	Whole Blood	0.00280416
17	26688663	ENSG00000004139	810200	Artery Tibial	0.081381
17	26688663	ENSG00000244045	545600	Artery Tibial	0.0547867
17	26688663	ENSG00000004142	82700	Adipose Subcutaneous	0.00826172
17	26688663	ENSG00000109072	492900	Adipose Subcutaneous	0.0494899
17	26688663	ENSG00000109072	185900	Artery Tibial	0.0186341
17	26688663	ENSG00000244045	362300	Heart Left Ventricle	0.0363636
17	26688663	ENSG00000109072	260300	Adipose Visceral Omentum	0.0261119
17	26688663	ENSG00000004139	721400	Adipose Visceral Omentum	0.0724559
17	26688663	ENSG00000004139	390900	Whole Blood	0.0392382
17	26688663	ENSG00000109072	720100	Heart Left Ventricle	0.0723252
17	26688663	ENSG00000244045	626700	Whole Blood	0.0629378
17	26688663	ENSG00000244045	82700	Adipose Subcutaneous	0.00826172
17	26688663	ENSG00000004142	362300	Heart Left Ventricle	0.0363636
17	26688663	ENSG00000244045	721400	Adipose Visceral Omentum	0.0724559
17	26688663	ENSG00000004139	82700	Adipose Subcutaneous	0.00826172
17	26688663	ENSG00000004142	721400	Adipose Visceral Omentum	0.0724559
17	26688663	ENSG00000004139	113600	Heart Left Ventricle	0.0113674
17	26688663	ENSG00000279532	22800	Adipose Visceral Omentum	0.00224132
17	26688663	ENSG00000004142	810200	Artery Tibial	0.081381
17	26723613	ENSG00000265254	302600	Liver	0.0303633
17	26723613	ENSG00000076351	42100	Liver	0.00418111
17	26723613	ENSG00000277450	14100	Artery Aorta	0.0013669
17	27621349	ENSG00000108256	858300	Artery Aorta	0.0862154
17	27621349	ENSG00000108256	139000	Liver	0.0139203
17	27621349	ENSG00000108256	410500	Whole Blood	0.0412081
17	27621349	ENSG00000108256	104700	Kidney Cortex	0.0104729
17	27621349	ENSG00000108256	1113000	Artery Tibial	0.111815
17	27621349	ENSG00000108256	3966000	Thyroid	0.398563
17	27621349	ENSG00000108256	295200	Artery Coronary	0.0296196
17	27621349	ENSG00000108256	6468000	Adipose Subcutaneous	0.650033
17	27621349	ENSG00000108256	2878000	Heart Left Ventricle	0.289211
17	27621349	ENSG00000108256	261200	Muscle Skeletal	0.0262023
17	27621349	ENSG00000108256	490700	Adipose Visceral Omentum	0.0492688
17	27621349	ENSG00000108256	7680000	Heart Atrial Appendage	0.771848
17	29082334	ENSG00000280069	79400	Kidney Cortex	0.00793005
17	29111043	ENSG00000265791	202200	Artery Tibial	0.0202724
17	29114463	ENSG00000266490	948600	Adipose Subcutaneous	0.0952912
17	29114463	ENSG00000265791	948600	Adipose Subcutaneous	0.0952912
17	29130880	ENSG00000276250	322300	Artery Coronary	0.0323433
17	29130880	ENSG00000266490	918300	Adipose Subcutaneous	0.0922458
17	29130880	ENSG00000276250	910600	Adipose Subcutaneous	0.0914719
17	29136468	ENSG00000276250	148300	Adipose Subcutaneous	0.014855
17	29158515	ENSG00000176208	22800	Adipose Visceral Omentum	0.00224132
17	29158515	ENSG00000176208	26300	Heart Left Ventricle	0.0025931
17	29158515	ENSG00000176390	429600	Heart Left Ventricle	0.0431278
17	29158515	ENSG00000176390	725200	Heart Atrial Appendage	0.0728378
17	29158515	ENSG00000176208	389300	Heart Atrial Appendage	0.0390773
17	29158515	ENSG00000176390	642500	Artery Tibial	0.0645259
17	29158515	ENSG00000176208	163300	Adipose Subcutaneous	0.0163626
17	29158515	ENSG00000176208	147800	Muscle Skeletal	0.0148048
17	29158515	ENSG00000176390	691000	Artery Aorta	0.0694005
17	29158515	ENSG00000176208	383600	Artery Tibial	0.0385044
17	29158515	ENSG00000176208	919200	Artery Aorta	0.0923363
17	29159329	ENSG00000176390	745300	Liver	0.074858
17	29159329	ENSG00000176208	909000	Muscle Skeletal	0.0913111
17	29159329	ENSG00000176390	2710000	Heart Left Ventricle	0.272325
17	29159329	ENSG00000176390	729400	Adipose Visceral Omentum	0.07326
17	29159329	ENSG00000176390	483500	Heart Atrial Appendage	0.0485452
17	29159329	ENSG00000176208	718200	Whole Blood	0.0721343
17	29159329	ENSG00000176208	389300	Heart Atrial Appendage	0.0390773
17	29159329	ENSG00000176390	839400	Adipose Subcutaneous	0.0843158
17	29159329	ENSG00000176208	762800	Artery Coronary	0.0766169
17	29159329	ENSG00000176208	334000	Artery Aorta	0.0335193
17	29159329	ENSG00000176390	302100	Muscle Skeletal	0.0303131
17	29159329	ENSG00000176208	365800	Adipose Subcutaneous	0.0367154
17	29159329	ENSG00000266490	164500	Artery Aorta	0.0164832
17	29159329	ENSG00000176390	915500	Artery Aorta	0.0919644
17	29159329	ENSG00000176208	356900	Artery Tibial	0.0358209
17	29159329	ENSG00000176208	9466000	Adipose Visceral Omentum	0.951354
17	29159329	ENSG00000176390	535500	Artery Tibial	0.0537715
17	29159329	ENSG00000176208	349400	Heart Left Ventricle	0.0350671
17	29159329	ENSG00000176390	46200	Whole Blood	0.0045932
17	29159329	ENSG00000176208	79300	Liver	0.00792
17	29233763	ENSG00000172171	522600	Adipose Visceral Omentum	0.052475
17	29233763	ENSG00000184060	594600	Liver	0.0597115
17	29233763	ENSG00000184060	12400	Artery Tibial	0.00119604
17	29233763	ENSG00000172171	105100	Thyroid	0.0105131
17	29233763	ENSG00000172171	472100	Heart Atrial Appendage	0.0473994
17	29233763	ENSG00000172171	430500	Artery Coronary	0.0432183
17	29233763	ENSG00000172171	269000	Whole Blood	0.0269863
17	29233763	ENSG00000172171	656300	Heart Left Ventricle	0.0659129
17	29233763	ENSG00000172171	5081000	Artery Aorta	0.510629
17	29233763	ENSG00000172171	558500	Liver	0.0560832
17	29233763	ENSG00000184060	979500	Whole Blood	0.0983969
17	29233763	ENSG00000172171	198400	Adipose Subcutaneous	0.0198904
17	29233763	ENSG00000184060	67600	Artery Aorta	0.00674406
17	29233763	ENSG00000172171	320200	Artery Tibial	0.0321323
17	29234505	ENSG00000172171	312900	Adipose Subcutaneous	0.0313986
17	29234505	ENSG00000172171	77600	Adipose Visceral Omentum	0.00774913
17	29234505	ENSG00000184060	302600	Liver	0.0303633
17	29234505	ENSG00000172171	302600	Liver	0.0303633
17	29234505	ENSG00000184060	133900	Artery Aorta	0.0134077
17	29234505	ENSG00000172171	171800	Heart Left Ventricle	0.0172169
17	29234505	ENSG00000172171	435500	Heart Atrial Appendage	0.0437208
17	29234505	ENSG00000172171	637500	Artery Aorta	0.0640233
17	29234505	ENSG00000172171	177900	Artery Tibial	0.01783
17	29234505	ENSG00000172171	449300	Artery Coronary	0.0451078
17	29889952	ENSG00000278546	279100	Adipose Subcutaneous	0.0280014
17	29889952	ENSG00000278546	488600	Liver	0.0490577
17	31265855	ENSG00000006042	195600	Adipose Subcutaneous	0.019609
17	31265855	ENSG00000006042	418800	Artery Coronary	0.0420423
17	31265855	ENSG00000006042	637900	Heart Left Ventricle	0.0640635
17	31268378	ENSG00000006042	681200	Adipose Subcutaneous	0.0684155
17	31268378	ENSG00000006042	84100	Muscle Skeletal	0.00840243
17	33700162	ENSG00000172716	442100	Adipose Subcutaneous	0.0443841
17	33700162	ENSG00000267547	595500	Whole Blood	0.059802
17	33700162	ENSG00000172716	301500	Artery Tibial	0.0302528
17	33700162	ENSG00000267648	492600	Whole Blood	0.0494598
17	33700162	ENSG00000267711	464300	Whole Blood	0.0466154
17	33700162	ENSG00000267102	76100	Whole Blood	0.00759837
17	33700162	ENSG00000172716	264900	Muscle Skeletal	0.0265742
17	33700162	ENSG00000172716	159200	Adipose Visceral Omentum	0.0159506
17	33700162	ENSG00000172716	455500	Heart Left Ventricle	0.0457309
17	33700162	ENSG00000172716	489000	Whole Blood	0.0490979
17	33700162	ENSG00000172716	513200	Heart Atrial Appendage	0.0515302
17	33700162	ENSG00000172716	197400	Artery Aorta	0.0197899
17	33760166	ENSG00000172123	748400	Adipose Visceral Omentum	0.0751696
17	33760166	ENSG00000172123	139000	Liver	0.0139203
17	33760166	ENSG00000267312	152500	Adipose Visceral Omentum	0.0152771
17	33760166	ENSG00000267648	25300	Artery Coronary	0.00249259
17	33760166	ENSG00000267554	389300	Heart Atrial Appendage	0.0390773
17	33760166	ENSG00000267102	576100	Adipose Subcutaneous	0.0578522
17	33760166	ENSG00000267648	139000	Liver	0.0139203
17	33760166	ENSG00000172716	61800	Muscle Skeletal	0.00616111
17	33760166	ENSG00000267369	90000	Artery Coronary	0.00899543
17	33760166	ENSG00000154760	139000	Liver	0.0139203
17	33760166	ENSG00000267554	466800	Artery Aorta	0.0468667
17	33760166	ENSG00000154760	354600	Adipose Visceral Omentum	0.0355897
17	33760166	ENSG00000172123	3818000	Muscle Skeletal	0.383688
17	33760166	ENSG00000267102	139000	Liver	0.0139203
17	33760166	ENSG00000267648	566600	Muscle Skeletal	0.0568973
17	33760166	ENSG00000154760	977000	Muscle Skeletal	0.0981456
17	33760166	ENSG00000172716	532000	Artery Tibial	0.0534198
17	33760166	ENSG00000267312	82700	Adipose Subcutaneous	0.00826172
17	33760166	ENSG00000172123	1113000	Artery Tibial	0.111815
17	33760166	ENSG00000267648	438700	Artery Aorta	0.0440424
17	33760166	ENSG00000154760	7680000	Heart Atrial Appendage	0.771848
17	33760166	ENSG00000267547	161200	Muscle Skeletal	0.0161516
17	33760166	ENSG00000267102	4062000	Muscle Skeletal	0.408211
17	33760166	ENSG00000267547	489600	Whole Blood	0.0491582
17	33760166	ENSG00000154760	790600	Heart Left Ventricle	0.079411
17	33760166	ENSG00000154760	1113000	Artery Tibial	0.111815
17	33760166	ENSG00000267648	141100	Adipose Visceral Omentum	0.0141314
17	33760166	ENSG00000267369	61800	Muscle Skeletal	0.00616111
17	33760166	ENSG00000154760	979500	Thyroid	0.0983969
17	33760166	ENSG00000267711	531400	Thyroid	0.0533595
17	33760166	ENSG00000154760	858300	Artery Aorta	0.0862154
17	33760166	ENSG00000267547	58900	Artery Aorta	0.00586964
17	33760166	ENSG00000267369	649800	Artery Tibial	0.0652596
17	33760166	ENSG00000267554	139000	Liver	0.0139203
17	33760166	ENSG00000267711	654600	Artery Aorta	0.065742
17	33760166	ENSG00000267547	58300	Adipose Visceral Omentum	0.00580934
17	33760166	ENSG00000267547	960400	Thyroid	0.0964772
17	33760166	ENSG00000172123	5372000	Heart Left Ventricle	0.539876
17	33760166	ENSG00000267648	7680000	Heart Atrial Appendage	0.771848
17	33760166	ENSG00000267648	132000	Whole Blood	0.0132167
17	33760166	ENSG00000267102	1113000	Artery Tibial	0.111815
17	33760166	ENSG00000267648	197800	Adipose Subcutaneous	0.0198301
17	33760166	ENSG00000172716	601800	Whole Blood	0.0604352
17	33760166	ENSG00000267547	139000	Liver	0.0139203
17	33760166	ENSG00000267648	1113000	Artery Tibial	0.111815
17	33760166	ENSG00000267102	8517000	Artery Aorta	0.855973
17	33760166	ENSG00000267547	1113000	Artery Tibial	0.111815
17	33760166	ENSG00000172123	3017000	Artery Coronary	0.303181
17	33760166	ENSG00000154760	518800	Artery Coronary	0.0520931
17	33760166	ENSG00000267102	141100	Adipose Visceral Omentum	0.0141314
17	33760166	ENSG00000267554	402500	Heart Left Ventricle	0.040404
17	33760166	ENSG00000267554	785200	Adipose Visceral Omentum	0.0788683
17	33760166	ENSG00000267711	756300	Artery Coronary	0.0759636
17	33760166	ENSG00000267547	7680000	Heart Atrial Appendage	0.771848
17	33760166	ENSG00000267547	572800	Adipose Subcutaneous	0.0575205
17	33760166	ENSG00000154760	155500	Adipose Subcutaneous	0.0155787
17	33760166	ENSG00000267554	570200	Adipose Subcutaneous	0.0572592
17	33760166	ENSG00000267046	220600	Whole Blood	0.0221217
17	33760166	ENSG00000267312	675400	Thyroid	0.0678326
17	33760166	ENSG00000267074	320200	Artery Tibial	0.0321323
17	33760166	ENSG00000267102	7680000	Heart Atrial Appendage	0.771848
17	33760166	ENSG00000267102	817200	Artery Coronary	0.0820845
17	33760166	ENSG00000267648	819300	Thyroid	0.0822956
17	33760166	ENSG00000267648	150600	Heart Left Ventricle	0.0150862
17	33760166	ENSG00000172123	7680000	Heart Atrial Appendage	0.771848
17	33760166	ENSG00000172123	6468000	Adipose Subcutaneous	0.650033
17	33760166	ENSG00000267102	672200	Thyroid	0.0675109
17	33760166	ENSG00000267554	964100	Whole Blood	0.0968491
17	33760166	ENSG00000172123	858300	Artery Aorta	0.0862154
17	33760166	ENSG00000267547	265600	Artery Coronary	0.0266446
17	33760166	ENSG00000267554	748900	Artery Coronary	0.0752199
17	33760166	ENSG00000154760	7066000	Whole Blood	0.710136
17	33760166	ENSG00000267711	58300	Adipose Visceral Omentum	0.00580934
17	33760166	ENSG00000267102	410500	Whole Blood	0.0412081
17	33760166	ENSG00000267547	141800	Heart Left Ventricle	0.0142017
17	33760166	ENSG00000172123	3966000	Thyroid	0.398563
17	33760166	ENSG00000267711	118600	Whole Blood	0.0118699
17	33760166	ENSG00000267102	57400	Heart Left Ventricle	0.00571888
17	33760166	ENSG00000172123	7521000	Whole Blood	0.755867
17	33911302	ENSG00000108733	492400	Whole Blood	0.0494397
17	33911302	ENSG00000267321	483300	Whole Blood	0.0485251
17	33911302	ENSG00000006125	492400	Whole Blood	0.0494397
17	34313915	ENSG00000275152	389700	Adipose Visceral Omentum	0.0391175
17	34313915	ENSG00000276409	581800	Heart Atrial Appendage	0.058425
17	34313915	ENSG00000276409	771000	Whole Blood	0.0774411
17	34313915	ENSG00000276409	441600	Adipose Subcutaneous	0.0443339
17	34313915	ENSG00000274736	492600	Whole Blood	0.0494598
17	34313915	ENSG00000275152	863300	Adipose Subcutaneous	0.0867179
17	34313915	ENSG00000278023	400300	Whole Blood	0.0401829
17	34313915	ENSG00000275152	130200	Heart Atrial Appendage	0.0130358
17	34313915	ENSG00000276409	919500	Heart Left Ventricle	0.0923665
17	34315633	ENSG00000275152	572800	Adipose Subcutaneous	0.0575205
17	34315633	ENSG00000276409	312900	Adipose Subcutaneous	0.0313986
17	34315633	ENSG00000275718	694900	Adipose Subcutaneous	0.0697925
17	36581501	ENSG00000275832	811400	Whole Blood	0.0815016
17	36581501	ENSG00000275832	279100	Adipose Subcutaneous	0.0280014
17	36585613	ENSG00000275832	175200	Adipose Visceral Omentum	0.0175587
17	36585613	ENSG00000275832	4273000	Heart Left Ventricle	0.429419
17	36585613	ENSG00000276170	653200	Thyroid	0.0656013
17	36585613	ENSG00000275832	7680000	Heart Atrial Appendage	0.771848
17	36585613	ENSG00000275832	558800	Adipose Subcutaneous	0.0561134
17	36585613	ENSG00000275832	60700	Liver	0.00605056
17	36585613	ENSG00000276170	610000	Artery Aorta	0.0612594
17	36585613	ENSG00000275832	923200	Kidney Cortex	0.0927383
17	36585613	ENSG00000275832	286100	Artery Coronary	0.028705
17	36585613	ENSG00000275832	371900	Artery Tibial	0.0373285
17	36585613	ENSG00000276170	923200	Kidney Cortex	0.0927383
17	36585613	ENSG00000275832	400700	Thyroid	0.0402231
17	36585613	ENSG00000275832	407300	Artery Aorta	0.0408865
17	36585613	ENSG00000275832	147800	Muscle Skeletal	0.0148048
17	36585613	ENSG00000276170	390600	Artery Tibial	0.039208
17	37068935	ENSG00000263874	582000	Adipose Subcutaneous	0.0584451
17	37068935	ENSG00000263874	267900	Adipose Visceral Omentum	0.0268757
17	37068935	ENSG00000263874	545400	Heart Atrial Appendage	0.0547666
17	37068935	ENSG00000263874	161200	Muscle Skeletal	0.0161516
17	37068935	ENSG00000263874	102900	Heart Left Ventricle	0.010292
17	37068935	ENSG00000263874	299800	Artery Tibial	0.0300819
17	37068935	ENSG00000263874	225400	Artery Coronary	0.0226042
17	37070658	ENSG00000263874	954600	Adipose Visceral Omentum	0.0958943
17	38231376	ENSG00000008838	429600	Heart Left Ventricle	0.0431278
17	38231376	ENSG00000126351	227700	Artery Coronary	0.0228353
17	38231376	ENSG00000008838	97300	Artery Coronary	0.00972913
17	38231376	ENSG00000008838	766500	Adipose Subcutaneous	0.0769888
17	38231376	ENSG00000008838	228300	Heart Atrial Appendage	0.0228956
17	38231376	ENSG00000008838	192500	Whole Blood	0.0192975
17	38231376	ENSG00000126351	301500	Artery Tibial	0.0302528
17	38231376	ENSG00000008838	545100	Artery Tibial	0.0547364
17	38231376	ENSG00000008838	503600	Muscle Skeletal	0.0505654
17	38231376	ENSG00000008838	152500	Adipose Visceral Omentum	0.0152771
17	38253212	ENSG00000126368	805000	Artery Tibial	0.0808583
17	38253212	ENSG00000126368	313500	Heart Left Ventricle	0.0314589
17	38253212	ENSG00000126368	477000	Heart Atrial Appendage	0.0478919
17	38253212	ENSG00000126368	845900	Muscle Skeletal	0.0849691
17	38253212	ENSG00000126368	7718000	Adipose Visceral Omentum	0.775667
17	38253212	ENSG00000126368	184700	Whole Blood	0.0185135
17	38253212	ENSG00000126368	707700	Adipose Subcutaneous	0.0710789
17	38976998	ENSG00000186395	238200	Adipose Subcutaneous	0.0238906
17	38976998	ENSG00000167920	836100	Heart Left Ventricle	0.0839841
17	38976998	ENSG00000186395	200100	Heart Left Ventricle	0.0200613
17	38976998	ENSG00000167920	238200	Adipose Subcutaneous	0.0238906
17	38999722	ENSG00000186395	465700	Whole Blood	0.0467561
17	38999722	ENSG00000167920	192500	Whole Blood	0.0192975
17	40572247	ENSG00000033627	71100	Liver	0.00709583
17	40572247	ENSG00000168610	165500	Liver	0.0165837
17	40572247	ENSG00000177469	7680000	Heart Atrial Appendage	0.771848
17	40572247	ENSG00000177469	308100	Whole Blood	0.0309161
17	40572247	ENSG00000177469	829400	Heart Left Ventricle	0.0833107
17	40572247	ENSG00000168610	157200	Artery Tibial	0.0157495
17	40572247	ENSG00000177469	767700	Artery Tibial	0.0771094
17	40572247	ENSG00000177469	380600	Adipose Visceral Omentum	0.0382029
17	40572247	ENSG00000177469	707700	Adipose Subcutaneous	0.0710789
17	40572247	ENSG00000177469	915500	Artery Aorta	0.0919644
17	40572247	ENSG00000177469	205600	Liver	0.0206141
17	40572247	ENSG00000177469	461100	Thyroid	0.0462938
17	40706273	ENSG00000266962	291000	Adipose Subcutaneous	0.0291974
17	40706273	ENSG00000108788	591600	Artery Tibial	0.05941
17	40706273	ENSG00000108785	320200	Artery Tibial	0.0321323
17	40706273	ENSG00000108786	549300	Artery Tibial	0.0551586
17	40706273	ENSG00000068120	705700	Adipose Subcutaneous	0.0708779
17	40706273	ENSG00000108785	500	Whole Blood	0
17	40706273	ENSG00000131470	148300	Adipose Subcutaneous	0.014855
17	40706273	ENSG00000108786	9205000	Artery Aorta	0.925122
17	40706273	ENSG00000108788	479000	Whole Blood	0.0480929
17	40706273	ENSG00000108788	160000	Adipose Visceral Omentum	0.016031
17	40706273	ENSG00000068120	849100	Artery Coronary	0.0852907
17	40706273	ENSG00000108784	6700	Heart Atrial Appendage	0.000623147
17	40706273	ENSG00000108788	389400	Heart Atrial Appendage	0.0390874
17	40706273	ENSG00000068120	500	Whole Blood	0
17	40706273	ENSG00000108784	771000	Whole Blood	0.0774411
17	40706273	ENSG00000266962	679800	Heart Left Ventricle	0.0682748
17	40706273	ENSG00000108788	169500	Artery Aorta	0.0169858
17	40706273	ENSG00000108784	710500	Adipose Subcutaneous	0.0713604
17	40706273	ENSG00000266962	79300	Liver	0.00792
17	40706273	ENSG00000108785	350400	Artery Coronary	0.0351676
17	40706273	ENSG00000266962	7680000	Heart Atrial Appendage	0.771848
17	40706273	ENSG00000108786	7680000	Heart Atrial Appendage	0.771848
17	40706273	ENSG00000267632	9900	Kidney Cortex	0.000944771
17	40706273	ENSG00000068120	702700	Heart Left Ventricle	0.0705764
17	40706273	ENSG00000266962	754000	Kidney Cortex	0.0757324
17	40706273	ENSG00000068120	7680000	Heart Atrial Appendage	0.771848
17	40706273	ENSG00000108786	475100	Artery Coronary	0.0477009
17	40706273	ENSG00000108786	76700	Whole Blood	0.00765868
17	40706273	ENSG00000068120	729400	Adipose Visceral Omentum	0.07326
17	40706273	ENSG00000108786	315500	Kidney Cortex	0.0316599
17	40706273	ENSG00000267185	346200	Whole Blood	0.0347455
17	40706273	ENSG00000131470	835200	Whole Blood	0.0838937
17	40706273	ENSG00000108786	184900	Adipose Visceral Omentum	0.0185336
17	40706273	ENSG00000266962	144300	Thyroid	0.014453
17	40706273	ENSG00000108785	7680000	Heart Atrial Appendage	0.771848
17	40706273	ENSG00000108786	919400	Heart Left Ventricle	0.0923564
17	40706273	ENSG00000108785	381800	Adipose Subcutaneous	0.0383235
17	40706273	ENSG00000068120	249800	Artery Tibial	0.0250565
17	40706273	ENSG00000131470	35500	Artery Tibial	0.00351776
17	40706273	ENSG00000108785	567900	Adipose Visceral Omentum	0.057028
17	40706273	ENSG00000108784	150400	Artery Coronary	0.0150661
17	40706273	ENSG00000108786	786200	Liver	0.0789688
17	40706273	ENSG00000068120	377500	Muscle Skeletal	0.0378914
17	40706273	ENSG00000108786	5120000	Adipose Subcutaneous	0.514548
17	40706273	ENSG00000266962	857000	Whole Blood	0.0860847
17	40706273	ENSG00000108788	102600	Adipose Subcutaneous	0.0102618
17	40706273	ENSG00000267185	53900	Heart Atrial Appendage	0.0053671
17	40706273	ENSG00000266962	767300	Artery Coronary	0.0770692
17	40706273	ENSG00000068120	702700	Artery Aorta	0.0705764
17	40706273	ENSG00000266962	661600	Artery Tibial	0.0664456
17	40706273	ENSG00000267185	681200	Adipose Subcutaneous	0.0684155
17	40706273	ENSG00000068120	910200	Liver	0.0914317
17	40706273	ENSG00000266962	6845000	Adipose Visceral Omentum	0.687924
17	40706273	ENSG00000266962	958300	Artery Aorta	0.0962661
17	40706273	ENSG00000108785	435800	Heart Left Ventricle	0.0437509
17	40706273	ENSG00000266962	4062000	Muscle Skeletal	0.408211
17	40706273	ENSG00000108785	467600	Artery Aorta	0.0469471
17	40706273	ENSG00000108788	172400	Liver	0.0172773
17	40706273	ENSG00000267185	752200	Artery Aorta	0.0755515
17	40706273	ENSG00000108785	377500	Muscle Skeletal	0.0378914
17	40706273	ENSG00000108786	783000	Muscle Skeletal	0.0786472
17	40706273	ENSG00000131470	378500	Artery Aorta	0.0379919
17	40706273	ENSG00000108788	84100	Muscle Skeletal	0.00840243
17	40706273	ENSG00000108785	953600	Liver	0.0957938
17	40720632	ENSG00000108788	819900	Adipose Subcutaneous	0.0823559
17	40720632	ENSG00000068120	238200	Adipose Subcutaneous	0.0238906
17	40720632	ENSG00000131470	486100	Adipose Subcutaneous	0.0488065
17	40722029	ENSG00000108788	260300	Adipose Visceral Omentum	0.0261119
17	40722029	ENSG00000108788	137100	Adipose Subcutaneous	0.0137293
17	40722029	ENSG00000131470	599000	Adipose Subcutaneous	0.0601538
17	40760234	ENSG00000131462	303800	Heart Atrial Appendage	0.0304839
17	40760234	ENSG00000141699	303800	Heart Atrial Appendage	0.0304839
17	40760234	ENSG00000131462	123900	Artery Aorta	0.0124026
17	40760234	ENSG00000141699	731000	Adipose Visceral Omentum	0.0734208
17	40760234	ENSG00000131462	841800	Adipose Subcutaneous	0.084557
17	40760234	ENSG00000131462	449700	Whole Blood	0.045148
17	40760234	ENSG00000131462	249800	Artery Tibial	0.0250565
17	40760234	ENSG00000131462	264900	Muscle Skeletal	0.0265742
17	40760234	ENSG00000141699	449700	Whole Blood	0.045148
17	40760234	ENSG00000131462	731000	Adipose Visceral Omentum	0.0734208
17	40760234	ENSG00000141699	264900	Muscle Skeletal	0.0265742
17	40760234	ENSG00000141699	841800	Adipose Subcutaneous	0.084557
17	40760234	ENSG00000141699	249800	Artery Tibial	0.0250565
17	40760234	ENSG00000141699	790600	Heart Left Ventricle	0.079411
17	40760234	ENSG00000131462	170400	Artery Coronary	0.0170762
17	40760234	ENSG00000141699	130700	Artery Aorta	0.0130861
17	40760234	ENSG00000131462	790600	Heart Left Ventricle	0.079411
17	41098108	ENSG00000266967	266300	Heart Left Ventricle	0.0267149
17	41150949	ENSG00000131469	345700	Thyroid	0.0346952
17	41150949	ENSG00000068079	170300	Adipose Visceral Omentum	0.0170662
17	41150949	ENSG00000131469	5081000	Artery Aorta	0.510629
17	41150949	ENSG00000068079	312200	Heart Atrial Appendage	0.0313282
17	41150949	ENSG00000131469	417200	Heart Atrial Appendage	0.0418815
17	41150949	ENSG00000068079	141800	Heart Left Ventricle	0.0142017
17	41150949	ENSG00000131469	93100	Heart Left Ventricle	0.009307
17	41150949	ENSG00000068079	702700	Artery Aorta	0.0705764
17	41150949	ENSG00000131469	698300	Whole Blood	0.0701342
17	41150949	ENSG00000267060	161800	Artery Aorta	0.0162119
17	41150949	ENSG00000198863	356900	Artery Aorta	0.0358209
17	41150949	ENSG00000131469	60900	Adipose Visceral Omentum	0.00607066
17	41277187	ENSG00000012048	4132000	Artery Aorta	0.415247
17	41277187	ENSG00000012048	694900	Adipose Subcutaneous	0.0697925
17	41277187	ENSG00000012048	335100	Liver	0.0336298
17	41277187	ENSG00000012048	557400	Heart Atrial Appendage	0.0559727
17	41277187	ENSG00000012048	190900	Artery Tibial	0.0191366
17	41277187	ENSG00000267681	914000	Artery Aorta	0.0918137
17	41277187	ENSG00000012048	405500	Thyroid	0.0407056
17	41277187	ENSG00000012048	164800	Heart Left Ventricle	0.0165134
17	41277187	ENSG00000012048	172500	Muscle Skeletal	0.0172873
17	41277187	ENSG00000198496	190900	Artery Tibial	0.0191366
17	41277187	ENSG00000198496	557400	Heart Atrial Appendage	0.0559727
17	41277187	ENSG00000198496	172500	Muscle Skeletal	0.0172873
17	41277187	ENSG00000198496	251900	Heart Left Ventricle	0.0252676
17	41277187	ENSG00000198496	4132000	Artery Aorta	0.415247
17	41277187	ENSG00000198496	694900	Adipose Subcutaneous	0.0697925
17	41277187	ENSG00000198496	335100	Liver	0.0336298
17	41277187	ENSG00000198496	405500	Thyroid	0.0407056
17	41283377	ENSG00000198496	302100	Muscle Skeletal	0.0303131
17	41283377	ENSG00000012048	316000	Artery Tibial	0.0317101
17	41283377	ENSG00000198496	564000	Adipose Subcutaneous	0.056636
17	41283377	ENSG00000012048	302100	Muscle Skeletal	0.0303131
17	41283377	ENSG00000198496	316000	Artery Tibial	0.0317101
17	41283377	ENSG00000012048	564000	Adipose Subcutaneous	0.056636
17	41290613	ENSG00000267681	185900	Artery Tibial	0.0186341
17	41290613	ENSG00000267681	522600	Adipose Visceral Omentum	0.052475
17	41290613	ENSG00000198496	653200	Thyroid	0.0656013
17	41290613	ENSG00000267681	312200	Heart Atrial Appendage	0.0313282
17	41290613	ENSG00000267681	53200	Thyroid	0.00529675
17	41290613	ENSG00000198496	266200	Heart Left Ventricle	0.0267049
17	41290613	ENSG00000198496	170300	Adipose Visceral Omentum	0.0170662
17	41290613	ENSG00000012048	954600	Adipose Visceral Omentum	0.0958943
17	41290613	ENSG00000198496	453600	Muscle Skeletal	0.04554
17	41290613	ENSG00000012048	429600	Heart Left Ventricle	0.0431278
17	41290613	ENSG00000012048	453600	Muscle Skeletal	0.04554
17	41290613	ENSG00000012048	525800	Thyroid	0.0527966
17	41290674	ENSG00000267681	512200	Artery Tibial	0.0514297
17	41290674	ENSG00000267681	207600	Adipose Subcutaneous	0.0208151
17	41290674	ENSG00000267681	35400	Liver	0.00350771
17	41290674	ENSG00000267681	43200	Heart Atrial Appendage	0.00429167
17	41290674	ENSG00000198496	461100	Thyroid	0.0462938
17	41290674	ENSG00000012048	449700	Whole Blood	0.045148
17	41290674	ENSG00000267681	696800	Whole Blood	0.0699834
17	41290674	ENSG00000198496	979500	Whole Blood	0.0983969
17	41290674	ENSG00000012048	56300	Adipose Subcutaneous	0.00560832
17	41290674	ENSG00000012048	6031000	Artery Aorta	0.606111
17	41290674	ENSG00000198496	6031000	Artery Aorta	0.606111
17	41290674	ENSG00000198496	160000	Adipose Visceral Omentum	0.016031
17	41290674	ENSG00000198496	56300	Adipose Subcutaneous	0.00560832
17	41290674	ENSG00000267681	1283000	Artery Aorta	0.128901
17	41290674	ENSG00000267681	102400	Thyroid	0.0102417
17	41290674	ENSG00000012048	692700	Muscle Skeletal	0.0695713
17	41290674	ENSG00000198496	692700	Muscle Skeletal	0.0695713
17	41290674	ENSG00000198496	1154000	Heart Left Ventricle	0.115935
17	41290674	ENSG00000012048	313500	Heart Left Ventricle	0.0314589
17	41290674	ENSG00000012048	461100	Thyroid	0.0462938
17	41290674	ENSG00000267681	107700	Adipose Visceral Omentum	0.0107744
17	41291953	ENSG00000267681	164500	Artery Aorta	0.0164832
17	41292739	ENSG00000267681	22800	Adipose Visceral Omentum	0.00224132
17	41327621	ENSG00000267002	572400	Artery Coronary	0.0574803
17	41327621	ENSG00000267340	483500	Heart Atrial Appendage	0.0485452
17	41327621	ENSG00000267002	28400	Whole Blood	0.00280416
17	41327621	ENSG00000267340	909000	Muscle Skeletal	0.0913111
17	41327621	ENSG00000267002	519400	Heart Left Ventricle	0.0521534
17	41327621	ENSG00000267002	725200	Heart Atrial Appendage	0.0728378
17	41327621	ENSG00000267340	153500	Artery Coronary	0.0153777
17	41327621	ENSG00000267002	377500	Muscle Skeletal	0.0378914
17	41327621	ENSG00000267002	766500	Adipose Subcutaneous	0.0769888
17	41327621	ENSG00000188554	377500	Muscle Skeletal	0.0378914
17	41327621	ENSG00000267340	487000	Adipose Subcutaneous	0.0488969
17	41327621	ENSG00000267340	961600	Adipose Visceral Omentum	0.0965978
17	41327621	ENSG00000188554	519400	Heart Left Ventricle	0.0521534
17	41327621	ENSG00000188554	322800	Adipose Visceral Omentum	0.0323936
17	41327621	ENSG00000188554	725200	Heart Atrial Appendage	0.0728378
17	41327621	ENSG00000188554	28400	Whole Blood	0.00280416
17	41327621	ENSG00000188554	766500	Adipose Subcutaneous	0.0769888
17	41327621	ENSG00000267340	440400	Heart Left Ventricle	0.0442133
17	41327621	ENSG00000267002	322800	Adipose Visceral Omentum	0.0323936
17	41327621	ENSG00000188554	299400	Artery Coronary	0.0300417
17	41328095	ENSG00000267002	159200	Adipose Visceral Omentum	0.0159506
17	41328095	ENSG00000267340	589500	Heart Left Ventricle	0.059199
17	41328095	ENSG00000267340	152500	Adipose Visceral Omentum	0.0152771
17	41328095	ENSG00000188554	860800	Heart Left Ventricle	0.0864667
17	41328095	ENSG00000267002	860800	Heart Left Ventricle	0.0864667
17	41331460	ENSG00000188554	33500	Muscle Skeletal	0.00331675
17	41331460	ENSG00000267002	33500	Muscle Skeletal	0.00331675
17	41331460	ENSG00000267340	172500	Muscle Skeletal	0.0172873
17	41371844	ENSG00000184988	698300	Whole Blood	0.0701342
17	41433660	ENSG00000279602	863300	Adipose Subcutaneous	0.0867179
17	41444436	ENSG00000279602	961900	Heart Left Ventricle	0.096628
17	41444436	ENSG00000279602	51000	Adipose Subcutaneous	0.00507563
17	41445145	ENSG00000279602	863600	Whole Blood	0.0867481
17	42294337	ENSG00000260793	45600	Adipose Subcutaneous	0.00453289
17	42294337	ENSG00000260793	82600	Heart Left Ventricle	0.00825167
17	42294337	ENSG00000260793	175200	Adipose Visceral Omentum	0.0175587
17	42294337	ENSG00000108312	175200	Adipose Visceral Omentum	0.0175587
17	42294337	ENSG00000108312	113600	Heart Left Ventricle	0.0113674
17	42294337	ENSG00000260793	484900	Muscle Skeletal	0.0486859
17	42294337	ENSG00000108312	484900	Muscle Skeletal	0.0486859
17	42294337	ENSG00000260793	201400	Heart Atrial Appendage	0.020192
17	42294337	ENSG00000108312	56300	Adipose Subcutaneous	0.00560832
17	42304644	ENSG00000108312	131500	Whole Blood	0.0131665
17	42304644	ENSG00000108312	378500	Artery Coronary	0.0379919
17	42304644	ENSG00000260793	131500	Whole Blood	0.0131665
17	42304644	ENSG00000260793	222500	Heart Left Ventricle	0.0223127
17	42304644	ENSG00000260793	674400	Thyroid	0.067732
17	42304644	ENSG00000260793	462300	Adipose Subcutaneous	0.0464144
17	42304644	ENSG00000108312	260300	Adipose Visceral Omentum	0.0261119
17	42304644	ENSG00000108312	106300	Heart Atrial Appendage	0.0106337
17	42304644	ENSG00000108312	82600	Heart Left Ventricle	0.00825167
17	42304644	ENSG00000260793	575400	Artery Coronary	0.0577818
17	42304644	ENSG00000108312	462300	Adipose Subcutaneous	0.0464144
17	42304644	ENSG00000260793	106300	Heart Atrial Appendage	0.0106337
17	42304644	ENSG00000260793	954600	Adipose Visceral Omentum	0.0958943
17	42304644	ENSG00000108312	674400	Thyroid	0.067732
17	42393494	ENSG00000108309	681200	Adipose Subcutaneous	0.0684155
17	42393494	ENSG00000013306	271200	Adipose Subcutaneous	0.0272074
17	42420676	ENSG00000030582	23900	Adipose Subcutaneous	0.00235188
17	42423556	ENSG00000030582	214600	Artery Tibial	0.0215187
17	42423556	ENSG00000030582	377200	Whole Blood	0.0378612
17	42423556	ENSG00000013306	428300	Whole Blood	0.0429971
17	42423556	ENSG00000030582	651200	Adipose Subcutaneous	0.0654003
17	42423556	ENSG00000161682	130300	Whole Blood	0.0130459
17	42423556	ENSG00000030582	589500	Heart Left Ventricle	0.059199
17	42423665	ENSG00000030582	994100	Heart Atrial Appendage	0.0998643
17	42423665	ENSG00000013306	7200	Artery Tibial	0.000673401
17	42423665	ENSG00000030582	666200	Adipose Visceral Omentum	0.0669079
17	42423665	ENSG00000030582	137500	Artery Aorta	0.0137695
17	42423665	ENSG00000030582	757000	Artery Tibial	0.076034
17	42423665	ENSG00000030582	447200	Whole Blood	0.0448967
17	42423665	ENSG00000030582	302100	Muscle Skeletal	0.0303131
17	42423665	ENSG00000030582	286900	Heart Left Ventricle	0.0287854
17	42423665	ENSG00000030582	682000	Adipose Subcutaneous	0.0684959
17	42423665	ENSG00000030582	778200	Artery Coronary	0.0781647
17	42632847	ENSG00000180340	79400	Kidney Cortex	0.00793005
17	42979156	ENSG00000108883	691000	Artery Aorta	0.0694005
17	42979156	ENSG00000131095	109700	Artery Aorta	0.0109754
17	42979156	ENSG00000108883	175400	Artery Coronary	0.0175788
17	42979156	ENSG00000108883	525000	Adipose Subcutaneous	0.0527162
17	42979592	ENSG00000108883	239700	Heart Left Ventricle	0.0240414
17	42979592	ENSG00000108883	740700	Muscle Skeletal	0.0743957
17	42979592	ENSG00000108883	760700	Adipose Subcutaneous	0.0764058
17	42979592	ENSG00000108883	400700	Thyroid	0.0402231
17	42979592	ENSG00000108883	158000	Artery Tibial	0.0158299
17	43025648	ENSG00000186185	780200	Adipose Subcutaneous	0.0783657
17	43025648	ENSG00000186185	146800	Adipose Visceral Omentum	0.0147043
17	43025648	ENSG00000131094	164500	Artery Aorta	0.0164832
17	43025648	ENSG00000186185	136700	Whole Blood	0.0136891
17	43025648	ENSG00000186185	669700	Artery Aorta	0.0672597
17	43025648	ENSG00000186185	674600	Liver	0.0677521
17	43248581	ENSG00000186834	67600	Artery Aorta	0.00674406
17	43248581	ENSG00000168517	985400	Artery Aorta	0.0989899
17	43248581	ENSG00000181513	109700	Artery Aorta	0.0109754
17	43248581	ENSG00000224505	438700	Artery Aorta	0.0440424
17	43248581	ENSG00000267288	486100	Adipose Subcutaneous	0.0488065
17	43248581	ENSG00000267288	3182000	Artery Aorta	0.319765
17	43248581	ENSG00000267288	284500	Muscle Skeletal	0.0285441
17	43248581	ENSG00000276728	67600	Artery Aorta	0.00674406
17	43248581	ENSG00000168517	786800	Thyroid	0.0790291
17	43248581	ENSG00000267288	5779000	Kidney Cortex	0.580783
17	43248581	ENSG00000186834	88400	Thyroid	0.00883461
17	43248581	ENSG00000276728	88400	Thyroid	0.00883461
17	43248581	ENSG00000168517	141100	Adipose Visceral Omentum	0.0141314
17	43248581	ENSG00000267288	628100	Liver	0.0630785
17	43248581	ENSG00000186834	754000	Kidney Cortex	0.0757324
17	43248581	ENSG00000276728	754000	Kidney Cortex	0.0757324
17	43248581	ENSG00000267288	533300	Thyroid	0.0535504
17	43248581	ENSG00000224505	959400	Thyroid	0.0963767
17	43248581	ENSG00000267288	60900	Adipose Visceral Omentum	0.00607066
17	4350407	ENSG00000182557	483300	Whole Blood	0.0485251
17	45198343	ENSG00000262879	674500	Heart Left Ventricle	0.0677421
17	45198343	ENSG00000262879	12400	Artery Tibial	0.00119604
17	45302686	ENSG00000259207	805000	Artery Tibial	0.0808583
17	45302686	ENSG00000198336	625700	Artery Tibial	0.0628373
17	45885756	ENSG00000006025	142700	Kidney Cortex	0.0142922
17	45885756	ENSG00000006025	284000	Artery Coronary	0.0284939
17	45885756	ENSG00000006025	442100	Adipose Subcutaneous	0.0443841
17	45885756	ENSG00000006025	14100	Artery Aorta	0.0013669
17	45885756	ENSG00000159111	350400	Artery Coronary	0.0351676
17	45885756	ENSG00000006025	245800	Heart Left Ventricle	0.0246545
17	45885756	ENSG00000141294	350400	Artery Coronary	0.0351676
17	45885756	ENSG00000141294	11500	Artery Tibial	0.00110558
17	45885756	ENSG00000159111	11500	Artery Tibial	0.00110558
17	45889248	ENSG00000006025	144500	Thyroid	0.0144731
17	45899057	ENSG00000006025	793200	Adipose Visceral Omentum	0.0796723
17	45899057	ENSG00000159111	6468000	Adipose Subcutaneous	0.650033
17	45899057	ENSG00000006025	835800	Thyroid	0.083954
17	45899057	ENSG00000189120	780200	Adipose Subcutaneous	0.0783657
17	45899057	ENSG00000141294	972000	Muscle Skeletal	0.0976431
17	45899057	ENSG00000189120	767900	Kidney Cortex	0.0771295
17	45899057	ENSG00000141295	134900	Muscle Skeletal	0.0135082
17	45899057	ENSG00000006025	6468000	Adipose Subcutaneous	0.650033
17	45899057	ENSG00000141295	207600	Adipose Subcutaneous	0.0208151
17	45899057	ENSG00000006025	521000	Kidney Cortex	0.0523142
17	45899057	ENSG00000141294	9077000	Adipose Visceral Omentum	0.912257
17	45899057	ENSG00000141295	7680000	Heart Atrial Appendage	0.771848
17	45899057	ENSG00000159111	414100	Artery Tibial	0.0415699
17	45899057	ENSG00000141294	6468000	Adipose Subcutaneous	0.650033
17	45899057	ENSG00000141294	552100	Heart Left Ventricle	0.05544
17	45899057	ENSG00000141294	374300	Artery Coronary	0.0375697
17	45899057	ENSG00000006025	5372000	Heart Left Ventricle	0.539876
17	45899057	ENSG00000189120	35500	Artery Tibial	0.00351776
17	45899057	ENSG00000141294	960400	Thyroid	0.0964772
17	45899057	ENSG00000159111	552100	Heart Left Ventricle	0.05544
17	45899057	ENSG00000141294	118600	Whole Blood	0.0118699
17	45899057	ENSG00000006025	858300	Artery Aorta	0.0862154
17	45899057	ENSG00000159111	9950000	Adipose Visceral Omentum	1
17	45899057	ENSG00000159111	157000	Kidney Cortex	0.0157294
17	45899057	ENSG00000159111	858300	Artery Aorta	0.0862154
17	45899057	ENSG00000006025	7680000	Heart Atrial Appendage	0.771848
17	45899057	ENSG00000159111	972000	Muscle Skeletal	0.0976431
17	45899057	ENSG00000141295	760500	Thyroid	0.0763857
17	45899057	ENSG00000189120	141800	Heart Left Ventricle	0.0142017
17	45899057	ENSG00000141294	157000	Kidney Cortex	0.0157294
17	45899057	ENSG00000006025	139000	Liver	0.0139203
17	45899057	ENSG00000141295	946100	Kidney Cortex	0.09504
17	45899057	ENSG00000141295	757000	Artery Tibial	0.076034
17	45899057	ENSG00000159111	118600	Whole Blood	0.0118699
17	45899057	ENSG00000159111	374300	Artery Coronary	0.0375697
17	45899057	ENSG00000006025	811900	Artery Tibial	0.0815518
17	45899057	ENSG00000159111	139000	Liver	0.0139203
17	45899057	ENSG00000141295	8796000	Artery Aorta	0.884014
17	45899057	ENSG00000159111	960400	Thyroid	0.0964772
17	45899057	ENSG00000141295	570900	Heart Left Ventricle	0.0573295
17	45899057	ENSG00000141294	414100	Artery Tibial	0.0415699
17	45899057	ENSG00000006025	977000	Muscle Skeletal	0.0981456
17	45899057	ENSG00000141294	858300	Artery Aorta	0.0862154
17	45899057	ENSG00000189120	581800	Heart Atrial Appendage	0.058425
17	45899057	ENSG00000006025	3017000	Artery Coronary	0.303181
17	45899057	ENSG00000189120	114000	Artery Aorta	0.0114076
17	45899057	ENSG00000006025	132000	Whole Blood	0.0132167
17	45899057	ENSG00000141295	97300	Artery Coronary	0.00972913
17	45899057	ENSG00000141294	139000	Liver	0.0139203
17	45899057	ENSG00000159111	7680000	Heart Atrial Appendage	0.771848
17	45899057	ENSG00000141295	520600	Whole Blood	0.052274
17	45899057	ENSG00000141295	139000	Liver	0.0139203
17	45899057	ENSG00000141294	7680000	Heart Atrial Appendage	0.771848
17	45900968	ENSG00000006025	381100	Adipose Subcutaneous	0.0382532
17	45907599	ENSG00000167182	147800	Whole Blood	0.0148048
17	45907599	ENSG00000141295	724000	Whole Blood	0.0727172
17	45907599	ENSG00000159111	89500	Heart Atrial Appendage	0.00894517
17	45907599	ENSG00000141295	102900	Heart Left Ventricle	0.010292
17	45907599	ENSG00000141294	724600	Artery Aorta	0.0727775
17	45907599	ENSG00000006025	34700	Artery Aorta	0.00343736
17	45907599	ENSG00000264920	147800	Whole Blood	0.0148048
17	45907599	ENSG00000141295	918300	Adipose Subcutaneous	0.0922458
17	45907599	ENSG00000006025	285100	Thyroid	0.0286045
17	45907599	ENSG00000141295	144500	Thyroid	0.0144731
17	45907599	ENSG00000006025	402500	Heart Left Ventricle	0.040404
17	45907599	ENSG00000006025	724000	Whole Blood	0.0727172
17	45907599	ENSG00000141294	724000	Whole Blood	0.0727172
17	45907599	ENSG00000266601	254700	Whole Blood	0.025549
17	45907599	ENSG00000141294	519400	Heart Left Ventricle	0.0521534
17	45907599	ENSG00000159111	844300	Thyroid	0.0848083
17	45907599	ENSG00000006025	454800	Adipose Subcutaneous	0.0456606
17	45907599	ENSG00000141294	844300	Thyroid	0.0848083
17	45907599	ENSG00000141294	303800	Heart Atrial Appendage	0.0304839
17	45907599	ENSG00000141295	182900	Artery Aorta	0.0183326
17	45907599	ENSG00000159111	724000	Whole Blood	0.0727172
17	45907599	ENSG00000073861	400300	Whole Blood	0.0401829
17	45907599	ENSG00000141294	482500	Adipose Subcutaneous	0.0484446
17	45907599	ENSG00000159111	416200	Adipose Subcutaneous	0.041781
17	45907599	ENSG00000159111	280600	Artery Aorta	0.0281522
17	45907599	ENSG00000159111	440400	Heart Left Ventricle	0.0442133
17	45908602	ENSG00000159111	826300	Whole Blood	0.0829991
17	45908602	ENSG00000141294	8800	Adipose Visceral Omentum	0.000834213
17	45908602	ENSG00000141294	758700	Artery Aorta	0.0762048
17	45908602	ENSG00000159111	758700	Artery Aorta	0.0762048
17	45908602	ENSG00000141294	826300	Whole Blood	0.0829991
17	45908602	ENSG00000159111	8800	Adipose Visceral Omentum	0.000834213
17	45912696	ENSG00000141294	841800	Adipose Subcutaneous	0.084557
17	45912696	ENSG00000159111	19500	Whole Blood	0.00190964
17	45912696	ENSG00000006025	462300	Adipose Subcutaneous	0.0464144
17	45912696	ENSG00000159111	841800	Adipose Subcutaneous	0.084557
17	45912696	ENSG00000159111	303800	Heart Atrial Appendage	0.0304839
17	45912696	ENSG00000141295	487000	Adipose Subcutaneous	0.0488969
17	45912696	ENSG00000141295	147800	Muscle Skeletal	0.0148048
17	45912696	ENSG00000141294	19500	Whole Blood	0.00190964
17	45912696	ENSG00000006025	483300	Whole Blood	0.0485251
17	45912696	ENSG00000159111	147800	Muscle Skeletal	0.0148048
17	45912696	ENSG00000141294	540300	Heart Left Ventricle	0.054254
17	45912696	ENSG00000141294	147800	Muscle Skeletal	0.0148048
17	45912696	ENSG00000141294	785200	Adipose Visceral Omentum	0.0788683
17	45912696	ENSG00000141294	303800	Heart Atrial Appendage	0.0304839
17	45912696	ENSG00000141295	14300	Heart Atrial Appendage	0.001387
17	45912696	ENSG00000006025	101900	Muscle Skeletal	0.0101915
17	45912696	ENSG00000141295	696800	Whole Blood	0.0699834
17	45912696	ENSG00000159111	615800	Adipose Visceral Omentum	0.0618423
17	45912696	ENSG00000159111	540300	Heart Left Ventricle	0.054254
17	45926457	ENSG00000189120	323900	Adipose Subcutaneous	0.0325041
17	45933165	ENSG00000189120	18300	Artery Tibial	0.00178903
17	45933165	ENSG00000189120	221800	Thyroid	0.0222423
17	45933165	ENSG00000189120	521000	Heart Left Ventricle	0.0523142
17	45933165	ENSG00000141295	440400	Heart Left Ventricle	0.0442133
17	45974251	ENSG00000264920	84500	Heart Left Ventricle	0.00844264
17	45974251	ENSG00000167182	834900	Artery Coronary	0.0838635
17	45974251	ENSG00000266821	322300	Artery Coronary	0.0323433
17	45974251	ENSG00000264920	284500	Muscle Skeletal	0.0285441
17	45974251	ENSG00000264920	670900	Artery Aorta	0.0673803
17	45974251	ENSG00000266821	856000	Adipose Subcutaneous	0.0859842
17	45974251	ENSG00000264920	299400	Artery Coronary	0.0300417
17	45974251	ENSG00000264920	612900	Adipose Visceral Omentum	0.0615508
17	45974251	ENSG00000264920	390600	Artery Tibial	0.039208
17	45974251	ENSG00000264920	673400	Thyroid	0.0676315
17	45974251	ENSG00000167182	497500	Adipose Subcutaneous	0.0499523
17	45974251	ENSG00000167182	107700	Adipose Visceral Omentum	0.0107744
17	45974251	ENSG00000167182	7680000	Heart Atrial Appendage	0.771848
17	45974251	ENSG00000167182	670900	Artery Aorta	0.0673803
17	45974251	ENSG00000167182	390600	Artery Tibial	0.039208
17	45974251	ENSG00000264920	497500	Adipose Subcutaneous	0.0499523
17	45974251	ENSG00000167182	245400	Thyroid	0.0246143
17	45974251	ENSG00000264920	7680000	Heart Atrial Appendage	0.771848
17	45974251	ENSG00000264920	628700	Whole Blood	0.0631389
17	45974251	ENSG00000167182	84500	Heart Left Ventricle	0.00844264
17	45974251	ENSG00000167182	172500	Muscle Skeletal	0.0172873
17	45974251	ENSG00000167182	642500	Whole Blood	0.0645259
17	45994044	ENSG00000266601	307000	Adipose Subcutaneous	0.0308056
17	46007232	ENSG00000234494	168900	Heart Left Ventricle	0.0169255
17	46007232	ENSG00000108439	168900	Heart Left Ventricle	0.0169255
17	46007232	ENSG00000266601	258500	Heart Left Ventricle	0.025931
17	46007232	ENSG00000266601	525000	Adipose Subcutaneous	0.0527162
17	46019901	ENSG00000266601	519300	Heart Left Ventricle	0.0521433
17	46019901	ENSG00000234494	880400	Whole Blood	0.0884366
17	46019901	ENSG00000108439	221900	Adipose Subcutaneous	0.0222524
17	46019901	ENSG00000234494	1093000	Heart Left Ventricle	0.109805
17	46019901	ENSG00000234494	221900	Adipose Subcutaneous	0.0222524
17	46019901	ENSG00000234494	260300	Adipose Visceral Omentum	0.0261119
17	46019901	ENSG00000108439	1093000	Heart Left Ventricle	0.109805
17	46019901	ENSG00000108439	389700	Adipose Visceral Omentum	0.0391175
17	46019901	ENSG00000108439	880400	Whole Blood	0.0884366
17	46027257	ENSG00000167183	265400	Adipose Visceral Omentum	0.0266245
17	46027257	ENSG00000108439	198400	Adipose Subcutaneous	0.0198904
17	46027257	ENSG00000234494	61800	Muscle Skeletal	0.00616111
17	46027257	ENSG00000234494	195600	Adipose Subcutaneous	0.019609
17	46027257	ENSG00000167183	130300	Whole Blood	0.0130459
17	46027257	ENSG00000167183	129900	Adipose Subcutaneous	0.0130057
17	46027257	ENSG00000108439	61800	Muscle Skeletal	0.00616111
17	46027257	ENSG00000234494	805200	Whole Blood	0.0808784
17	46027257	ENSG00000108439	84500	Heart Left Ventricle	0.00844264
17	46027257	ENSG00000108439	215300	Adipose Visceral Omentum	0.021589
17	46027257	ENSG00000167183	860800	Heart Left Ventricle	0.0864667
17	46027257	ENSG00000234494	84500	Heart Left Ventricle	0.00844264
17	46027257	ENSG00000108439	805200	Whole Blood	0.0808784
17	46027257	ENSG00000167183	61800	Muscle Skeletal	0.00616111
17	46027257	ENSG00000234494	215300	Adipose Visceral Omentum	0.021589
17	46034091	ENSG00000234494	447200	Whole Blood	0.0448967
17	46034091	ENSG00000108439	71400	Artery Aorta	0.00712599
17	46034091	ENSG00000108465	72100	Whole Blood	0.00719634
17	46034091	ENSG00000234494	71400	Artery Aorta	0.00712599
17	46034091	ENSG00000108439	447200	Whole Blood	0.0448967
17	46088944	ENSG00000264701	49100	Artery Aorta	0.00488467
17	46088944	ENSG00000005243	390900	Whole Blood	0.0392382
17	46088944	ENSG00000264701	567300	Whole Blood	0.0569677
17	46184883	ENSG00000278765	342900	Adipose Subcutaneous	0.0344138
17	46184883	ENSG00000278765	676500	Kidney Cortex	0.0679431
17	46184883	ENSG00000263412	301500	Artery Tibial	0.0302528
17	46184883	ENSG00000002919	908000	Liver	0.0912106
17	46184883	ENSG00000278765	432800	Liver	0.0434494
17	46184883	ENSG00000108468	170500	Liver	0.0170863
17	46184883	ENSG00000002919	7368000	Heart Left Ventricle	0.740489
17	46184883	ENSG00000002919	507700	Kidney Cortex	0.0509774
17	46184883	ENSG00000108468	577400	Adipose Visceral Omentum	0.0579828
17	46184883	ENSG00000278765	222000	Muscle Skeletal	0.0222624
17	46184883	ENSG00000002919	261200	Muscle Skeletal	0.0262023
17	46184883	ENSG00000005243	214600	Artery Tibial	0.0215187
17	46184883	ENSG00000108468	858300	Artery Aorta	0.0862154
17	46184883	ENSG00000108468	992400	Artery Coronary	0.0996935
17	46184883	ENSG00000108468	946100	Kidney Cortex	0.09504
17	46184883	ENSG00000002919	5463000	Adipose Subcutaneous	0.549023
17	46184883	ENSG00000082641	301500	Artery Tibial	0.0302528
17	46184883	ENSG00000002919	858300	Artery Aorta	0.0862154
17	46184883	ENSG00000108468	964100	Whole Blood	0.0968491
17	46184883	ENSG00000108468	7680000	Heart Atrial Appendage	0.771848
17	46184883	ENSG00000108468	956400	Muscle Skeletal	0.0960752
17	46184883	ENSG00000002919	1113000	Artery Tibial	0.111815
17	46184883	ENSG00000002919	7680000	Heart Atrial Appendage	0.771848
17	46184883	ENSG00000108468	1113000	Artery Tibial	0.111815
17	46184883	ENSG00000108468	291000	Adipose Subcutaneous	0.0291974
17	46184883	ENSG00000278765	315600	Artery Aorta	0.0316699
17	46184883	ENSG00000108468	819300	Thyroid	0.0822956
17	46184883	ENSG00000002919	169000	Adipose Visceral Omentum	0.0169355
17	46184883	ENSG00000278765	479200	Artery Tibial	0.048113
17	46184883	ENSG00000002919	518800	Artery Coronary	0.0520931
17	46184883	ENSG00000002919	169500	Thyroid	0.0169858
17	46184883	ENSG00000108468	136400	Heart Left Ventricle	0.013659
17	46184883	ENSG00000002919	964100	Whole Blood	0.0968491
17	46569216	ENSG00000230148	301600	Whole Blood	0.0302628
17	46569216	ENSG00000141293	696800	Whole Blood	0.0699834
17	46569216	ENSG00000173917	301600	Whole Blood	0.0302628
17	46614102	ENSG00000173917	158200	Adipose Visceral Omentum	0.01585
17	46614102	ENSG00000230148	472100	Heart Atrial Appendage	0.0473994
17	46614102	ENSG00000173917	472100	Heart Atrial Appendage	0.0473994
17	46614102	ENSG00000230148	148200	Adipose Visceral Omentum	0.014845
17	46614102	ENSG00000230148	686900	Heart Left Ventricle	0.0689884
17	46614102	ENSG00000173917	629100	Adipose Subcutaneous	0.0631791
17	46614102	ENSG00000230148	312600	Muscle Skeletal	0.0313684
17	46614102	ENSG00000173917	312600	Muscle Skeletal	0.0313684
17	46614102	ENSG00000230148	892300	Adipose Subcutaneous	0.0896326
17	46614102	ENSG00000173917	106800	Heart Left Ventricle	0.010684
17	46620288	ENSG00000239552	564000	Adipose Subcutaneous	0.056636
17	46620288	ENSG00000173917	811900	Artery Tibial	0.0815518
17	46620288	ENSG00000173917	452000	Artery Aorta	0.0453792
17	46620288	ENSG00000173917	900000	Adipose Subcutaneous	0.0904066
17	46620288	ENSG00000230148	7680000	Heart Atrial Appendage	0.771848
17	46620288	ENSG00000173917	274500	Muscle Skeletal	0.0275391
17	46620288	ENSG00000230148	900000	Adipose Subcutaneous	0.0904066
17	46620288	ENSG00000239552	661600	Artery Tibial	0.0664456
17	46620288	ENSG00000239552	34700	Artery Aorta	0.00343736
17	46620288	ENSG00000230148	389900	Artery Aorta	0.0391376
17	46620288	ENSG00000230148	618300	Whole Blood	0.0620936
17	46620288	ENSG00000230148	107700	Adipose Visceral Omentum	0.0107744
17	46620288	ENSG00000230148	79200	Thyroid	0.00790995
17	46620288	ENSG00000173917	178000	Heart Left Ventricle	0.0178401
17	46620288	ENSG00000230148	811900	Artery Tibial	0.0815518
17	46620288	ENSG00000173917	7680000	Heart Atrial Appendage	0.771848
17	46620288	ENSG00000173917	360300	Adipose Visceral Omentum	0.0361626
17	46620288	ENSG00000230148	274500	Muscle Skeletal	0.0275391
17	46620288	ENSG00000239552	27900	Heart Atrial Appendage	0.00275391
17	46620288	ENSG00000239552	260300	Adipose Visceral Omentum	0.0261119
17	46620288	ENSG00000230148	23700	Heart Left Ventricle	0.00233178
17	46620288	ENSG00000173917	618300	Whole Blood	0.0620936
17	46620288	ENSG00000239552	33500	Muscle Skeletal	0.00331675
17	46620402	ENSG00000230148	7680000	Heart Atrial Appendage	0.771848
17	46620402	ENSG00000173917	4531000	Muscle Skeletal	0.45535
17	46620402	ENSG00000239552	682000	Adipose Subcutaneous	0.0684959
17	46620402	ENSG00000173917	346200	Whole Blood	0.0347455
17	46620402	ENSG00000230148	589500	Heart Left Ventricle	0.059199
17	46620402	ENSG00000230148	845300	Artery Coronary	0.0849088
17	46620402	ENSG00000173917	93100	Heart Left Ventricle	0.009307
17	46620402	ENSG00000230148	205900	Artery Tibial	0.0206443
17	46620402	ENSG00000173917	953600	Liver	0.0957938
17	46620402	ENSG00000173917	79200	Thyroid	0.00790995
17	46620402	ENSG00000173917	7680000	Heart Atrial Appendage	0.771848
17	46620402	ENSG00000230148	346200	Whole Blood	0.0347455
17	46620402	ENSG00000182742	232200	Artery Aorta	0.0232876
17	46620402	ENSG00000173917	205900	Artery Tibial	0.0206443
17	46620402	ENSG00000230148	6468000	Adipose Subcutaneous	0.650033
17	46620402	ENSG00000230148	5468000	Muscle Skeletal	0.549525
17	46620402	ENSG00000173917	8796000	Artery Aorta	0.884014
17	46620402	ENSG00000173917	729000	Adipose Visceral Omentum	0.0732198
17	46620402	ENSG00000230148	910200	Liver	0.0914317
17	46620402	ENSG00000239552	603500	Artery Coronary	0.0606061
17	46620402	ENSG00000239552	477000	Heart Atrial Appendage	0.0478919
17	46620402	ENSG00000230148	107700	Adipose Visceral Omentum	0.0107744
17	46620402	ENSG00000173917	149600	Artery Coronary	0.0149857
17	46620402	ENSG00000239552	121200	Artery Tibial	0.0121313
17	46620402	ENSG00000230148	8445000	Artery Aorta	0.848736
17	46620402	ENSG00000239552	737400	Artery Aorta	0.074064
17	46620402	ENSG00000230148	375000	Thyroid	0.0376401
17	46620402	ENSG00000173917	6468000	Adipose Subcutaneous	0.650033
17	46620402	ENSG00000239552	740700	Muscle Skeletal	0.0743957
17	46666937	ENSG00000233101	879400	Adipose Subcutaneous	0.0883361
17	46666937	ENSG00000120093	879400	Adipose Subcutaneous	0.0883361
17	46668951	ENSG00000108511	863300	Adipose Subcutaneous	0.0867179
17	46668951	ENSG00000233101	651200	Adipose Subcutaneous	0.0654003
17	46668951	ENSG00000120075	819900	Adipose Subcutaneous	0.0823559
17	46668951	ENSG00000182742	948600	Adipose Subcutaneous	0.0952912
17	46668951	ENSG00000257178	581400	Adipose Subcutaneous	0.0583848
17	46668951	ENSG00000120093	58300	Adipose Visceral Omentum	0.00580934
17	46668951	ENSG00000233101	141100	Adipose Visceral Omentum	0.0141314
17	46668951	ENSG00000120075	215300	Adipose Visceral Omentum	0.021589
17	46668951	ENSG00000120093	651200	Adipose Subcutaneous	0.0654003
17	4699552	ENSG00000182853	178400	Artery Tibial	0.0178803
17	4699552	ENSG00000182327	956000	Whole Blood	0.096035
17	4699552	ENSG00000280254	6468000	Adipose Subcutaneous	0.650033
17	4699552	ENSG00000182327	6468000	Adipose Subcutaneous	0.650033
17	4699552	ENSG00000142507	4062000	Muscle Skeletal	0.408211
17	4699552	ENSG00000129219	18200	Adipose Visceral Omentum	0.00177898
17	4699552	ENSG00000129219	61800	Muscle Skeletal	0.00616111
17	4699552	ENSG00000182853	7680000	Heart Atrial Appendage	0.771848
17	4699552	ENSG00000182853	302100	Muscle Skeletal	0.0303131
17	4699552	ENSG00000280254	618300	Whole Blood	0.0620936
17	4699552	ENSG00000262165	61800	Muscle Skeletal	0.00616111
17	4699552	ENSG00000129219	6468000	Adipose Subcutaneous	0.650033
17	4699552	ENSG00000280254	178400	Artery Tibial	0.0178803
17	4699552	ENSG00000129219	8693000	Artery Aorta	0.873662
17	4699552	ENSG00000280254	560800	Muscle Skeletal	0.0563144
17	4699552	ENSG00000182853	425500	Liver	0.0427157
17	4699552	ENSG00000182327	60500	Artery Tibial	0.00603045
17	4699552	ENSG00000182853	6468000	Adipose Subcutaneous	0.650033
17	4699552	ENSG00000262165	8693000	Artery Aorta	0.873662
17	4699552	ENSG00000142484	406800	Liver	0.0408362
17	4699552	ENSG00000280254	7680000	Heart Atrial Appendage	0.771848
17	4699552	ENSG00000262165	6468000	Adipose Subcutaneous	0.650033
17	4699552	ENSG00000129219	879700	Liver	0.0883662
17	4699552	ENSG00000182327	108600	Muscle Skeletal	0.0108649
17	4699552	ENSG00000262165	7680000	Heart Atrial Appendage	0.771848
17	4699552	ENSG00000262165	532000	Artery Tibial	0.0534198
17	4699552	ENSG00000142507	6468000	Adipose Subcutaneous	0.650033
17	4699552	ENSG00000280254	2476000	Adipose Visceral Omentum	0.248806
17	4699552	ENSG00000182327	8592000	Adipose Visceral Omentum	0.863511
17	4699552	ENSG00000142507	531800	Artery Tibial	0.0533997
17	4699552	ENSG00000141503	934600	Whole Blood	0.0938841
17	4699552	ENSG00000262165	879700	Liver	0.0883662
17	4699552	ENSG00000280254	430800	Liver	0.0432484
17	4699552	ENSG00000182327	3017000	Artery Coronary	0.303181
17	4699552	ENSG00000280254	8445000	Artery Aorta	0.848736
17	4699552	ENSG00000129219	7680000	Heart Atrial Appendage	0.771848
17	4699552	ENSG00000182327	8336000	Artery Aorta	0.837781
17	4699552	ENSG00000280254	817400	Thyroid	0.0821046
17	4699552	ENSG00000182327	7680000	Heart Atrial Appendage	0.771848
17	4699552	ENSG00000182327	213900	Liver	0.0214483
17	4699552	ENSG00000142507	858300	Artery Aorta	0.0862154
17	4699552	ENSG00000142507	2705000	Adipose Visceral Omentum	0.271823
17	4699552	ENSG00000129219	618300	Whole Blood	0.0620936
17	4699552	ENSG00000262165	891000	Adipose Visceral Omentum	0.089502
17	4699552	ENSG00000142507	3017000	Artery Coronary	0.303181
17	4699552	ENSG00000142507	7680000	Heart Atrial Appendage	0.771848
17	4699552	ENSG00000182853	3017000	Artery Coronary	0.303181
17	4699552	ENSG00000129219	816400	Thyroid	0.0820041
17	4699552	ENSG00000142507	2756000	Whole Blood	0.276949
17	4699552	ENSG00000262165	3017000	Artery Coronary	0.303181
17	4699552	ENSG00000182327	389400	Thyroid	0.0390874
17	4699552	ENSG00000129219	670400	Heart Left Ventricle	0.06733
17	4699552	ENSG00000182853	360300	Adipose Visceral Omentum	0.0361626
17	4699552	ENSG00000182853	817400	Thyroid	0.0821046
17	4699552	ENSG00000280254	1859000	Heart Left Ventricle	0.186793
17	4699552	ENSG00000262165	959400	Thyroid	0.0963767
17	4699552	ENSG00000129219	532000	Artery Tibial	0.0534198
17	4699552	ENSG00000182853	8590000	Artery Aorta	0.86331
17	4699552	ENSG00000182327	2646000	Heart Left Ventricle	0.265893
17	4699552	ENSG00000142507	3966000	Thyroid	0.398563
17	4699552	ENSG00000280254	3017000	Artery Coronary	0.303181
17	4699552	ENSG00000182853	349400	Heart Left Ventricle	0.0350671
17	4699552	ENSG00000141503	758300	Liver	0.0761646
17	4699552	ENSG00000142507	385600	Heart Left Ventricle	0.0387055
17	4699552	ENSG00000182853	618300	Whole Blood	0.0620936
17	4699552	ENSG00000129219	3017000	Artery Coronary	0.303181
17	4699552	ENSG00000142507	515200	Liver	0.0517312
17	4699552	ENSG00000262165	414100	Heart Left Ventricle	0.0415699
17	4712757	ENSG00000129219	492900	Adipose Subcutaneous	0.0494899
17	4712757	ENSG00000262165	492900	Adipose Subcutaneous	0.0494899
17	4712757	ENSG00000142507	18000	Adipose Subcutaneous	0.00175888
17	4812470	ENSG00000205710	389900	Artery Aorta	0.0391376
17	4812470	ENSG00000205710	492600	Whole Blood	0.0494598
17	4812470	ENSG00000108556	826500	Artery Aorta	0.0830192
17	4812470	ENSG00000205710	84500	Heart Left Ventricle	0.00844264
17	4812470	ENSG00000108556	927500	Liver	0.0931705
17	4812470	ENSG00000205710	201800	Adipose Subcutaneous	0.0202322
17	4812470	ENSG00000108556	520600	Whole Blood	0.052274
17	4812470	ENSG00000108556	440400	Heart Left Ventricle	0.0442133
17	4812470	ENSG00000108556	76900	Adipose Subcutaneous	0.00767878
17	4812470	ENSG00000205710	22800	Adipose Visceral Omentum	0.00224132
17	4812470	ENSG00000205710	628100	Liver	0.0630785
17	48172779	ENSG00000275025	348200	Thyroid	0.0349465
17	48172779	ENSG00000275025	687500	Artery Tibial	0.0690487
17	48172779	ENSG00000005882	786800	Thyroid	0.0790291
17	48172779	ENSG00000250282	23500	Thyroid	0.00231167
17	48172779	ENSG00000005882	761400	Whole Blood	0.0764762
17	48172779	ENSG00000250282	9241000	Artery Aorta	0.92874
17	48172779	ENSG00000250282	759700	Adipose Subcutaneous	0.0763053
17	48172779	ENSG00000276851	715100	Thyroid	0.0718227
17	48172779	ENSG00000250282	60500	Artery Tibial	0.00603045
17	48172779	ENSG00000005882	430500	Artery Coronary	0.0432183
17	48172779	ENSG00000005882	9729000	Heart Left Ventricle	0.977788
17	48172779	ENSG00000005882	381800	Adipose Subcutaneous	0.0383235
17	48172779	ENSG00000276851	24900	Artery Tibial	0.00245238
17	48172779	ENSG00000167100	312200	Heart Atrial Appendage	0.0313282
17	48172779	ENSG00000275025	7368000	Heart Left Ventricle	0.740489
17	48172779	ENSG00000250282	215800	Liver	0.0216393
17	48172779	ENSG00000250282	169000	Adipose Visceral Omentum	0.0169355
17	48172779	ENSG00000275025	3594000	Muscle Skeletal	0.361174
17	48172779	ENSG00000005882	44700	Muscle Skeletal	0.00444243
17	48172779	ENSG00000275025	900000	Adipose Subcutaneous	0.0904066
17	48172779	ENSG00000275025	302600	Liver	0.0303633
17	48172779	ENSG00000005882	5081000	Artery Aorta	0.510629
17	48172779	ENSG00000005882	7680000	Heart Atrial Appendage	0.771848
17	48172779	ENSG00000005882	302600	Liver	0.0303633
17	48172779	ENSG00000275025	8372000	Artery Aorta	0.841399
17	48172779	ENSG00000276851	531300	Artery Coronary	0.0533494
17	48172779	ENSG00000250282	988200	Heart Left Ventricle	0.0992713
17	48172779	ENSG00000250282	7680000	Heart Atrial Appendage	0.771848
17	48172779	ENSG00000005882	24900	Artery Tibial	0.00245238
17	48172779	ENSG00000275025	981400	Adipose Visceral Omentum	0.0985879
17	48172779	ENSG00000250282	783000	Muscle Skeletal	0.0786472
17	48172779	ENSG00000275025	7680000	Heart Atrial Appendage	0.771848
17	48172779	ENSG00000005882	1213000	Adipose Visceral Omentum	0.121865
17	48172779	ENSG00000276851	8336000	Artery Aorta	0.837781
17	48184377	ENSG00000250282	23900	Adipose Subcutaneous	0.00235188
17	48184377	ENSG00000275025	201800	Adipose Subcutaneous	0.0202322
17	48184377	ENSG00000275025	571600	Artery Tibial	0.0573999
17	48184377	ENSG00000250282	785200	Adipose Visceral Omentum	0.0788683
17	48184377	ENSG00000276851	388400	Artery Tibial	0.0389869
17	48184377	ENSG00000250282	750900	Artery Tibial	0.0754209
17	48184377	ENSG00000005882	479200	Artery Tibial	0.048113
17	48184377	ENSG00000276851	73800	Artery Aorta	0.0073672
17	48184377	ENSG00000250282	429600	Heart Left Ventricle	0.0431278
17	48184377	ENSG00000005882	180700	Adipose Subcutaneous	0.0181115
17	48188979	ENSG00000275025	215300	Adipose Visceral Omentum	0.021589
17	48188979	ENSG00000250282	141800	Heart Left Ventricle	0.0142017
17	48188979	ENSG00000250282	492900	Adipose Subcutaneous	0.0494899
17	48188979	ENSG00000167100	49500	Artery Aorta	0.00492487
17	48188979	ENSG00000275025	525000	Adipose Subcutaneous	0.0527162
17	48188979	ENSG00000275025	349400	Heart Left Ventricle	0.0350671
17	48188979	ENSG00000276851	164500	Artery Aorta	0.0164832
17	48188979	ENSG00000250282	949500	Heart Atrial Appendage	0.0953817
17	48244531	ENSG00000261959	7200	Artery Tibial	0.000673401
17	48244531	ENSG00000261959	73800	Artery Aorta	0.0073672
17	4839149	ENSG00000108528	628100	Liver	0.0630785
17	4839149	ENSG00000108515	69100	Heart Atrial Appendage	0.00689482
17	4839149	ENSG00000185245	69600	Heart Atrial Appendage	0.00694507
17	4839149	ENSG00000108528	961900	Heart Left Ventricle	0.096628
17	4839149	ENSG00000108528	175400	Artery Coronary	0.0175788
17	4839149	ENSG00000108523	628100	Liver	0.0630785
17	4839149	ENSG00000185245	88400	Thyroid	0.00883461
17	4839149	ENSG00000108523	49400	Heart Left Ventricle	0.00491482
17	4839149	ENSG00000185245	107200	Liver	0.0107242
17	4839149	ENSG00000185245	961900	Heart Left Ventricle	0.096628
17	4839149	ENSG00000108523	23500	Thyroid	0.00231167
17	4839149	ENSG00000108523	172900	Artery Coronary	0.0173275
17	4845768	ENSG00000108528	628700	Whole Blood	0.0631389
17	4845768	ENSG00000108515	150400	Artery Coronary	0.0150661
17	4845768	ENSG00000108523	172900	Artery Coronary	0.0173275
17	4845768	ENSG00000108523	177900	Artery Tibial	0.01783
17	4845768	ENSG00000185245	479200	Artery Tibial	0.048113
17	4845768	ENSG00000108528	177900	Artery Tibial	0.01783
17	4845768	ENSG00000108515	591600	Artery Tibial	0.05941
17	4845768	ENSG00000108518	591600	Artery Tibial	0.05941
17	4845768	ENSG00000108515	472100	Whole Blood	0.0473994
17	4845768	ENSG00000185245	136700	Whole Blood	0.0136891
17	4845768	ENSG00000108528	175400	Artery Coronary	0.0175788
17	4845768	ENSG00000108523	220100	Whole Blood	0.0220715
17	4845768	ENSG00000108518	136700	Whole Blood	0.0136891
17	4849774	ENSG00000108523	159200	Adipose Visceral Omentum	0.0159506
17	4849774	ENSG00000108515	567300	Whole Blood	0.0569677
17	4849774	ENSG00000108515	174700	Heart Atrial Appendage	0.0175084
17	4849774	ENSG00000091640	73800	Artery Aorta	0.0073672
17	4849774	ENSG00000185245	428300	Whole Blood	0.0429971
17	4849774	ENSG00000108523	947700	Adipose Subcutaneous	0.0952008
17	4849774	ENSG00000108518	659800	Whole Blood	0.0662646
17	4849774	ENSG00000108528	447200	Whole Blood	0.0448967
17	4849774	ENSG00000108528	442100	Adipose Subcutaneous	0.0443841
17	4849774	ENSG00000108523	348800	Whole Blood	0.0350068
17	4849774	ENSG00000108523	689200	Artery Aorta	0.0692196
17	4849774	ENSG00000108518	570500	Heart Atrial Appendage	0.0572893
17	4849774	ENSG00000108518	946200	Adipose Subcutaneous	0.09505
17	4849774	ENSG00000108518	752200	Artery Aorta	0.0755515
17	4849774	ENSG00000108515	946200	Adipose Subcutaneous	0.09505
17	4849774	ENSG00000108515	786600	Artery Aorta	0.079009
17	4854480	ENSG00000108518	83500	Heart Left Ventricle	0.00834213
17	4854480	ENSG00000108518	856000	Adipose Subcutaneous	0.0859842
17	4854480	ENSG00000108518	14300	Heart Atrial Appendage	0.001387
17	4854480	ENSG00000108515	349000	Adipose Subcutaneous	0.0350269
17	4854480	ENSG00000108515	83500	Heart Left Ventricle	0.00834213
17	4854480	ENSG00000108518	914000	Artery Aorta	0.0918137
17	48552154	ENSG00000275897	325500	Thyroid	0.032665
17	48556629	ENSG00000136444	744900	Whole Blood	0.0748178
17	48556629	ENSG00000275897	377500	Muscle Skeletal	0.0378914
17	48556629	ENSG00000136444	8848000	Artery Aorta	0.889241
17	48556629	ENSG00000136457	954600	Whole Blood	0.0958943
17	48556629	ENSG00000275897	859900	Thyroid	0.0863762
17	48556629	ENSG00000275897	5463000	Adipose Subcutaneous	0.549023
17	48556629	ENSG00000136457	7680000	Heart Atrial Appendage	0.771848
17	48556629	ENSG00000275897	7680000	Heart Atrial Appendage	0.771848
17	48556629	ENSG00000136444	400700	Thyroid	0.0402231
17	48556629	ENSG00000136457	205000	Adipose Visceral Omentum	0.0205538
17	48556629	ENSG00000136457	274500	Muscle Skeletal	0.0275391
17	48556629	ENSG00000136449	923000	Artery Tibial	0.0927182
17	48556629	ENSG00000136444	730000	Heart Left Ventricle	0.0733203
17	48556629	ENSG00000136457	265600	Artery Coronary	0.0266446
17	48556629	ENSG00000136457	452000	Artery Aorta	0.0453792
17	48556629	ENSG00000275897	250200	Artery Coronary	0.0250967
17	48556629	ENSG00000136444	1113000	Artery Tibial	0.111815
17	48556629	ENSG00000275897	2476000	Adipose Visceral Omentum	0.248806
17	48556629	ENSG00000136444	8203000	Adipose Visceral Omentum	0.824413
17	48556629	ENSG00000136444	5936000	Muscle Skeletal	0.596563
17	48556629	ENSG00000249451	923000	Artery Tibial	0.0927182
17	48556629	ENSG00000136444	7680000	Heart Atrial Appendage	0.771848
17	48556629	ENSG00000136444	6468000	Adipose Subcutaneous	0.650033
17	48556629	ENSG00000136457	923500	Heart Left Ventricle	0.0927685
17	48556629	ENSG00000136457	663900	Artery Tibial	0.0666767
17	48556629	ENSG00000136444	374300	Artery Coronary	0.0375697
17	48556629	ENSG00000275897	438700	Artery Aorta	0.0440424
17	48556629	ENSG00000136457	920600	Adipose Subcutaneous	0.092477
17	48557326	ENSG00000275897	148300	Adipose Subcutaneous	0.014855
17	48557326	ENSG00000136444	271200	Adipose Subcutaneous	0.0272074
17	48564287	ENSG00000136444	482500	Adipose Subcutaneous	0.0484446
17	48564287	ENSG00000275897	88400	Thyroid	0.00883461
17	48564287	ENSG00000136444	739100	Whole Blood	0.0742349
17	48564287	ENSG00000136444	345700	Thyroid	0.0346952
17	48591209	ENSG00000249451	11400	Heart Atrial Appendage	0.00109553
17	48625928	ENSG00000006282	476100	Adipose Subcutaneous	0.0478014
17	48636534	ENSG00000006283	570200	Adipose Subcutaneous	0.0572592
17	48636534	ENSG00000250107	303100	Heart Atrial Appendage	0.0304136
17	48636534	ENSG00000250107	570200	Adipose Subcutaneous	0.0572592
17	48636534	ENSG00000006283	435500	Heart Atrial Appendage	0.0437208
17	48636534	ENSG00000006282	397200	Heart Atrial Appendage	0.0398714
17	48636534	ENSG00000250107	86000	Adipose Visceral Omentum	0.0085934
17	48636534	ENSG00000006283	215300	Adipose Visceral Omentum	0.021589
17	4870893	ENSG00000234203	676300	Thyroid	0.067923
17	4870893	ENSG00000108528	856000	Adipose Subcutaneous	0.0859842
17	4870893	ENSG00000108509	569600	Heart Left Ventricle	0.0571989
17	4870893	ENSG00000196388	148300	Adipose Subcutaneous	0.014855
17	4870893	ENSG00000108518	328800	Adipose Subcutaneous	0.0329966
17	4870893	ENSG00000108509	859900	Thyroid	0.0863762
17	4870893	ENSG00000262227	569600	Heart Left Ventricle	0.0571989
17	4870893	ENSG00000108523	856000	Adipose Subcutaneous	0.0859842
17	4870893	ENSG00000108518	97800	Kidney Cortex	0.00977939
17	4870893	ENSG00000185245	693200	Liver	0.0696216
17	4870893	ENSG00000108518	115400	Artery Tibial	0.0115483
17	4870893	ENSG00000108515	97800	Kidney Cortex	0.00977939
17	4870893	ENSG00000185245	142700	Kidney Cortex	0.0142922
17	4870893	ENSG00000262227	190900	Artery Tibial	0.0191366
17	4870893	ENSG00000262227	212500	Liver	0.0213076
17	4870893	ENSG00000091640	117600	Muscle Skeletal	0.0117694
17	4870893	ENSG00000091640	273200	Artery Coronary	0.0274084
17	4870893	ENSG00000108509	525000	Adipose Subcutaneous	0.0527162
17	4870893	ENSG00000108515	2600	Adipose Visceral Omentum	0.000211066
17	4870893	ENSG00000108509	25900	Whole Blood	0.00255289
17	4870893	ENSG00000108509	137500	Artery Aorta	0.0137695
17	4870893	ENSG00000108528	275600	Kidney Cortex	0.0276496
17	4870893	ENSG00000108518	786800	Thyroid	0.0790291
17	4870893	ENSG00000108515	525000	Adipose Subcutaneous	0.0527162
17	4870893	ENSG00000234203	139000	Liver	0.0139203
17	4870893	ENSG00000091640	691800	Artery Tibial	0.0694809
17	4870893	ENSG00000108509	175400	Artery Coronary	0.0175788
17	4870893	ENSG00000108509	97800	Kidney Cortex	0.00977939
17	4870893	ENSG00000091640	6468000	Adipose Subcutaneous	0.650033
17	4870893	ENSG00000108515	90000	Artery Coronary	0.00899543
17	4870893	ENSG00000234203	6468000	Adipose Subcutaneous	0.650033
17	4870893	ENSG00000108523	979500	Whole Blood	0.0983969
17	4870893	ENSG00000129250	428300	Whole Blood	0.0429971
17	4870893	ENSG00000262227	137500	Artery Aorta	0.0137695
17	4870893	ENSG00000108523	890400	Artery Tibial	0.0894417
17	4870893	ENSG00000108509	190900	Artery Tibial	0.0191366
17	4870893	ENSG00000108528	136200	Liver	0.0136389
17	4870893	ENSG00000108518	511100	Artery Coronary	0.0513192
17	4870893	ENSG00000108518	879700	Liver	0.0883662
17	4870893	ENSG00000262227	175400	Artery Coronary	0.0175788
17	4870893	ENSG00000108523	275600	Kidney Cortex	0.0276496
17	4870893	ENSG00000196388	525800	Liver	0.0527966
17	4870893	ENSG00000262227	525000	Adipose Subcutaneous	0.0527162
17	4870893	ENSG00000129250	525800	Liver	0.0527966
17	4870893	ENSG00000108515	25900	Whole Blood	0.00255289
17	4870893	ENSG00000108515	823400	Thyroid	0.0827077
17	4870893	ENSG00000091640	410500	Whole Blood	0.0412081
17	4870893	ENSG00000108518	691000	Artery Aorta	0.0694005
17	4870893	ENSG00000129250	316000	Artery Tibial	0.0317101
17	4870893	ENSG00000108528	389400	Heart Atrial Appendage	0.0390874
17	4870893	ENSG00000108509	212500	Liver	0.0213076
17	4870893	ENSG00000091640	181400	Adipose Visceral Omentum	0.0181818
17	4870893	ENSG00000108515	320200	Artery Tibial	0.0321323
17	4870893	ENSG00000091640	5372000	Heart Left Ventricle	0.539876
17	4870893	ENSG00000091640	139000	Liver	0.0139203
17	4870893	ENSG00000129250	275600	Kidney Cortex	0.0276496
17	4870893	ENSG00000108518	230000	Heart Left Ventricle	0.0230665
17	4870893	ENSG00000108528	890400	Artery Tibial	0.0894417
17	4870893	ENSG00000262227	859900	Thyroid	0.0863762
17	4870893	ENSG00000108528	718200	Whole Blood	0.0721343
17	4870893	ENSG00000129250	581800	Heart Atrial Appendage	0.058425
17	4870893	ENSG00000108518	500700	Whole Blood	0.0502739
17	4870893	ENSG00000091640	7680000	Heart Atrial Appendage	0.771848
17	4870893	ENSG00000108515	230000	Heart Left Ventricle	0.0230665
17	4870893	ENSG00000108515	610000	Artery Aorta	0.0612594
17	4870893	ENSG00000091640	3966000	Thyroid	0.398563
17	4870893	ENSG00000262227	545400	Heart Atrial Appendage	0.0547666
17	4870893	ENSG00000196388	581800	Heart Atrial Appendage	0.058425
17	4870893	ENSG00000108515	620300	Liver	0.0622946
17	4870893	ENSG00000091640	251500	Artery Aorta	0.0252274
17	4870893	ENSG00000196388	275600	Kidney Cortex	0.0276496
17	4870893	ENSG00000108518	513200	Heart Atrial Appendage	0.0515302
17	4870893	ENSG00000108509	814800	Heart Atrial Appendage	0.0818433
17	4870893	ENSG00000196388	805200	Whole Blood	0.0808784
17	4870893	ENSG00000108515	947300	Heart Atrial Appendage	0.0951606
17	4870893	ENSG00000262227	97800	Kidney Cortex	0.00977939
17	4870893	ENSG00000196388	316000	Artery Tibial	0.0317101
17	4870893	ENSG00000108523	389400	Heart Atrial Appendage	0.0390874
17	4878437	ENSG00000234203	208500	Adipose Subcutaneous	0.0209056
17	4878437	ENSG00000108509	328800	Adipose Subcutaneous	0.0329966
17	4878437	ENSG00000091640	560800	Muscle Skeletal	0.0563144
17	4878437	ENSG00000262227	186700	Muscle Skeletal	0.0187145
17	4878437	ENSG00000262227	328800	Adipose Subcutaneous	0.0329966
17	4878437	ENSG00000108509	186700	Muscle Skeletal	0.0187145
17	4878437	ENSG00000091640	629100	Adipose Subcutaneous	0.0631791
17	4881776	ENSG00000091640	325500	Thyroid	0.032665
17	4881776	ENSG00000262227	105100	Thyroid	0.0105131
17	4881776	ENSG00000234203	234200	Adipose Subcutaneous	0.0234886
17	4881776	ENSG00000234203	959400	Thyroid	0.0963767
17	4881776	ENSG00000262227	416200	Adipose Subcutaneous	0.041781
17	4881776	ENSG00000091640	454800	Adipose Subcutaneous	0.0456606
17	4881776	ENSG00000108509	564000	Adipose Subcutaneous	0.056636
17	4881776	ENSG00000108509	14100	Artery Aorta	0.0013669
17	4881776	ENSG00000262227	14100	Artery Aorta	0.0013669
17	4881776	ENSG00000108509	105100	Thyroid	0.0105131
17	4885982	ENSG00000262227	63100	Artery Aorta	0.00629177
17	4885982	ENSG00000108509	164500	Artery Aorta	0.0164832
17	48868181	ENSG00000141232	880400	Whole Blood	0.0884366
17	48868181	ENSG00000278963	833800	Whole Blood	0.083753
17	48868181	ENSG00000229980	472100	Whole Blood	0.0473994
17	48868181	ENSG00000108848	131500	Whole Blood	0.0131665
17	4891956	ENSG00000262227	640900	Artery Aorta	0.064365
17	4891956	ENSG00000262227	728000	Heart Atrial Appendage	0.0731193
17	4891956	ENSG00000262227	164800	Heart Left Ventricle	0.0165134
17	4891956	ENSG00000108509	105100	Thyroid	0.0105131
17	4891956	ENSG00000129250	85400	Heart Atrial Appendage	0.00853309
17	4891956	ENSG00000108509	293000	Whole Blood	0.0293985
17	4891956	ENSG00000108509	640900	Artery Aorta	0.064365
17	4891956	ENSG00000196388	720100	Heart Left Ventricle	0.0723252
17	4891956	ENSG00000129250	197800	Adipose Subcutaneous	0.0198301
17	4891956	ENSG00000108509	728000	Heart Atrial Appendage	0.0731193
17	4891956	ENSG00000196388	634600	Adipose Visceral Omentum	0.0637318
17	4891956	ENSG00000108509	360300	Adipose Visceral Omentum	0.0361626
17	4891956	ENSG00000108509	164800	Heart Left Ventricle	0.0165134
17	4891956	ENSG00000129250	26300	Heart Left Ventricle	0.0025931
17	4891956	ENSG00000262227	105100	Thyroid	0.0105131
17	4891956	ENSG00000262227	811400	Whole Blood	0.0815016
17	4891956	ENSG00000196388	465700	Whole Blood	0.0467561
17	4891956	ENSG00000262227	234000	Adipose Visceral Omentum	0.0234685
17	4891956	ENSG00000129250	634600	Adipose Visceral Omentum	0.0637318
17	4891956	ENSG00000108509	845900	Muscle Skeletal	0.0849691
17	4891956	ENSG00000129250	175400	Artery Coronary	0.0175788
17	4891956	ENSG00000129250	287300	Muscle Skeletal	0.0288256
17	4891956	ENSG00000196388	287300	Muscle Skeletal	0.0288256
17	4891956	ENSG00000196388	85400	Heart Atrial Appendage	0.00853309
17	4891956	ENSG00000129250	46200	Whole Blood	0.0045932
17	4891956	ENSG00000262227	845900	Muscle Skeletal	0.0849691
17	4891956	ENSG00000108509	892300	Adipose Subcutaneous	0.0896326
17	4891956	ENSG00000262227	475100	Artery Coronary	0.0477009
17	4891956	ENSG00000196388	444500	Adipose Subcutaneous	0.0446254
17	4891956	ENSG00000091640	49500	Artery Aorta	0.00492487
17	4891956	ENSG00000108509	418800	Artery Coronary	0.0420423
17	4891956	ENSG00000262227	892300	Adipose Subcutaneous	0.0896326
17	4891956	ENSG00000234203	245800	Adipose Subcutaneous	0.0246545
17	53364788	ENSG00000108924	997000	Liver	0.100156
17	53364788	ENSG00000263096	101400	Liver	0.0101412
17	5371883	ENSG00000005100	8590000	Artery Aorta	0.86331
17	5371883	ENSG00000167842	18000	Adipose Subcutaneous	0.00175888
17	5371883	ENSG00000005100	1113000	Artery Tibial	0.111815
17	5371883	ENSG00000005100	809700	Whole Blood	0.0813307
17	5371883	ENSG00000167842	60500	Artery Tibial	0.00603045
17	5371883	ENSG00000282980	7200	Artery Tibial	0.000673401
17	5371883	ENSG00000005100	273200	Artery Coronary	0.0274084
17	5371883	ENSG00000167842	725400	Artery Coronary	0.0728579
17	5371883	ENSG00000005100	516200	Muscle Skeletal	0.0518318
17	5371883	ENSG00000005100	748400	Adipose Visceral Omentum	0.0751696
17	5371883	ENSG00000167842	595400	Artery Aorta	0.0597919
17	5371883	ENSG00000005100	676300	Thyroid	0.067923
17	5371883	ENSG00000263272	73800	Artery Aorta	0.0073672
17	5371883	ENSG00000072849	133600	Muscle Skeletal	0.0133776
17	5371883	ENSG00000005100	6468000	Adipose Subcutaneous	0.650033
17	5371883	ENSG00000072849	60500	Artery Tibial	0.00603045
17	5371883	ENSG00000005100	615100	Liver	0.0617719
17	5371883	ENSG00000005100	7680000	Heart Atrial Appendage	0.771848
17	5371883	ENSG00000167842	133600	Muscle Skeletal	0.0133776
17	5371883	ENSG00000108561	178400	Artery Tibial	0.0178803
17	5371883	ENSG00000072849	511100	Artery Coronary	0.0513192
17	5371883	ENSG00000005100	4220000	Heart Left Ventricle	0.424092
17	5371883	ENSG00000108561	133900	Artery Aorta	0.0134077
17	5371883	ENSG00000129197	11500	Artery Tibial	0.00110558
17	54977780	ENSG00000121060	323900	Adipose Subcutaneous	0.0325041
17	54977780	ENSG00000274213	323900	Adipose Subcutaneous	0.0325041
17	54978794	ENSG00000274213	705500	Adipose Subcutaneous	0.0708578
17	54978794	ENSG00000274213	117600	Muscle Skeletal	0.0117694
17	54978794	ENSG00000121060	948600	Adipose Subcutaneous	0.0952912
17	54978794	ENSG00000121060	117600	Muscle Skeletal	0.0117694
17	54978794	ENSG00000121060	168900	Heart Left Ventricle	0.0169255
17	54978794	ENSG00000274213	177900	Artery Tibial	0.01783
17	54978794	ENSG00000274213	826300	Whole Blood	0.0829991
17	54978794	ENSG00000121060	136700	Whole Blood	0.0136891
17	54978794	ENSG00000121060	177900	Artery Tibial	0.01783
17	54978794	ENSG00000274213	435800	Heart Left Ventricle	0.0437509
17	54993355	ENSG00000274213	691000	Artery Aorta	0.0694005
17	54993355	ENSG00000121060	260300	Adipose Visceral Omentum	0.0261119
17	54993355	ENSG00000121060	45600	Adipose Subcutaneous	0.00453289
17	54993355	ENSG00000274213	240000	Liver	0.0240716
17	54993355	ENSG00000121060	240000	Liver	0.0240716
17	54993355	ENSG00000274213	45600	Adipose Subcutaneous	0.00453289
17	54993355	ENSG00000274213	389700	Adipose Visceral Omentum	0.0391175
17	55058689	ENSG00000121064	681200	Adipose Subcutaneous	0.0684155
17	55058689	ENSG00000263120	681200	Adipose Subcutaneous	0.0684155
17	55065530	ENSG00000263120	2600	Adipose Visceral Omentum	0.000211066
17	55187532	ENSG00000263089	63100	Artery Aorta	0.00629177
17	56261981	ENSG00000121053	14100	Artery Aorta	0.0013669
17	56390423	ENSG00000005379	381600	Whole Blood	0.0383034
17	56390423	ENSG00000265148	449700	Whole Blood	0.045148
17	57297427	ENSG00000153982	761800	Artery Aorta	0.0765164
17	57784528	ENSG00000141378	749400	Artery Aorta	0.0752701
17	57784528	ENSG00000062716	938100	Heart Atrial Appendage	0.0942359
17	57784528	ENSG00000141378	202800	Whole Blood	0.0203327
17	57784528	ENSG00000141378	240000	Liver	0.0240716
17	57784528	ENSG00000141378	609600	Artery Coronary	0.0612192
17	57784528	ENSG00000062716	240000	Liver	0.0240716
17	57784528	ENSG00000062716	299800	Artery Tibial	0.0300819
17	57784528	ENSG00000141378	618100	Heart Left Ventricle	0.0620735
17	57784528	ENSG00000062716	618100	Heart Left Ventricle	0.0620735
17	57784528	ENSG00000141378	291000	Adipose Subcutaneous	0.0291974
17	57784528	ENSG00000062716	749400	Artery Aorta	0.0752701
17	57784528	ENSG00000062716	105100	Thyroid	0.0105131
17	57784528	ENSG00000062716	291000	Adipose Subcutaneous	0.0291974
17	57784528	ENSG00000141378	938100	Heart Atrial Appendage	0.0942359
17	57784528	ENSG00000062716	609600	Artery Coronary	0.0612192
17	57784528	ENSG00000141378	105100	Thyroid	0.0105131
17	57784528	ENSG00000062716	202800	Whole Blood	0.0203327
17	57784528	ENSG00000141378	299800	Artery Tibial	0.0300819
17	57784528	ENSG00000141378	729000	Adipose Visceral Omentum	0.0732198
17	57784528	ENSG00000062716	729000	Adipose Visceral Omentum	0.0732198
17	58042606	ENSG00000267302	766500	Adipose Subcutaneous	0.0769888
17	58042606	ENSG00000267302	35500	Artery Tibial	0.00351776
17	58042606	ENSG00000189050	484900	Muscle Skeletal	0.0486859
17	58042606	ENSG00000267302	169000	Adipose Visceral Omentum	0.0169355
17	58042606	ENSG00000189050	766500	Adipose Subcutaneous	0.0769888
17	58042606	ENSG00000267302	630800	Artery Aorta	0.0633499
17	58042606	ENSG00000267302	484900	Muscle Skeletal	0.0486859
17	58042606	ENSG00000189050	208600	Heart Left Ventricle	0.0209156
17	58042606	ENSG00000189050	35500	Artery Tibial	0.00351776
17	58042606	ENSG00000189050	575400	Artery Coronary	0.0577818
17	58042606	ENSG00000267302	14900	Heart Atrial Appendage	0.00144731
17	58042606	ENSG00000189050	14900	Heart Atrial Appendage	0.00144731
17	58042606	ENSG00000189050	169000	Adipose Visceral Omentum	0.0169355
17	58042606	ENSG00000267302	208600	Heart Left Ventricle	0.0209156
17	58042606	ENSG00000189050	630800	Artery Aorta	0.0633499
17	58042606	ENSG00000267302	575400	Artery Coronary	0.0577818
17	61555666	ENSG00000159640	169500	Adipose Visceral Omentum	0.0169858
17	61555666	ENSG00000159640	650600	Heart Left Ventricle	0.06534
17	61555666	ENSG00000159640	60700	Muscle Skeletal	0.00605056
17	61555666	ENSG00000159640	879400	Adipose Subcutaneous	0.0883361
17	61556298	ENSG00000159640	6845000	Adipose Visceral Omentum	0.687924
17	61556298	ENSG00000159640	245800	Adipose Subcutaneous	0.0246545
17	61556298	ENSG00000159640	45400	Heart Atrial Appendage	0.00451279
17	61556298	ENSG00000159640	93100	Heart Left Ventricle	0.009307
17	61558229	ENSG00000159640	954600	Adipose Visceral Omentum	0.0958943
17	61570422	ENSG00000159640	405500	Thyroid	0.0407056
17	61570422	ENSG00000159640	18000	Adipose Subcutaneous	0.00175888
17	62050513	ENSG00000007314	164500	Artery Aorta	0.0164832
17	62347330	ENSG00000136478	729400	Adipose Visceral Omentum	0.07326
17	62347330	ENSG00000136478	435800	Heart Left Ventricle	0.0437509
17	62347330	ENSG00000136478	279100	Adipose Subcutaneous	0.0280014
17	62492582	ENSG00000256525	238100	Artery Aorta	0.0238806
17	62493167	ENSG00000256525	994700	Artery Aorta	0.0999246
17	62493167	ENSG00000108654	586400	Adipose Subcutaneous	0.0588874
17	62493167	ENSG00000256525	389700	Adipose Visceral Omentum	0.0391175
17	62493167	ENSG00000258890	349000	Adipose Subcutaneous	0.0350269
17	62493167	ENSG00000256525	442100	Adipose Subcutaneous	0.0443841
17	62493167	ENSG00000256525	674500	Heart Left Ventricle	0.0677421
17	62493167	ENSG00000256525	361700	Artery Tibial	0.0363033
17	64271989	ENSG00000091583	232200	Artery Aorta	0.0232876
17	65352181	ENSG00000197170	860800	Heart Left Ventricle	0.0864667
17	65352181	ENSG00000154217	266200	Heart Left Ventricle	0.0267049
17	65373979	ENSG00000197170	8900000	Artery Aorta	0.894467
17	65373979	ENSG00000154217	76700	Whole Blood	0.00765868
17	65373979	ENSG00000154217	674400	Thyroid	0.067732
17	65373979	ENSG00000197170	7680000	Heart Atrial Appendage	0.771848
17	65373979	ENSG00000154217	630900	Kidney Cortex	0.06336
17	65373979	ENSG00000197170	533400	Kidney Cortex	0.0535605
17	65373979	ENSG00000154217	172400	Liver	0.0172773
17	65373979	ENSG00000197170	31000	Muscle Skeletal	0.00306548
17	65373979	ENSG00000154217	141600	Muscle Skeletal	0.0141816
17	65373979	ENSG00000154217	251100	Artery Tibial	0.0251872
17	65373979	ENSG00000197170	106800	Heart Left Ventricle	0.010684
17	65373979	ENSG00000154217	760700	Adipose Subcutaneous	0.0764058
17	65373979	ENSG00000197170	530500	Whole Blood	0.053269
17	65373979	ENSG00000197170	766500	Adipose Subcutaneous	0.0769888
17	65373979	ENSG00000154217	506400	Artery Aorta	0.0508468
17	65373979	ENSG00000154217	7680000	Heart Atrial Appendage	0.771848
17	65373979	ENSG00000154217	944800	Heart Left Ventricle	0.0949093
17	65712217	ENSG00000130935	946200	Adipose Subcutaneous	0.09505
17	65712217	ENSG00000130935	251900	Heart Left Ventricle	0.0252676
17	66203079	ENSG00000274712	148300	Adipose Subcutaneous	0.014855
17	66203079	ENSG00000274712	812800	Heart Left Ventricle	0.0816423
17	66203079	ENSG00000274712	512600	Artery Aorta	0.0514699
17	66203079	ENSG00000267472	811400	Whole Blood	0.0815016
17	66203079	ENSG00000267731	39000	Artery Aorta	0.00386954
17	66203079	ENSG00000267472	34700	Artery Aorta	0.00343736
17	66203079	ENSG00000274712	275600	Kidney Cortex	0.0276496
17	66203079	ENSG00000274712	979500	Whole Blood	0.0983969
17	662373	ENSG00000231784	198400	Adipose Subcutaneous	0.0198904
17	662373	ENSG00000262228	238200	Adipose Subcutaneous	0.0238906
17	662373	ENSG00000262228	642500	Whole Blood	0.0645259
17	662373	ENSG00000179409	328800	Adipose Subcutaneous	0.0329966
17	662373	ENSG00000179409	628700	Whole Blood	0.0631389
17	66595732	ENSG00000108950	139000	Liver	0.0139203
17	66595732	ENSG00000267659	139000	Liver	0.0139203
17	66595732	ENSG00000108950	144300	Thyroid	0.014453
17	66595732	ENSG00000108950	299800	Artery Tibial	0.0300819
17	66595732	ENSG00000108950	312900	Adipose Subcutaneous	0.0313986
17	66595732	ENSG00000108950	467600	Artery Aorta	0.0469471
17	66595732	ENSG00000267461	476200	Liver	0.0478114
17	66595732	ENSG00000108950	944800	Heart Left Ventricle	0.0949093
17	66595732	ENSG00000108950	7680000	Heart Atrial Appendage	0.771848
17	66595732	ENSG00000108950	2476000	Adipose Visceral Omentum	0.248806
17	67336421	ENSG00000154265	498300	Heart Left Ventricle	0.0500327
17	6899221	ENSG00000267532	181900	Artery Tibial	0.0182321
17	6899221	ENSG00000267532	435800	Heart Left Ventricle	0.0437509
17	6899221	ENSG00000219200	828400	Artery Tibial	0.0832102
17	6899221	ENSG00000161940	3182000	Artery Aorta	0.319765
17	6899221	ENSG00000262089	552100	Heart Left Ventricle	0.05544
17	6899221	ENSG00000215067	828400	Artery Tibial	0.0832102
17	6899221	ENSG00000262089	91100	Muscle Skeletal	0.00910599
17	6899221	ENSG00000258315	946200	Artery Tibial	0.09505
17	6899221	ENSG00000108839	91100	Muscle Skeletal	0.00910599
17	6899221	ENSG00000215067	93100	Heart Left Ventricle	0.009307
17	6899221	ENSG00000219200	93100	Heart Left Ventricle	0.009307
17	6899221	ENSG00000262089	1113000	Artery Tibial	0.111815
17	6899221	ENSG00000215067	858300	Artery Aorta	0.0862154
17	6899221	ENSG00000267532	888500	Liver	0.0892507
17	6899221	ENSG00000108839	8469000	Thyroid	0.851148
17	6899221	ENSG00000263316	434900	Liver	0.0436605
17	6899221	ENSG00000108839	858300	Artery Aorta	0.0862154
17	6899221	ENSG00000174326	811400	Whole Blood	0.0815016
17	6899221	ENSG00000258315	198400	Adipose Subcutaneous	0.0198904
17	6899221	ENSG00000258315	679800	Heart Left Ventricle	0.0682748
17	6899221	ENSG00000215067	3017000	Artery Coronary	0.303181
17	6899221	ENSG00000262089	132000	Whole Blood	0.0132167
17	6899221	ENSG00000262089	139000	Liver	0.0139203
17	6899221	ENSG00000215067	732400	Whole Blood	0.0735615
17	6899221	ENSG00000267532	958300	Artery Aorta	0.0962661
17	6899221	ENSG00000174326	214600	Artery Tibial	0.0215187
17	6899221	ENSG00000108839	132000	Whole Blood	0.0132167
17	6899221	ENSG00000174327	97300	Artery Coronary	0.00972913
17	6899221	ENSG00000161940	814800	Heart Atrial Appendage	0.0818433
17	6899221	ENSG00000258315	616600	Whole Blood	0.0619227
17	6899221	ENSG00000108839	7680000	Heart Atrial Appendage	0.771848
17	6899221	ENSG00000267532	780200	Adipose Subcutaneous	0.0783657
17	6899221	ENSG00000258315	7680000	Heart Atrial Appendage	0.771848
17	6899221	ENSG00000219200	858300	Artery Aorta	0.0862154
17	6899221	ENSG00000108839	3017000	Artery Coronary	0.303181
17	6899221	ENSG00000258315	858300	Artery Aorta	0.0862154
17	6899221	ENSG00000108839	6468000	Adipose Subcutaneous	0.650033
17	6899221	ENSG00000108839	1113000	Artery Tibial	0.111815
17	6899221	ENSG00000219200	3017000	Artery Coronary	0.303181
17	6899221	ENSG00000174327	601800	Whole Blood	0.0604352
17	6899221	ENSG00000262089	7680000	Heart Atrial Appendage	0.771848
17	6899221	ENSG00000215067	620300	Liver	0.0622946
17	6899221	ENSG00000258315	545200	Liver	0.0547465
17	6899221	ENSG00000267532	384900	Whole Blood	0.0386351
17	6899221	ENSG00000267532	629400	Adipose Visceral Omentum	0.0632092
17	6899221	ENSG00000174326	165500	Liver	0.0165837
17	6899221	ENSG00000108839	552100	Heart Left Ventricle	0.05544
17	6899221	ENSG00000262089	858300	Artery Aorta	0.0862154
17	6899221	ENSG00000161940	349000	Adipose Subcutaneous	0.0350269
17	6899221	ENSG00000263316	531400	Thyroid	0.0533595
17	6899221	ENSG00000219200	454800	Adipose Subcutaneous	0.0456606
17	6899221	ENSG00000161940	299800	Artery Tibial	0.0300819
17	6899221	ENSG00000219200	732400	Whole Blood	0.0735615
17	6899221	ENSG00000174326	210200	Artery Coronary	0.0210764
17	6899221	ENSG00000215067	442100	Adipose Subcutaneous	0.0443841
17	6899221	ENSG00000267532	7680000	Heart Atrial Appendage	0.771848
17	6899221	ENSG00000219200	531400	Thyroid	0.0533595
17	6899221	ENSG00000262089	3017000	Artery Coronary	0.303181
17	6899221	ENSG00000108839	139000	Liver	0.0139203
17	6899221	ENSG00000161940	88400	Thyroid	0.00883461
17	6899221	ENSG00000258315	531400	Thyroid	0.0533595
17	6899221	ENSG00000262089	8469000	Thyroid	0.851148
17	6899221	ENSG00000174327	884200	Heart Atrial Appendage	0.0888185
17	6899221	ENSG00000215067	531400	Thyroid	0.0533595
17	6899221	ENSG00000215067	7680000	Heart Atrial Appendage	0.771848
17	6899221	ENSG00000174327	571600	Artery Tibial	0.0573999
17	6899221	ENSG00000267532	299500	Thyroid	0.0300518
17	6899221	ENSG00000174326	480000	Artery Aorta	0.0481934
17	6899221	ENSG00000215067	731000	Adipose Visceral Omentum	0.0734208
17	6899221	ENSG00000161940	550000	Artery Coronary	0.0552289
17	6899221	ENSG00000219200	620300	Liver	0.0622946
17	6899221	ENSG00000161940	322800	Adipose Visceral Omentum	0.0323936
17	6899221	ENSG00000267532	294300	Artery Coronary	0.0295291
17	6899221	ENSG00000219200	7680000	Heart Atrial Appendage	0.771848
17	6899221	ENSG00000174327	8445000	Artery Aorta	0.848736
17	6899221	ENSG00000108839	181400	Adipose Visceral Omentum	0.0181818
17	6899221	ENSG00000219200	267400	Adipose Visceral Omentum	0.0268255
17	6899221	ENSG00000262089	6468000	Adipose Subcutaneous	0.650033
17	6899221	ENSG00000258315	354600	Adipose Visceral Omentum	0.0355897
17	6899221	ENSG00000258315	3017000	Artery Coronary	0.303181
17	6899221	ENSG00000262089	181400	Adipose Visceral Omentum	0.0181818
17	6900362	ENSG00000108839	638500	Adipose Subcutaneous	0.0641238
17	6900362	ENSG00000262089	761800	Artery Aorta	0.0765164
17	6900362	ENSG00000262089	19500	Whole Blood	0.00190964
17	6900362	ENSG00000262089	141100	Adipose Visceral Omentum	0.0141314
17	6900362	ENSG00000262089	228300	Heart Atrial Appendage	0.0228956
17	6900362	ENSG00000108839	159200	Adipose Visceral Omentum	0.0159506
17	6900362	ENSG00000108839	148800	Liver	0.0149053
17	6900362	ENSG00000262089	102900	Heart Left Ventricle	0.010292
17	6900362	ENSG00000262089	849100	Artery Coronary	0.0852907
17	6900362	ENSG00000108839	725400	Artery Coronary	0.0728579
17	6900362	ENSG00000108839	238100	Artery Aorta	0.0238806
17	6900362	ENSG00000108839	27900	Heart Atrial Appendage	0.00275391
17	6900362	ENSG00000108839	812800	Heart Left Ventricle	0.0816423
17	6900362	ENSG00000262089	148800	Liver	0.0149053
17	6900362	ENSG00000267532	232200	Artery Aorta	0.0232876
17	6900362	ENSG00000108839	19500	Whole Blood	0.00190964
17	6900362	ENSG00000262089	638500	Adipose Subcutaneous	0.0641238
17	6900362	ENSG00000258315	200400	Artery Coronary	0.0200915
17	6902179	ENSG00000262089	441600	Adipose Subcutaneous	0.0443339
17	6902179	ENSG00000108839	441600	Adipose Subcutaneous	0.0443339
17	6902743	ENSG00000258315	180700	Adipose Subcutaneous	0.0181115
17	6902743	ENSG00000219200	572800	Adipose Subcutaneous	0.0575205
17	6902743	ENSG00000161940	322300	Artery Coronary	0.0323433
17	6902743	ENSG00000108839	169000	Adipose Visceral Omentum	0.0169355
17	6902743	ENSG00000108839	217800	Adipose Subcutaneous	0.0218403
17	6902743	ENSG00000108839	79200	Thyroid	0.00790995
17	6902743	ENSG00000108839	657500	Heart Left Ventricle	0.0660335
17	6902743	ENSG00000108839	698300	Whole Blood	0.0701342
17	6902743	ENSG00000215067	598600	Adipose Visceral Omentum	0.0601136
17	6902743	ENSG00000262089	266300	Heart Left Ventricle	0.0267149
17	6902743	ENSG00000219200	647700	Adipose Visceral Omentum	0.0650485
17	6902743	ENSG00000215067	805200	Whole Blood	0.0808784
17	6902743	ENSG00000262089	759700	Adipose Subcutaneous	0.0763053
17	6902743	ENSG00000258315	192500	Whole Blood	0.0192975
17	6902743	ENSG00000262089	169000	Adipose Visceral Omentum	0.0169355
17	6902743	ENSG00000219200	805200	Whole Blood	0.0808784
17	6902743	ENSG00000108839	97300	Artery Coronary	0.00972913
17	6902743	ENSG00000267532	225400	Artery Coronary	0.0226042
17	6902743	ENSG00000262089	220100	Whole Blood	0.0220715
17	6902743	ENSG00000215067	943900	Adipose Subcutaneous	0.0948188
17	6902760	ENSG00000108839	262300	Adipose Visceral Omentum	0.0263129
17	6902760	ENSG00000262089	322800	Adipose Visceral Omentum	0.0323936
17	6902760	ENSG00000108839	51000	Adipose Subcutaneous	0.00507563
17	6902760	ENSG00000262089	238200	Adipose Subcutaneous	0.0238906
17	6909838	ENSG00000258315	525000	Adipose Subcutaneous	0.0527162
17	6909838	ENSG00000108839	681200	Adipose Subcutaneous	0.0684155
17	6909838	ENSG00000262089	323900	Adipose Subcutaneous	0.0325041
17	6913652	ENSG00000215067	103400	Thyroid	0.0103422
17	6913652	ENSG00000267532	202700	Artery Aorta	0.0203226
17	6913652	ENSG00000215067	322300	Artery Coronary	0.0323433
17	6913652	ENSG00000161940	42100	Liver	0.00418111
17	6913652	ENSG00000267532	18200	Adipose Visceral Omentum	0.00177898
17	6913652	ENSG00000267532	5079000	Heart Left Ventricle	0.510428
17	6913652	ENSG00000267532	707600	Whole Blood	0.0710689
17	6913652	ENSG00000219200	103400	Thyroid	0.0103422
17	6913652	ENSG00000215067	760900	Adipose Visceral Omentum	0.076426
17	6913652	ENSG00000258315	577400	Adipose Visceral Omentum	0.0579828
17	6913652	ENSG00000267532	739600	Adipose Subcutaneous	0.0742851
17	6913652	ENSG00000262089	378500	Artery Aorta	0.0379919
17	6913652	ENSG00000108839	342900	Adipose Subcutaneous	0.0344138
17	6913652	ENSG00000267532	823400	Thyroid	0.0827077
17	6913652	ENSG00000258315	322300	Artery Coronary	0.0323433
17	6913652	ENSG00000219200	230400	Whole Blood	0.0231067
17	6913652	ENSG00000219200	629100	Adipose Subcutaneous	0.0631791
17	6913652	ENSG00000219200	322300	Artery Coronary	0.0323433
17	6913652	ENSG00000219200	767600	Liver	0.0770994
17	6913652	ENSG00000161940	160000	Adipose Visceral Omentum	0.016031
17	6913652	ENSG00000161940	325500	Thyroid	0.032665
17	6913652	ENSG00000258315	1154000	Heart Left Ventricle	0.115935
17	6913652	ENSG00000161940	130700	Artery Aorta	0.0130861
17	6913652	ENSG00000108839	610000	Artery Aorta	0.0612594
17	6913652	ENSG00000219200	760900	Adipose Visceral Omentum	0.076426
17	6913652	ENSG00000215067	161800	Artery Aorta	0.0162119
17	6913652	ENSG00000108839	52900	Artery Tibial	0.0052666
17	6913652	ENSG00000215067	629100	Adipose Subcutaneous	0.0631791
17	6913652	ENSG00000215067	230400	Whole Blood	0.0231067
17	6913652	ENSG00000267532	544300	Heart Atrial Appendage	0.054656
17	6913652	ENSG00000219200	161800	Artery Aorta	0.0162119
17	6913652	ENSG00000161940	181100	Heart Atrial Appendage	0.0181517
17	6913652	ENSG00000258315	629100	Adipose Subcutaneous	0.0631791
17	6913652	ENSG00000267532	488600	Liver	0.0490577
17	6913652	ENSG00000258315	725200	Heart Atrial Appendage	0.0728378
17	6913652	ENSG00000267532	991300	Artery Tibial	0.0995829
17	6913652	ENSG00000215067	545200	Liver	0.0547465
17	6913652	ENSG00000161940	453800	Artery Tibial	0.0455601
17	6913652	ENSG00000161940	403200	Heart Left Ventricle	0.0404744
17	6913652	ENSG00000258315	959400	Thyroid	0.0963767
17	6913652	ENSG00000215067	692700	Muscle Skeletal	0.0695713
17	6913652	ENSG00000161940	486200	Whole Blood	0.0488165
17	6913652	ENSG00000219200	120000	Heart Atrial Appendage	0.0120107
17	6913652	ENSG00000219200	692700	Muscle Skeletal	0.0695713
17	6913652	ENSG00000215067	120000	Heart Atrial Appendage	0.0120107
17	6913652	ENSG00000215067	320200	Artery Tibial	0.0321323
17	6913652	ENSG00000262089	52900	Artery Tibial	0.0052666
17	6913652	ENSG00000108839	464300	Whole Blood	0.0466154
17	6913652	ENSG00000215067	4265000	Heart Left Ventricle	0.428615
17	6913652	ENSG00000161940	172500	Muscle Skeletal	0.0172873
17	6913652	ENSG00000219200	4265000	Heart Left Ventricle	0.428615
17	6913652	ENSG00000258315	645200	Liver	0.0647972
17	6913652	ENSG00000108839	44600	Heart Left Ventricle	0.00443238
17	6913652	ENSG00000108839	172500	Muscle Skeletal	0.0172873
17	6913652	ENSG00000258315	870200	Muscle Skeletal	0.0874114
17	6913652	ENSG00000262089	348800	Whole Blood	0.0350068
17	6913652	ENSG00000161940	129900	Adipose Subcutaneous	0.0130057
17	6913652	ENSG00000262089	563000	Liver	0.0565355
17	6913652	ENSG00000258315	390600	Artery Tibial	0.039208
17	6913652	ENSG00000262089	720100	Heart Left Ventricle	0.0723252
17	6913652	ENSG00000219200	320200	Artery Tibial	0.0321323
17	6913652	ENSG00000267532	33500	Muscle Skeletal	0.00331675
17	6914340	ENSG00000219200	77600	Adipose Visceral Omentum	0.00774913
17	6914340	ENSG00000267532	258500	Heart Left Ventricle	0.025931
17	6914340	ENSG00000219200	642500	Whole Blood	0.0645259
17	6914340	ENSG00000215067	69100	Heart Atrial Appendage	0.00689482
17	6914340	ENSG00000219200	397200	Heart Atrial Appendage	0.0398714
17	6914340	ENSG00000258315	628700	Whole Blood	0.0631389
17	6914340	ENSG00000215067	545100	Artery Tibial	0.0547364
17	6914340	ENSG00000215067	18600	Adipose Visceral Omentum	0.00181919
17	6914340	ENSG00000262089	202200	Artery Tibial	0.0202724
17	6914340	ENSG00000219200	221900	Adipose Subcutaneous	0.0222524
17	6914340	ENSG00000215067	642500	Whole Blood	0.0645259
17	6914340	ENSG00000267532	455300	Whole Blood	0.0457108
17	6914340	ENSG00000258315	724600	Artery Aorta	0.0727775
17	6914340	ENSG00000215067	221900	Adipose Subcutaneous	0.0222524
17	6914340	ENSG00000215067	451100	Heart Left Ventricle	0.0452887
17	6914340	ENSG00000219200	545100	Artery Tibial	0.0547364
17	6914340	ENSG00000161940	811400	Whole Blood	0.0815016
17	6914340	ENSG00000258315	238800	Adipose Visceral Omentum	0.023951
17	6914340	ENSG00000267532	201800	Adipose Visceral Omentum	0.0202322
17	6914340	ENSG00000215067	452000	Artery Aorta	0.0453792
17	6914340	ENSG00000108839	7200	Artery Tibial	0.000673401
17	6914340	ENSG00000258315	26300	Heart Left Ventricle	0.0025931
17	6914340	ENSG00000258315	625700	Artery Tibial	0.0628373
17	6914340	ENSG00000267532	810200	Artery Tibial	0.081381
17	6914340	ENSG00000219200	451100	Heart Left Ventricle	0.0452887
17	6914340	ENSG00000161940	77600	Heart Left Ventricle	0.00774913
17	6914340	ENSG00000258315	349000	Adipose Subcutaneous	0.0350269
17	6915433	ENSG00000219200	453600	Muscle Skeletal	0.04554
17	6915433	ENSG00000219200	221900	Adipose Subcutaneous	0.0222524
17	6915433	ENSG00000215067	453600	Muscle Skeletal	0.04554
17	6915433	ENSG00000108839	11500	Artery Tibial	0.00110558
17	6915433	ENSG00000267532	383800	Heart Left Ventricle	0.0385245
17	6915433	ENSG00000215067	1154000	Heart Left Ventricle	0.115935
17	6915433	ENSG00000262089	465100	Artery Aorta	0.0466958
17	6915433	ENSG00000215067	810200	Artery Tibial	0.081381
17	6915433	ENSG00000258315	222900	Heart Left Ventricle	0.0223529
17	6915433	ENSG00000219200	548300	Artery Aorta	0.055058
17	6915433	ENSG00000215067	548300	Artery Aorta	0.055058
17	6915433	ENSG00000215067	221900	Adipose Subcutaneous	0.0222524
17	6915433	ENSG00000219200	1154000	Heart Left Ventricle	0.115935
17	6915433	ENSG00000161940	157300	Heart Left Ventricle	0.0157596
17	6915433	ENSG00000161940	603800	Artery Aorta	0.0606362
17	6915433	ENSG00000219200	810200	Artery Tibial	0.081381
17	6915433	ENSG00000258315	349000	Adipose Subcutaneous	0.0350269
17	6915433	ENSG00000108839	749400	Artery Aorta	0.0752701
17	6915433	ENSG00000174327	994700	Artery Aorta	0.0999246
17	6915433	ENSG00000267532	251500	Artery Aorta	0.0252274
17	6915433	ENSG00000258315	214600	Artery Tibial	0.0215187
17	6915433	ENSG00000267532	323900	Adipose Subcutaneous	0.0325041
17	6915433	ENSG00000258315	3182000	Artery Aorta	0.319765
17	6920257	ENSG00000258315	195600	Adipose Subcutaneous	0.019609
17	6920257	ENSG00000219200	938100	Heart Atrial Appendage	0.0942359
17	6920257	ENSG00000267532	961600	Adipose Visceral Omentum	0.0965978
17	6920257	ENSG00000161940	14900	Heart Atrial Appendage	0.00144731
17	6920257	ENSG00000267532	440400	Heart Left Ventricle	0.0442133
17	6920257	ENSG00000215067	150600	Heart Left Ventricle	0.0150862
17	6920257	ENSG00000161940	468700	Adipose Subcutaneous	0.0470576
17	6920257	ENSG00000267532	12400	Artery Tibial	0.00119604
17	6920257	ENSG00000161940	428400	Heart Left Ventricle	0.0430072
17	6920257	ENSG00000258315	961600	Adipose Visceral Omentum	0.0965978
17	6920257	ENSG00000258315	2373000	Heart Atrial Appendage	0.238454
17	6920257	ENSG00000215067	938100	Heart Atrial Appendage	0.0942359
17	6920257	ENSG00000215067	961600	Adipose Visceral Omentum	0.0965978
17	6920257	ENSG00000267532	195600	Adipose Subcutaneous	0.019609
17	6920257	ENSG00000219200	961600	Adipose Visceral Omentum	0.0965978
17	6920257	ENSG00000258315	12400	Artery Tibial	0.00119604
17	6920257	ENSG00000258315	440400	Heart Left Ventricle	0.0442133
17	6920257	ENSG00000219200	468700	Adipose Subcutaneous	0.0470576
17	6920257	ENSG00000161940	160000	Adipose Visceral Omentum	0.016031
17	6920257	ENSG00000267532	120000	Heart Atrial Appendage	0.0120107
17	6920257	ENSG00000215067	468700	Adipose Subcutaneous	0.0470576
17	6920257	ENSG00000219200	150600	Heart Left Ventricle	0.0150862
17	70643565	ENSG00000227036	912600	Thyroid	0.0916729
17	70643565	ENSG00000227036	121200	Artery Tibial	0.0121313
17	70643565	ENSG00000227036	22800	Adipose Visceral Omentum	0.00224132
17	70643565	ENSG00000227036	172900	Artery Coronary	0.0173275
17	70643565	ENSG00000227036	350200	Heart Atrial Appendage	0.0351475
17	70643565	ENSG00000227036	102600	Adipose Subcutaneous	0.0102618
17	7095507	ENSG00000279812	215300	Adipose Visceral Omentum	0.021589
17	7095507	ENSG00000279812	397200	Heart Atrial Appendage	0.0398714
17	7099811	ENSG00000279812	417200	Heart Atrial Appendage	0.0418815
17	7099811	ENSG00000279812	217800	Adipose Subcutaneous	0.0218403
17	7099811	ENSG00000141505	137100	Adipose Subcutaneous	0.0137293
17	7099811	ENSG00000141505	63100	Artery Aorta	0.00629177
17	7101292	ENSG00000279812	681200	Adipose Subcutaneous	0.0684155
17	7105399	ENSG00000279812	888900	Heart Left Ventricle	0.0892909
17	7105399	ENSG00000279812	994100	Heart Atrial Appendage	0.0998643
17	7105399	ENSG00000279812	558800	Adipose Subcutaneous	0.0561134
17	7105399	ENSG00000279812	184700	Whole Blood	0.0185135
17	7105399	ENSG00000072778	407600	Artery Coronary	0.0409166
17	7105399	ENSG00000279812	992400	Artery Coronary	0.0996935
17	7105399	ENSG00000072778	400300	Whole Blood	0.0401829
17	7105399	ENSG00000072778	87800	Muscle Skeletal	0.00877431
17	7105399	ENSG00000004975	97300	Artery Coronary	0.00972913
17	7105399	ENSG00000199053	500400	Artery Coronary	0.0502437
17	7105399	ENSG00000141505	153500	Artery Coronary	0.0153777
17	7105399	ENSG00000132535	462900	Artery Coronary	0.0464747
17	71081078	ENSG00000133195	766500	Adipose Subcutaneous	0.0769888
17	71083951	ENSG00000133195	364400	Adipose Subcutaneous	0.0365747
17	7113980	ENSG00000072778	49400	Heart Left Ventricle	0.00491482
17	7113980	ENSG00000072778	570200	Adipose Subcutaneous	0.0572592
17	7113980	ENSG00000132535	710500	Adipose Subcutaneous	0.0713604
17	7118322	ENSG00000072778	109700	Artery Aorta	0.0109754
17	7118322	ENSG00000199053	148300	Adipose Subcutaneous	0.014855
17	7118322	ENSG00000199053	440400	Heart Left Ventricle	0.0442133
17	7118322	ENSG00000072778	548700	Heart Left Ventricle	0.0550982
17	7118322	ENSG00000072778	780200	Adipose Subcutaneous	0.0783657
17	7118322	ENSG00000132535	34700	Heart Left Ventricle	0.00343736
17	7118322	ENSG00000132535	705500	Adipose Subcutaneous	0.0708578
17	7122377	ENSG00000199053	758300	Liver	0.0761646
17	7122377	ENSG00000132535	7680000	Heart Atrial Appendage	0.771848
17	7122377	ENSG00000132535	514200	Liver	0.0516307
17	7122377	ENSG00000132535	759700	Adipose Subcutaneous	0.0763053
17	7122377	ENSG00000072778	710500	Artery Tibial	0.0713604
17	7122377	ENSG00000199053	340100	Adipose Subcutaneous	0.0341324
17	7122377	ENSG00000072778	693200	Liver	0.0696216
17	7122377	ENSG00000072778	759700	Adipose Subcutaneous	0.0763053
17	7122377	ENSG00000072778	307600	Whole Blood	0.0308659
17	7122377	ENSG00000199053	453600	Heart Atrial Appendage	0.04554
17	7122377	ENSG00000199053	946200	Artery Tibial	0.09505
17	7122377	ENSG00000132535	710500	Artery Tibial	0.0713604
17	7122377	ENSG00000072778	7680000	Heart Atrial Appendage	0.771848
17	7122377	ENSG00000072778	627000	Heart Left Ventricle	0.062968
17	7122377	ENSG00000072778	575400	Artery Coronary	0.0577818
17	7122377	ENSG00000132535	627000	Heart Left Ventricle	0.062968
17	7122377	ENSG00000072778	2961000	Adipose Visceral Omentum	0.297553
17	7122377	ENSG00000132535	346200	Whole Blood	0.0347455
17	7122377	ENSG00000199053	740700	Muscle Skeletal	0.0743957
17	7122377	ENSG00000132535	254000	Artery Coronary	0.0254787
17	7122377	ENSG00000004975	579100	Artery Tibial	0.0581537
17	7122377	ENSG00000004975	169500	Adipose Visceral Omentum	0.0169858
17	7122377	ENSG00000004975	540300	Heart Left Ventricle	0.054254
17	7122377	ENSG00000199053	3834000	Adipose Visceral Omentum	0.385296
17	7122377	ENSG00000199053	918800	Heart Left Ventricle	0.0922961
17	7122377	ENSG00000199053	834900	Artery Coronary	0.0838635
17	7122377	ENSG00000072778	141600	Muscle Skeletal	0.0141816
17	7122377	ENSG00000132535	287300	Muscle Skeletal	0.0288256
17	7122377	ENSG00000132535	8203000	Adipose Visceral Omentum	0.824413
17	7122624	ENSG00000132535	101900	Muscle Skeletal	0.0101915
17	7122624	ENSG00000072778	356900	Artery Aorta	0.0358209
17	7122624	ENSG00000199053	994700	Artery Aorta	0.0999246
17	7122624	ENSG00000132535	49100	Artery Aorta	0.00488467
17	7122624	ENSG00000072778	49400	Heart Left Ventricle	0.00491482
17	7129974	ENSG00000199053	312200	Heart Atrial Appendage	0.0313282
17	7129974	ENSG00000199053	14100	Artery Aorta	0.0013669
17	71309037	ENSG00000179604	197400	Artery Aorta	0.0197899
17	71309037	ENSG00000179604	3594000	Muscle Skeletal	0.361174
17	71309037	ENSG00000179604	142700	Kidney Cortex	0.0142922
17	71309037	ENSG00000179604	335100	Liver	0.0336298
17	71309037	ENSG00000179604	254000	Artery Coronary	0.0254787
17	71309037	ENSG00000179604	1740000	Whole Blood	0.174833
17	71309037	ENSG00000179604	2710000	Heart Left Ventricle	0.272325
17	71309037	ENSG00000179604	920600	Adipose Subcutaneous	0.092477
17	71309037	ENSG00000179604	169000	Adipose Visceral Omentum	0.0169355
17	71309037	ENSG00000179604	676600	Thyroid	0.0679532
17	71309037	ENSG00000179604	571600	Artery Tibial	0.0573999
17	71309037	ENSG00000179604	728000	Heart Atrial Appendage	0.0731193
17	71330478	ENSG00000179604	7200	Artery Tibial	0.000673401
17	7133609	ENSG00000040633	169500	Adipose Visceral Omentum	0.0169858
17	7133609	ENSG00000199053	152500	Adipose Visceral Omentum	0.0152771
17	7133609	ENSG00000199053	563400	Adipose Subcutaneous	0.0565757
17	7133609	ENSG00000004975	910600	Adipose Subcutaneous	0.0914719
17	7133609	ENSG00000132535	462300	Adipose Subcutaneous	0.0464144
17	7133609	ENSG00000040633	705500	Adipose Subcutaneous	0.0708578
17	7134129	ENSG00000040633	325500	Thyroid	0.032665
17	7134129	ENSG00000004975	859900	Thyroid	0.0863762
17	7134129	ENSG00000279641	144500	Thyroid	0.0144731
17	7134129	ENSG00000132535	375000	Thyroid	0.0376401
17	7134129	ENSG00000004975	215300	Adipose Visceral Omentum	0.021589
17	7134129	ENSG00000199053	321000	Thyroid	0.0322127
17	7134129	ENSG00000170296	88400	Thyroid	0.00883461
17	7137950	ENSG00000279641	7680000	Heart Atrial Appendage	0.771848
17	7137950	ENSG00000181885	79400	Kidney Cortex	0.00793005
17	7137950	ENSG00000040633	6468000	Adipose Subcutaneous	0.650033
17	7137950	ENSG00000175826	535500	Artery Tibial	0.0537715
17	7137950	ENSG00000170291	8641000	Artery Aorta	0.868436
17	7137950	ENSG00000170291	370200	Thyroid	0.0371576
17	7137950	ENSG00000199053	284200	Liver	0.028514
17	7137950	ENSG00000175826	631600	Artery Coronary	0.0634303
17	7137950	ENSG00000181885	190900	Artery Tibial	0.0191366
17	7137950	ENSG00000072778	492700	Adipose Subcutaneous	0.0494698
17	7137950	ENSG00000279641	811900	Artery Tibial	0.0815518
17	7137950	ENSG00000279641	149600	Artery Coronary	0.0149857
17	7137950	ENSG00000181885	186800	Liver	0.0187246
17	7137950	ENSG00000170296	3182000	Artery Aorta	0.319765
17	7137950	ENSG00000175826	489000	Whole Blood	0.0490979
17	7137950	ENSG00000132535	4132000	Artery Aorta	0.415247
17	7137950	ENSG00000040633	2756000	Whole Blood	0.276949
17	7137950	ENSG00000175826	8590000	Artery Aorta	0.86331
17	7137950	ENSG00000040633	858300	Artery Aorta	0.0862154
17	7137950	ENSG00000199053	2646000	Heart Left Ventricle	0.265893
17	7137950	ENSG00000072778	316100	Whole Blood	0.0317202
17	7137950	ENSG00000170291	535500	Artery Tibial	0.0537715
17	7137950	ENSG00000072778	181900	Artery Tibial	0.0182321
17	7137950	ENSG00000170296	811900	Artery Tibial	0.0815518
17	7137950	ENSG00000072778	8590000	Artery Aorta	0.86331
17	7137950	ENSG00000181885	637500	Artery Aorta	0.0640233
17	7137950	ENSG00000072778	398000	Liver	0.0399518
17	7137950	ENSG00000170296	959400	Thyroid	0.0963767
17	7137950	ENSG00000199053	786800	Thyroid	0.0790291
17	7137950	ENSG00000199053	178400	Artery Tibial	0.0178803
17	7137950	ENSG00000279641	6468000	Adipose Subcutaneous	0.650033
17	7137950	ENSG00000279641	2233000	Artery Aorta	0.224383
17	7137950	ENSG00000040633	598800	Artery Tibial	0.0601337
17	7137950	ENSG00000004975	139000	Liver	0.0139203
17	7137950	ENSG00000199053	1283000	Artery Aorta	0.128901
17	7137950	ENSG00000132535	121200	Artery Tibial	0.0121313
17	7137950	ENSG00000170291	489000	Whole Blood	0.0490979
17	7137950	ENSG00000132535	153500	Artery Coronary	0.0153777
17	7137950	ENSG00000279641	7329000	Adipose Visceral Omentum	0.73657
17	7137950	ENSG00000181885	455300	Whole Blood	0.0457108
17	7137950	ENSG00000279641	3665000	Heart Left Ventricle	0.36831
17	7137950	ENSG00000004975	858300	Artery Aorta	0.0862154
17	7137950	ENSG00000072778	230000	Heart Left Ventricle	0.0230665
17	7137950	ENSG00000199053	5463000	Adipose Subcutaneous	0.549023
17	7137950	ENSG00000199053	161200	Muscle Skeletal	0.0161516
17	7137950	ENSG00000175826	80700	Muscle Skeletal	0.00806071
17	7137950	ENSG00000170296	6468000	Adipose Subcutaneous	0.650033
17	7137950	ENSG00000170296	2188000	Muscle Skeletal	0.21986
17	7137950	ENSG00000170291	80700	Muscle Skeletal	0.00806071
17	7137950	ENSG00000004975	7521000	Whole Blood	0.755867
17	7137950	ENSG00000132535	740700	Muscle Skeletal	0.0743957
17	7137950	ENSG00000170296	6167000	Whole Blood	0.61978
17	7137950	ENSG00000199053	267400	Adipose Visceral Omentum	0.0268255
17	7137950	ENSG00000132535	860800	Heart Left Ventricle	0.0864667
17	7137950	ENSG00000004975	1506000	Heart Left Ventricle	0.151314
17	7137950	ENSG00000040633	552100	Heart Left Ventricle	0.05544
17	7137950	ENSG00000181856	979600	Liver	0.098407
17	7137950	ENSG00000072778	537900	Artery Coronary	0.0540128
17	7137950	ENSG00000279641	1251000	Muscle Skeletal	0.125685
17	7137950	ENSG00000170291	416200	Adipose Subcutaneous	0.041781
17	7137950	ENSG00000199053	737900	Artery Coronary	0.0741143
17	7137950	ENSG00000004975	6468000	Adipose Subcutaneous	0.650033
17	7137950	ENSG00000279641	7066000	Whole Blood	0.710136
17	7137950	ENSG00000072778	453600	Muscle Skeletal	0.04554
17	7137950	ENSG00000004975	261200	Muscle Skeletal	0.0262023
17	7137950	ENSG00000040633	388400	Thyroid	0.0389869
17	7137950	ENSG00000072778	362800	Heart Atrial Appendage	0.0364139
17	7137950	ENSG00000040633	7680000	Heart Atrial Appendage	0.771848
17	7137950	ENSG00000175826	370200	Thyroid	0.0371576
17	7137950	ENSG00000170296	205600	Liver	0.0206141
17	7137950	ENSG00000279641	959400	Thyroid	0.0963767
17	7137950	ENSG00000170296	205800	Artery Coronary	0.0206342
17	7137950	ENSG00000175826	417200	Heart Atrial Appendage	0.0418815
17	7137950	ENSG00000175826	416200	Adipose Subcutaneous	0.041781
17	7137950	ENSG00000170291	417200	Heart Atrial Appendage	0.0418815
17	7137950	ENSG00000004975	537900	Adipose Visceral Omentum	0.0540128
17	7137950	ENSG00000132535	530500	Whole Blood	0.053269
17	7137950	ENSG00000170291	402500	Heart Left Ventricle	0.040404
17	7137950	ENSG00000072778	22800	Adipose Visceral Omentum	0.00224132
17	7137950	ENSG00000004975	98300	Thyroid	0.00982964
17	7137950	ENSG00000072778	23400	Thyroid	0.00230162
17	7137950	ENSG00000132535	20400	Heart Atrial Appendage	0.0020001
17	7137950	ENSG00000199053	7680000	Heart Atrial Appendage	0.771848
17	7137950	ENSG00000170296	7680000	Heart Atrial Appendage	0.771848
17	7137950	ENSG00000004975	107000	Artery Coronary	0.0107041
17	7137950	ENSG00000170291	631600	Artery Coronary	0.0634303
17	7137950	ENSG00000170296	3665000	Heart Left Ventricle	0.36831
17	7137950	ENSG00000040633	817200	Artery Coronary	0.0820845
17	7137950	ENSG00000175826	879700	Liver	0.0883662
17	7137950	ENSG00000004975	7680000	Heart Atrial Appendage	0.771848
17	7137950	ENSG00000279812	606400	Liver	0.0608975
17	7137950	ENSG00000132535	23400	Thyroid	0.00230162
17	7137950	ENSG00000132535	997000	Liver	0.100156
17	7137950	ENSG00000040633	4531000	Muscle Skeletal	0.45535
17	7137950	ENSG00000181885	56300	Adipose Subcutaneous	0.00560832
17	7137950	ENSG00000132535	208500	Adipose Subcutaneous	0.0209056
17	7137950	ENSG00000279641	425500	Liver	0.0427157
17	7137950	ENSG00000170291	879700	Liver	0.0883662
17	7137950	ENSG00000040633	490400	Liver	0.0492387
17	7137950	ENSG00000004975	205900	Artery Tibial	0.0206443
17	7137950	ENSG00000175826	402500	Heart Left Ventricle	0.040404
17	7137950	ENSG00000170296	7329000	Adipose Visceral Omentum	0.73657
17	7137950	ENSG00000040633	9950000	Adipose Visceral Omentum	1
17	7137950	ENSG00000132535	629400	Adipose Visceral Omentum	0.0632092
17	7139238	ENSG00000170296	368900	Artery Tibial	0.037027
17	7139238	ENSG00000040633	202200	Artery Tibial	0.0202724
17	7139238	ENSG00000004975	18300	Artery Tibial	0.00178903
17	7139238	ENSG00000004975	109800	Heart Atrial Appendage	0.0109855
17	7139238	ENSG00000279641	368900	Artery Tibial	0.037027
17	7140606	ENSG00000040633	266200	Heart Left Ventricle	0.0267049
17	7140606	ENSG00000279641	157200	Heart Left Ventricle	0.0157495
17	7140606	ENSG00000170296	888900	Heart Left Ventricle	0.0892909
17	7140606	ENSG00000004975	102900	Heart Left Ventricle	0.010292
17	7143994	ENSG00000004975	322800	Adipose Visceral Omentum	0.0323936
17	7143994	ENSG00000004975	364400	Adipose Subcutaneous	0.0365747
17	7143994	ENSG00000279641	492900	Adipose Subcutaneous	0.0494899
17	7143994	ENSG00000072778	348800	Whole Blood	0.0350068
17	7143994	ENSG00000175826	483100	Adipose Subcutaneous	0.0485049
17	7143994	ENSG00000170291	483100	Adipose Subcutaneous	0.0485049
17	7143994	ENSG00000170296	83500	Heart Left Ventricle	0.00834213
17	7143994	ENSG00000279641	22800	Adipose Visceral Omentum	0.00224132
17	7143994	ENSG00000279641	251100	Artery Tibial	0.0251872
17	7143994	ENSG00000040633	18200	Adipose Visceral Omentum	0.00177898
17	7143994	ENSG00000040633	31400	Muscle Skeletal	0.00310568
17	7143994	ENSG00000170296	238800	Adipose Visceral Omentum	0.023951
17	7143994	ENSG00000170296	61800	Muscle Skeletal	0.00616111
17	7143994	ENSG00000279641	147800	Muscle Skeletal	0.0148048
17	7143994	ENSG00000170296	137500	Artery Aorta	0.0137695
17	7143994	ENSG00000175826	601800	Whole Blood	0.0604352
17	7143994	ENSG00000004975	87800	Muscle Skeletal	0.00877431
17	7143994	ENSG00000004975	579100	Artery Tibial	0.0581537
17	7143994	ENSG00000040633	141800	Heart Left Ventricle	0.0142017
17	7143994	ENSG00000170291	601800	Whole Blood	0.0604352
17	7143994	ENSG00000181885	348800	Whole Blood	0.0350068
17	7143994	ENSG00000170296	492900	Adipose Subcutaneous	0.0494899
17	7143994	ENSG00000040633	251100	Artery Tibial	0.0251872
17	7143994	ENSG00000279641	679800	Heart Left Ventricle	0.0682748
17	7143994	ENSG00000170296	724200	Whole Blood	0.0727373
17	7143994	ENSG00000004975	888900	Heart Left Ventricle	0.0892909
17	7143994	ENSG00000040633	377200	Whole Blood	0.0378612
17	7143994	ENSG00000040633	467500	Adipose Subcutaneous	0.046937
17	7143994	ENSG00000132535	449700	Whole Blood	0.045148
17	7143994	ENSG00000170296	251100	Artery Tibial	0.0251872
17	7143994	ENSG00000279641	133900	Artery Aorta	0.0134077
17	7143994	ENSG00000004975	408100	Whole Blood	0.0409669
17	7143994	ENSG00000279641	724200	Whole Blood	0.0727373
17	7150552	ENSG00000170291	486100	Adipose Subcutaneous	0.0488065
17	7150552	ENSG00000279641	863300	Adipose Subcutaneous	0.0867179
17	7150552	ENSG00000170296	486100	Adipose Subcutaneous	0.0488065
17	7150552	ENSG00000175826	863300	Adipose Subcutaneous	0.0867179
17	7156186	ENSG00000170291	390700	Heart Atrial Appendage	0.0392181
17	7156186	ENSG00000181885	100400	Artery Coronary	0.0100407
17	7156186	ENSG00000170296	625700	Artery Tibial	0.0628373
17	7156186	ENSG00000181885	2373000	Heart Atrial Appendage	0.238454
17	7156186	ENSG00000170291	994700	Artery Aorta	0.0999246
17	7156186	ENSG00000170291	629100	Adipose Subcutaneous	0.0631791
17	7156186	ENSG00000175826	287300	Muscle Skeletal	0.0288256
17	7156186	ENSG00000175826	390700	Heart Atrial Appendage	0.0392181
17	7156186	ENSG00000040633	225900	Heart Atrial Appendage	0.0226544
17	7156186	ENSG00000170296	85400	Heart Atrial Appendage	0.00853309
17	7156186	ENSG00000175826	694300	Heart Left Ventricle	0.0697321
17	7156186	ENSG00000181885	453600	Muscle Skeletal	0.04554
17	7156186	ENSG00000175826	383600	Artery Tibial	0.0385044
17	7156186	ENSG00000279641	344100	Artery Tibial	0.0345344
17	7156186	ENSG00000279641	435800	Heart Left Ventricle	0.0437509
17	7156186	ENSG00000040633	810200	Artery Tibial	0.081381
17	7156186	ENSG00000040633	1400	Adipose Subcutaneous	9.04568e-05
17	7156186	ENSG00000181885	625700	Artery Tibial	0.0628373
17	7156186	ENSG00000181885	564000	Adipose Subcutaneous	0.056636
17	7156186	ENSG00000170291	909000	Muscle Skeletal	0.0913111
17	7156186	ENSG00000170291	374300	Artery Coronary	0.0375697
17	7156186	ENSG00000175826	374300	Artery Coronary	0.0375697
17	7156186	ENSG00000040633	308100	Whole Blood	0.0309161
17	7156186	ENSG00000170296	76100	Whole Blood	0.00759837
17	7156186	ENSG00000279641	207600	Adipose Subcutaneous	0.0208151
17	7156186	ENSG00000004975	164500	Artery Aorta	0.0164832
17	7156186	ENSG00000170296	264900	Muscle Skeletal	0.0265742
17	7156186	ENSG00000170291	377200	Whole Blood	0.0378612
17	7156186	ENSG00000170291	694300	Heart Left Ventricle	0.0697321
17	7156186	ENSG00000170291	383600	Artery Tibial	0.0385044
17	7156186	ENSG00000279641	389300	Heart Atrial Appendage	0.0390773
17	7156186	ENSG00000279641	76100	Whole Blood	0.00759837
17	7156186	ENSG00000175826	629100	Adipose Subcutaneous	0.0631791
17	7156186	ENSG00000175826	994700	Artery Aorta	0.0999246
17	7156186	ENSG00000170296	923000	Adipose Subcutaneous	0.0927182
17	7156186	ENSG00000181885	696800	Whole Blood	0.0699834
17	7156186	ENSG00000175826	377200	Whole Blood	0.0378612
17	7156186	ENSG00000170296	100400	Artery Coronary	0.0100407
17	7156186	ENSG00000279641	264900	Muscle Skeletal	0.0265742
17	7160524	ENSG00000175826	293200	Adipose Subcutaneous	0.0294186
17	7160524	ENSG00000170291	293200	Adipose Subcutaneous	0.0294186
17	7160524	ENSG00000181885	198400	Adipose Subcutaneous	0.0198904
17	7162451	ENSG00000279641	14100	Artery Aorta	0.0013669
17	7162451	ENSG00000181885	954600	Adipose Visceral Omentum	0.0958943
17	7162451	ENSG00000004975	32500	Liver	0.00321624
17	7162451	ENSG00000175826	217800	Adipose Subcutaneous	0.0218403
17	7162451	ENSG00000181885	569200	Adipose Subcutaneous	0.0571587
17	7162451	ENSG00000170291	169500	Adipose Visceral Omentum	0.0169858
17	7162451	ENSG00000175826	736600	Liver	0.0739836
17	7162451	ENSG00000175826	146800	Adipose Visceral Omentum	0.0147043
17	7162451	ENSG00000170291	736600	Liver	0.0739836
17	7162451	ENSG00000170296	628100	Liver	0.0630785
17	7162451	ENSG00000181885	615100	Liver	0.0617719
17	7162451	ENSG00000279641	215800	Liver	0.0216393
17	7162451	ENSG00000170291	217800	Adipose Subcutaneous	0.0218403
17	7164563	ENSG00000181856	225900	Heart Atrial Appendage	0.0226544
17	7164563	ENSG00000279641	429600	Artery Aorta	0.0431278
17	7164563	ENSG00000040633	11500	Artery Tibial	0.00110558
17	7164563	ENSG00000279641	350200	Heart Atrial Appendage	0.0351475
17	7164563	ENSG00000181856	490400	Liver	0.0492387
17	7164563	ENSG00000181856	11500	Artery Tibial	0.00110558
17	7164563	ENSG00000175826	520600	Whole Blood	0.052274
17	7164563	ENSG00000132507	389400	Liver	0.0390874
17	7164563	ENSG00000175826	237900	Artery Coronary	0.0238605
17	7164563	ENSG00000181856	315600	Artery Aorta	0.0316699
17	7164563	ENSG00000170291	139000	Liver	0.0139203
17	7164563	ENSG00000181885	485400	Artery Aorta	0.0487361
17	7164563	ENSG00000175826	7680000	Heart Atrial Appendage	0.771848
17	7164563	ENSG00000170296	202200	Artery Tibial	0.0202724
17	7164563	ENSG00000181885	740700	Muscle Skeletal	0.0743957
17	7164563	ENSG00000181885	844300	Thyroid	0.0848083
17	7164563	ENSG00000170296	271200	Adipose Subcutaneous	0.0272074
17	7164563	ENSG00000279641	477300	Liver	0.047922
17	7164563	ENSG00000279641	200400	Artery Coronary	0.0200915
17	7164563	ENSG00000181885	625700	Artery Tibial	0.0628373
17	7164563	ENSG00000170291	7680000	Heart Atrial Appendage	0.771848
17	7164563	ENSG00000175826	301500	Artery Tibial	0.0302528
17	7164563	ENSG00000170296	67100	Heart Atrial Appendage	0.0066938
17	7164563	ENSG00000170291	301500	Artery Tibial	0.0302528
17	7164563	ENSG00000170291	44600	Heart Left Ventricle	0.00443238
17	7164563	ENSG00000181885	7680000	Heart Atrial Appendage	0.771848
17	7164563	ENSG00000181885	725400	Artery Coronary	0.0728579
17	7164563	ENSG00000175826	139000	Liver	0.0139203
17	7164563	ENSG00000175826	267900	Adipose Visceral Omentum	0.0268757
17	7164563	ENSG00000181885	725100	Adipose Visceral Omentum	0.0728278
17	7164563	ENSG00000279641	342900	Adipose Subcutaneous	0.0344138
17	7164563	ENSG00000170291	8796000	Artery Aorta	0.884014
17	7164563	ENSG00000040633	157400	Heart Atrial Appendage	0.0157696
17	7164563	ENSG00000170291	147800	Muscle Skeletal	0.0148048
17	7164563	ENSG00000072778	488600	Liver	0.0490577
17	7164563	ENSG00000199053	657300	Liver	0.0660134
17	7164563	ENSG00000263342	581800	Heart Atrial Appendage	0.058425
17	7164563	ENSG00000175826	44600	Heart Left Ventricle	0.00443238
17	7164563	ENSG00000175826	147800	Muscle Skeletal	0.0148048
17	7164563	ENSG00000040633	15500	Artery Aorta	0.00150761
17	7164563	ENSG00000170296	94500	Artery Aorta	0.00944771
17	7164563	ENSG00000170291	759700	Adipose Subcutaneous	0.0763053
17	7164563	ENSG00000181885	275600	Kidney Cortex	0.0276496
17	7164563	ENSG00000170291	520600	Whole Blood	0.052274
17	7164563	ENSG00000004975	724600	Liver	0.0727775
17	7164563	ENSG00000181885	362300	Heart Left Ventricle	0.0363636
17	7164563	ENSG00000181885	705700	Adipose Subcutaneous	0.0708779
17	7164563	ENSG00000181856	323900	Adipose Subcutaneous	0.0325041
17	7164563	ENSG00000004975	684300	Artery Aorta	0.0687271
17	7164563	ENSG00000181885	139000	Liver	0.0139203
17	7164563	ENSG00000170291	267900	Adipose Visceral Omentum	0.0268757
17	7164563	ENSG00000170296	477300	Liver	0.047922
17	7164563	ENSG00000006047	908000	Liver	0.0912106
17	7164563	ENSG00000040633	645200	Liver	0.0647972
17	7164563	ENSG00000175826	759700	Adipose Subcutaneous	0.0763053
17	7164563	ENSG00000175826	8796000	Artery Aorta	0.884014
17	7183362	ENSG00000263342	26300	Heart Left Ventricle	0.0025931
17	7183362	ENSG00000181856	568800	Heart Atrial Appendage	0.0571184
17	7183362	ENSG00000181856	452900	Heart Left Ventricle	0.0454696
17	7183362	ENSG00000181856	271200	Adipose Subcutaneous	0.0272074
17	7184046	ENSG00000181885	72900	Artery Coronary	0.00727675
17	7184046	ENSG00000132507	786600	Artery Aorta	0.079009
17	7184046	ENSG00000006047	30500	Artery Aorta	0.00301523
17	7184046	ENSG00000181856	18300	Artery Tibial	0.00178903
17	7184046	ENSG00000170291	139000	Liver	0.0139203
17	7184046	ENSG00000181856	160000	Adipose Visceral Omentum	0.016031
17	7184046	ENSG00000170296	595400	Artery Aorta	0.0597919
17	7184046	ENSG00000175826	139000	Liver	0.0139203
17	7184046	ENSG00000263342	7680000	Heart Atrial Appendage	0.771848
17	7184046	ENSG00000132522	139000	Liver	0.0139203
17	7184046	ENSG00000279641	139000	Liver	0.0139203
17	7184046	ENSG00000199053	446700	Liver	0.0448465
17	7184046	ENSG00000215041	39000	Artery Aorta	0.00386954
17	7184046	ENSG00000181885	27900	Heart Atrial Appendage	0.00275391
17	7184046	ENSG00000181856	139000	Liver	0.0139203
17	7184046	ENSG00000181885	139000	Liver	0.0139203
17	7184046	ENSG00000170291	761800	Artery Aorta	0.0765164
17	7184046	ENSG00000181856	915500	Artery Aorta	0.0919644
17	7184046	ENSG00000006047	148200	Heart Atrial Appendage	0.014845
17	7184046	ENSG00000132507	139000	Liver	0.0139203
17	7184046	ENSG00000215041	139000	Liver	0.0139203
17	7184046	ENSG00000279641	595400	Artery Aorta	0.0597919
17	7184046	ENSG00000072818	515200	Liver	0.0517312
17	7184046	ENSG00000181856	868500	Artery Coronary	0.0872406
17	7184046	ENSG00000181885	161800	Artery Aorta	0.0162119
17	7184046	ENSG00000279812	71400	Artery Aorta	0.00712599
17	7184046	ENSG00000181856	144300	Thyroid	0.014453
17	7184046	ENSG00000170296	139000	Liver	0.0139203
17	7184046	ENSG00000004975	139000	Liver	0.0139203
17	7184046	ENSG00000181856	856000	Adipose Subcutaneous	0.0859842
17	7184046	ENSG00000181856	87800	Muscle Skeletal	0.00877431
17	7184046	ENSG00000040633	610000	Artery Aorta	0.0612594
17	7184046	ENSG00000040633	139000	Liver	0.0139203
17	7184046	ENSG00000132522	752200	Artery Aorta	0.0755515
17	7184046	ENSG00000175826	761800	Artery Aorta	0.0765164
17	7184046	ENSG00000181856	7680000	Heart Atrial Appendage	0.771848
17	7184046	ENSG00000181856	674500	Heart Left Ventricle	0.0677421
17	7184046	ENSG00000006047	139000	Liver	0.0139203
17	7185062	ENSG00000181856	661600	Artery Tibial	0.0664456
17	7185062	ENSG00000006047	249800	Artery Tibial	0.0250565
17	7185062	ENSG00000181885	78000	Artery Tibial	0.00778934
17	7185062	ENSG00000181856	694400	Heart Left Ventricle	0.0697422
17	7185062	ENSG00000006047	557400	Heart Atrial Appendage	0.0559727
17	7185062	ENSG00000181856	7329000	Adipose Visceral Omentum	0.73657
17	7185062	ENSG00000181856	7680000	Heart Atrial Appendage	0.771848
17	7185062	ENSG00000181856	452000	Artery Aorta	0.0453792
17	7185062	ENSG00000181885	72900	Artery Coronary	0.00727675
17	7185062	ENSG00000181856	147800	Muscle Skeletal	0.0148048
17	7185062	ENSG00000006047	531300	Adipose Visceral Omentum	0.0533494
17	7185062	ENSG00000181856	839400	Adipose Subcutaneous	0.0843158
17	7185062	ENSG00000006047	416200	Adipose Subcutaneous	0.041781
17	7185062	ENSG00000181856	657300	Liver	0.0660134
17	7185062	ENSG00000263342	7680000	Heart Atrial Appendage	0.771848
17	7185062	ENSG00000006047	4849000	Heart Left Ventricle	0.487311
17	7185062	ENSG00000006047	389400	Liver	0.0390874
17	7185062	ENSG00000006047	237900	Artery Coronary	0.0238605
17	7185062	ENSG00000181856	205800	Artery Coronary	0.0206342
17	7185062	ENSG00000181856	816400	Thyroid	0.0820041
17	7185062	ENSG00000181885	514200	Liver	0.0516307
17	7185062	ENSG00000263342	618100	Heart Left Ventricle	0.0620735
17	7185092	ENSG00000181885	885500	Artery Tibial	0.0889492
17	7185092	ENSG00000181856	2571000	Adipose Visceral Omentum	0.258355
17	7185092	ENSG00000181885	557400	Heart Atrial Appendage	0.0559727
17	7185092	ENSG00000006047	259400	Artery Aorta	0.0260214
17	7185092	ENSG00000006047	238800	Adipose Visceral Omentum	0.023951
17	7185092	ENSG00000006047	7680000	Heart Atrial Appendage	0.771848
17	7185092	ENSG00000181856	251500	Artery Aorta	0.0252274
17	7185092	ENSG00000132522	71400	Artery Aorta	0.00712599
17	7185092	ENSG00000181856	208600	Heart Left Ventricle	0.0209156
17	7185092	ENSG00000006047	64000	Artery Coronary	0.00638223
17	7185092	ENSG00000181856	3653000	Muscle Skeletal	0.367104
17	7185092	ENSG00000175826	653300	Artery Tibial	0.0656113
17	7185092	ENSG00000181885	34700	Artery Aorta	0.00343736
17	7185092	ENSG00000181856	989200	Adipose Subcutaneous	0.0993718
17	7185092	ENSG00000263342	860800	Heart Left Ventricle	0.0864667
17	7185092	ENSG00000263342	7680000	Heart Atrial Appendage	0.771848
17	7185092	ENSG00000006047	1113000	Artery Tibial	0.111815
17	7185092	ENSG00000181856	533300	Thyroid	0.0535504
17	7185092	ENSG00000181856	449300	Artery Coronary	0.0451078
17	7185092	ENSG00000132507	710500	Artery Tibial	0.0713604
17	7185092	ENSG00000181856	1113000	Artery Tibial	0.111815
17	7185092	ENSG00000006047	375000	Thyroid	0.0376401
17	7185092	ENSG00000170291	653300	Artery Tibial	0.0656113
17	7185092	ENSG00000006047	179500	Heart Left Ventricle	0.0179909
17	7185092	ENSG00000006047	713100	Muscle Skeletal	0.0716217
17	7185092	ENSG00000181885	150400	Artery Coronary	0.0150661
17	7185092	ENSG00000132522	453800	Artery Tibial	0.0455601
17	7185092	ENSG00000181856	7680000	Heart Atrial Appendage	0.771848
17	7185092	ENSG00000006047	629100	Adipose Subcutaneous	0.0631791
17	7185092	ENSG00000132507	6700	Heart Atrial Appendage	0.000623147
17	7215142	ENSG00000132522	237900	Artery Coronary	0.0238605
17	7215142	ENSG00000132507	169000	Adipose Visceral Omentum	0.0169355
17	7215142	ENSG00000132507	558200	Heart Left Ventricle	0.0560531
17	7215142	ENSG00000132507	766500	Adipose Subcutaneous	0.0769888
17	7215142	ENSG00000132522	417600	Artery Tibial	0.0419217
17	7215142	ENSG00000132507	417600	Artery Tibial	0.0419217
17	7215142	ENSG00000132522	766500	Adipose Subcutaneous	0.0769888
17	7215142	ENSG00000132507	742800	Muscle Skeletal	0.0746068
17	7215142	ENSG00000132522	360300	Adipose Visceral Omentum	0.0361626
17	7215142	ENSG00000132522	4265000	Heart Left Ventricle	0.428615
17	7215142	ENSG00000132522	742800	Muscle Skeletal	0.0746068
17	7219230	ENSG00000215041	42100	Liver	0.00418111
17	7219230	ENSG00000132522	991300	Artery Tibial	0.0995829
17	7219230	ENSG00000132507	749400	Artery Aorta	0.0752701
17	7219230	ENSG00000132507	767100	Adipose Visceral Omentum	0.0770491
17	7219230	ENSG00000181856	73800	Artery Aorta	0.0073672
17	7219230	ENSG00000132522	340000	Adipose Visceral Omentum	0.0341223
17	7219230	ENSG00000132507	860800	Heart Left Ventricle	0.0864667
17	7219230	ENSG00000132507	910200	Liver	0.0914317
17	7219230	ENSG00000132522	61800	Muscle Skeletal	0.00616111
17	7219230	ENSG00000132522	7680000	Heart Atrial Appendage	0.771848
17	7219230	ENSG00000006047	237000	Heart Atrial Appendage	0.02377
17	7219230	ENSG00000215041	120000	Heart Atrial Appendage	0.0120107
17	7219230	ENSG00000224647	819900	Adipose Subcutaneous	0.0823559
17	7219230	ENSG00000132522	76900	Adipose Subcutaneous	0.00767878
17	7219230	ENSG00000132522	97300	Artery Coronary	0.00972913
17	7219230	ENSG00000132522	548700	Heart Left Ventricle	0.0550982
17	7219230	ENSG00000215041	576100	Adipose Subcutaneous	0.0578522
17	7219230	ENSG00000132522	346200	Whole Blood	0.0347455
17	7219230	ENSG00000132507	760700	Adipose Subcutaneous	0.0764058
17	7219230	ENSG00000215041	819500	Heart Left Ventricle	0.0823157
17	7219230	ENSG00000132507	595500	Whole Blood	0.059802
17	7219230	ENSG00000132507	465400	Artery Tibial	0.046726
17	7219230	ENSG00000215041	465100	Artery Aorta	0.0466958
17	7219230	ENSG00000215041	251100	Artery Tibial	0.0251872
17	7219230	ENSG00000132522	7792000	Artery Aorta	0.783105
17	7219230	ENSG00000215041	492600	Whole Blood	0.0494598
17	7219230	ENSG00000132507	7680000	Heart Atrial Appendage	0.771848
17	7219230	ENSG00000006047	689200	Artery Aorta	0.0692196
17	7219230	ENSG00000072818	684300	Artery Aorta	0.0687271
17	7221707	ENSG00000132522	45600	Adipose Subcutaneous	0.00453289
17	72420774	ENSG00000170412	23400	Thyroid	0.00230162
17	72420774	ENSG00000170412	446800	Artery Coronary	0.0448565
17	72420774	ENSG00000170412	943900	Adipose Subcutaneous	0.0948188
17	72420774	ENSG00000170412	354600	Adipose Visceral Omentum	0.0355897
17	72425159	ENSG00000170412	323900	Adipose Subcutaneous	0.0325041
17	72425159	ENSG00000170412	338900	Heart Left Ventricle	0.0340118
17	72709744	ENSG00000186074	220600	Whole Blood	0.0221217
17	7292726	ENSG00000187838	766500	Adipose Subcutaneous	0.0769888
17	7292726	ENSG00000169992	381100	Adipose Subcutaneous	0.0382532
17	7292726	ENSG00000187838	785200	Adipose Visceral Omentum	0.0788683
17	7292726	ENSG00000205544	863300	Adipose Subcutaneous	0.0867179
17	7292726	ENSG00000174292	1400	Adipose Subcutaneous	9.04568e-05
17	73006996	ENSG00000167862	479200	Artery Tibial	0.048113
17	73006996	ENSG00000167862	102600	Adipose Subcutaneous	0.0102618
17	73014940	ENSG00000167862	519600	Liver	0.0521735
17	73014940	ENSG00000167862	225900	Heart Atrial Appendage	0.0226544
17	73014940	ENSG00000180901	349400	Heart Left Ventricle	0.0350671
17	73014940	ENSG00000167862	34700	Heart Left Ventricle	0.00343736
17	73014940	ENSG00000180901	649800	Liver	0.0652596
17	73014940	ENSG00000167862	444500	Adipose Subcutaneous	0.0446254
17	73014940	ENSG00000167862	578000	Whole Blood	0.0580431
17	73014940	ENSG00000167862	350400	Artery Coronary	0.0351676
17	73014940	ENSG00000167862	141200	Adipose Visceral Omentum	0.0141414
17	73015707	ENSG00000180901	2657000	Muscle Skeletal	0.266998
17	73015707	ENSG00000167862	564000	Adipose Subcutaneous	0.056636
17	73015707	ENSG00000167862	5936000	Muscle Skeletal	0.596563
17	73015707	ENSG00000167862	69600	Heart Atrial Appendage	0.00694507
17	73016621	ENSG00000167862	325600	Adipose Visceral Omentum	0.032675
17	73016621	ENSG00000180901	141100	Adipose Visceral Omentum	0.0141314
17	73016621	ENSG00000180901	544300	Heart Atrial Appendage	0.054656
17	73016621	ENSG00000167862	938100	Heart Atrial Appendage	0.0942359
17	73016621	ENSG00000239607	239700	Heart Left Ventricle	0.0240414
17	73016621	ENSG00000167862	945200	Adipose Subcutaneous	0.0949495
17	73016621	ENSG00000167862	548700	Heart Left Ventricle	0.0550982
17	73016621	ENSG00000180901	841800	Adipose Subcutaneous	0.084557
17	73016621	ENSG00000180901	134900	Muscle Skeletal	0.0135082
17	73016621	ENSG00000180901	735100	Heart Left Ventricle	0.0738329
17	73016621	ENSG00000167862	147800	Muscle Skeletal	0.0148048
17	7310473	ENSG00000205544	600	Liver	1.00508e-05
17	7310473	ENSG00000205544	971000	Adipose Subcutaneous	0.0975426
17	7310473	ENSG00000169992	322300	Artery Coronary	0.0323433
17	7310473	ENSG00000169992	817300	Heart Left Ventricle	0.0820946
17	7310473	ENSG00000169992	71100	Liver	0.00709583
17	7310473	ENSG00000205544	201800	Adipose Visceral Omentum	0.0202322
17	7310473	ENSG00000169992	728000	Heart Atrial Appendage	0.0731193
17	7310473	ENSG00000205544	452900	Heart Left Ventricle	0.0454696
17	7310473	ENSG00000205544	389400	Heart Atrial Appendage	0.0390874
17	7310473	ENSG00000205544	512200	Artery Tibial	0.0514297
17	7310473	ENSG00000187838	417200	Heart Atrial Appendage	0.0418815
17	7310473	ENSG00000187838	301500	Artery Tibial	0.0302528
17	7310473	ENSG00000169992	512200	Artery Tibial	0.0514297
17	7310473	ENSG00000169992	531300	Adipose Visceral Omentum	0.0533494
17	7310473	ENSG00000169992	839400	Adipose Subcutaneous	0.0843158
17	7310473	ENSG00000187838	492900	Adipose Subcutaneous	0.0494899
17	73830996	ENSG00000092929	947700	Adipose Subcutaneous	0.0952008
17	73830996	ENSG00000266980	499600	Heart Left Ventricle	0.0501633
17	73830996	ENSG00000092929	375000	Thyroid	0.0376401
17	73830996	ENSG00000132471	266300	Heart Left Ventricle	0.0267149
17	73830996	ENSG00000266980	169500	Adipose Visceral Omentum	0.0169858
17	73830996	ENSG00000092929	693200	Liver	0.0696216
17	73830996	ENSG00000092929	629400	Adipose Visceral Omentum	0.0632092
17	73830996	ENSG00000092929	453600	Muscle Skeletal	0.04554
17	73830996	ENSG00000266980	710500	Adipose Subcutaneous	0.0713604
17	73830996	ENSG00000092929	724600	Artery Aorta	0.0727775
17	73830996	ENSG00000092929	581800	Heart Atrial Appendage	0.058425
17	73830996	ENSG00000092929	451100	Heart Left Ventricle	0.0452887
17	73830996	ENSG00000266980	669700	Artery Aorta	0.0672597
17	73896299	ENSG00000141569	428300	Whole Blood	0.0429971
17	73896299	ENSG00000267342	428300	Whole Blood	0.0429971
17	73934130	ENSG00000188878	576100	Adipose Subcutaneous	0.0578522
17	73934130	ENSG00000188878	11500	Artery Tibial	0.00110558
17	73934130	ENSG00000188878	126500	Heart Atrial Appendage	0.012664
17	73934130	ENSG00000188878	302100	Muscle Skeletal	0.0303131
17	74372759	ENSG00000161542	126500	Heart Atrial Appendage	0.012664
17	74372759	ENSG00000176170	105100	Thyroid	0.0105131
17	74372759	ENSG00000176170	477000	Heart Atrial Appendage	0.0478919
17	74372759	ENSG00000176170	570900	Heart Left Ventricle	0.0573295
17	74372759	ENSG00000176170	101900	Muscle Skeletal	0.0101915
17	74372759	ENSG00000161542	380600	Adipose Visceral Omentum	0.0382029
17	74372759	ENSG00000176170	651200	Adipose Subcutaneous	0.0654003
17	74372759	ENSG00000161542	492900	Adipose Subcutaneous	0.0494899
17	74372759	ENSG00000176170	525800	Liver	0.0527966
17	74372759	ENSG00000176170	1603000	Adipose Visceral Omentum	0.161063
17	74372759	ENSG00000161542	389400	Liver	0.0390874
17	74372759	ENSG00000161542	498300	Heart Left Ventricle	0.0500327
17	74372759	ENSG00000176170	14100	Artery Aorta	0.0013669
17	74557976	ENSG00000284526	81400	Heart Atrial Appendage	0.00813106
17	74557976	ENSG00000161544	73800	Artery Aorta	0.0073672
17	74557976	ENSG00000272386	73800	Artery Aorta	0.0073672
17	74557976	ENSG00000272386	397200	Heart Atrial Appendage	0.0398714
17	74557976	ENSG00000267078	81400	Heart Atrial Appendage	0.00813106
17	74557976	ENSG00000161544	568800	Heart Atrial Appendage	0.0571184
17	74557976	ENSG00000163597	258500	Heart Left Ventricle	0.025931
17	74557976	ENSG00000267546	258500	Heart Left Ventricle	0.025931
17	74577483	ENSG00000070731	615800	Adipose Visceral Omentum	0.0618423
17	74577483	ENSG00000284526	307000	Adipose Subcutaneous	0.0308056
17	74577483	ENSG00000267078	486100	Adipose Subcutaneous	0.0488065
17	74577483	ENSG00000070731	492900	Adipose Subcutaneous	0.0494899
17	74694446	ENSG00000277382	39000	Artery Aorta	0.00386954
17	74696446	ENSG00000277382	322300	Artery Coronary	0.0323433
17	74696446	ENSG00000161547	368900	Artery Tibial	0.037027
17	74696446	ENSG00000277382	190900	Artery Tibial	0.0191366
17	74696446	ENSG00000277382	1154000	Heart Left Ventricle	0.115935
17	74696446	ENSG00000277382	307500	Heart Atrial Appendage	0.0308558
17	74696446	ENSG00000182534	209400	Heart Left Ventricle	0.020996
17	74696446	ENSG00000182534	572800	Adipose Subcutaneous	0.0575205
17	74696446	ENSG00000277382	576100	Adipose Subcutaneous	0.0578522
17	74696446	ENSG00000182534	979500	Whole Blood	0.0983969
17	74696446	ENSG00000182534	961600	Adipose Visceral Omentum	0.0965978
17	74696446	ENSG00000182534	676500	Artery Tibial	0.0679431
17	74696446	ENSG00000182534	877700	Heart Atrial Appendage	0.0881652
17	74696446	ENSG00000277382	18200	Adipose Visceral Omentum	0.00177898
17	74696446	ENSG00000182534	3760000	Muscle Skeletal	0.377858
17	74697031	ENSG00000277382	222500	Heart Left Ventricle	0.0223127
17	74697031	ENSG00000182534	498300	Heart Left Ventricle	0.0500327
17	74697031	ENSG00000182534	265400	Adipose Visceral Omentum	0.0266245
17	74697031	ENSG00000182534	221800	Thyroid	0.0222423
17	74697031	ENSG00000277382	512200	Artery Tibial	0.0514297
17	74697031	ENSG00000182534	7680000	Heart Atrial Appendage	0.771848
17	74697031	ENSG00000277382	79200	Thyroid	0.00790995
17	74697031	ENSG00000277382	7680000	Heart Atrial Appendage	0.771848
17	74697031	ENSG00000277382	109700	Artery Aorta	0.0109754
17	74697031	ENSG00000182534	631400	Artery Tibial	0.0634102
17	74697472	ENSG00000277382	888900	Heart Left Ventricle	0.0892909
17	74697472	ENSG00000182534	31000	Muscle Skeletal	0.00306548
17	74697472	ENSG00000182534	168900	Heart Left Ventricle	0.0169255
17	7484812	ENSG00000209582	284500	Muscle Skeletal	0.0285441
17	7484812	ENSG00000233223	453600	Muscle Skeletal	0.04554
17	7484812	ENSG00000161960	52900	Artery Tibial	0.0052666
17	7484812	ENSG00000161960	101900	Muscle Skeletal	0.0101915
17	7484812	ENSG00000129226	786600	Artery Aorta	0.079009
17	7484812	ENSG00000129194	52900	Artery Tibial	0.0052666
17	7484812	ENSG00000129226	157200	Artery Tibial	0.0157495
17	7484812	ENSG00000129255	220100	Whole Blood	0.0220715
17	7484812	ENSG00000129255	483100	Adipose Subcutaneous	0.0485049
17	7484812	ENSG00000209582	237000	Heart Atrial Appendage	0.02377
17	7484812	ENSG00000161960	254700	Whole Blood	0.025549
17	7484812	ENSG00000233223	483100	Adipose Subcutaneous	0.0485049
17	7484812	ENSG00000209582	342900	Adipose Subcutaneous	0.0344138
17	7484812	ENSG00000129226	483100	Adipose Subcutaneous	0.0485049
17	7484812	ENSG00000233223	22800	Adipose Visceral Omentum	0.00224132
17	7484812	ENSG00000238917	52900	Artery Tibial	0.0052666
17	7484812	ENSG00000129255	157200	Artery Tibial	0.0157495
17	7484812	ENSG00000129194	254700	Whole Blood	0.025549
17	7484812	ENSG00000238917	342900	Adipose Subcutaneous	0.0344138
17	7484812	ENSG00000129226	453600	Muscle Skeletal	0.04554
17	7484812	ENSG00000129255	786600	Artery Aorta	0.079009
17	7484812	ENSG00000233223	157200	Artery Tibial	0.0157495
17	7484812	ENSG00000209582	610000	Artery Aorta	0.0612594
17	7484812	ENSG00000238917	799000	Artery Aorta	0.0802553
17	7484812	ENSG00000129194	101900	Muscle Skeletal	0.0101915
17	7484812	ENSG00000233223	220100	Whole Blood	0.0220715
17	7484812	ENSG00000129226	220100	Whole Blood	0.0220715
17	7484812	ENSG00000238917	284500	Muscle Skeletal	0.0285441
17	7484812	ENSG00000209582	52900	Artery Tibial	0.0052666
17	7484812	ENSG00000233223	786600	Artery Aorta	0.079009
17	7484812	ENSG00000238917	934600	Whole Blood	0.0938841
17	7484812	ENSG00000209582	46200	Whole Blood	0.0045932
17	7484812	ENSG00000129255	453600	Muscle Skeletal	0.04554
17	75075459	ENSG00000129657	681200	Adipose Subcutaneous	0.0684155
17	75075459	ENSG00000234912	483100	Adipose Subcutaneous	0.0485049
17	75089551	ENSG00000129657	102600	Adipose Subcutaneous	0.0102618
17	75089551	ENSG00000129657	90000	Artery Coronary	0.00899543
17	75089551	ENSG00000129657	192500	Whole Blood	0.0192975
17	75089551	ENSG00000234912	102600	Adipose Subcutaneous	0.0102618
17	75089551	ENSG00000234912	192500	Whole Blood	0.0192975
17	75089551	ENSG00000234912	145500	Heart Atrial Appendage	0.0145736
17	75089551	ENSG00000234912	36000	Heart Left Ventricle	0.00356802
17	75089551	ENSG00000129657	26300	Heart Left Ventricle	0.0025931
17	75143161	ENSG00000222808	564000	Adipose Subcutaneous	0.056636
17	75143161	ENSG00000222808	567900	Adipose Visceral Omentum	0.057028
17	7529902	ENSG00000141504	760900	Adipose Visceral Omentum	0.076426
17	7529902	ENSG00000141504	412800	Artery Tibial	0.0414393
17	7529902	ENSG00000129214	200400	Artery Coronary	0.0200915
17	7529902	ENSG00000129245	148300	Adipose Subcutaneous	0.014855
17	7529902	ENSG00000141504	161200	Muscle Skeletal	0.0161516
17	7529902	ENSG00000141504	638500	Adipose Subcutaneous	0.0641238
17	7529902	ENSG00000141504	1991000	Heart Atrial Appendage	0.20006
17	7529902	ENSG00000129214	563500	Heart Atrial Appendage	0.0565858
17	7529902	ENSG00000129214	18000	Adipose Subcutaneous	0.00175888
17	7529902	ENSG00000141504	418800	Artery Coronary	0.0420423
17	7529902	ENSG00000129214	134900	Muscle Skeletal	0.0135082
17	7529902	ENSG00000129245	85400	Heart Atrial Appendage	0.00853309
17	7529902	ENSG00000129245	133600	Muscle Skeletal	0.0133776
17	7529902	ENSG00000141504	452000	Artery Aorta	0.0453792
17	7529902	ENSG00000141504	117100	Whole Blood	0.0117192
17	7529902	ENSG00000129245	811400	Whole Blood	0.0815016
17	7529902	ENSG00000129245	350400	Artery Coronary	0.0351676
17	76165747	ENSG00000167895	270000	Liver	0.0270868
17	76165747	ENSG00000108639	989200	Adipose Subcutaneous	0.0993718
17	76165747	ENSG00000108639	562300	Heart Left Ventricle	0.0564651
17	76165747	ENSG00000167900	997000	Liver	0.100156
17	76165747	ENSG00000167900	435800	Heart Left Ventricle	0.0437509
17	76165747	ENSG00000108639	740700	Muscle Skeletal	0.0743957
17	76165747	ENSG00000108639	571600	Artery Tibial	0.0573999
17	76165747	ENSG00000183077	795800	Heart Left Ventricle	0.0799337
17	76165747	ENSG00000183077	997000	Liver	0.100156
17	76165747	ENSG00000108639	20400	Heart Atrial Appendage	0.0020001
17	76165747	ENSG00000108639	512700	Artery Aorta	0.05148
17	76165747	ENSG00000141524	302600	Liver	0.0303633
17	76165747	ENSG00000108639	139000	Liver	0.0139203
17	76165747	ENSG00000167900	373700	Artery Aorta	0.0375094
17	76165747	ENSG00000183077	373700	Artery Aorta	0.0375094
17	76165747	ENSG00000089685	240000	Liver	0.0240716
17	76165747	ENSG00000108639	959400	Thyroid	0.0963767
17	76165747	ENSG00000108639	537900	Adipose Visceral Omentum	0.0540128
17	76166196	ENSG00000108639	519400	Heart Left Ventricle	0.0521534
17	76166196	ENSG00000108639	169500	Adipose Visceral Omentum	0.0169858
17	76166196	ENSG00000108639	73800	Artery Aorta	0.0073672
17	76166196	ENSG00000108639	195600	Adipose Subcutaneous	0.019609
17	76170830	ENSG00000108639	468700	Adipose Subcutaneous	0.0470576
17	76170830	ENSG00000167900	157200	Artery Tibial	0.0157495
17	76170830	ENSG00000183077	441600	Adipose Subcutaneous	0.0443339
17	76170830	ENSG00000187997	5392000	Whole Blood	0.541887
17	76170830	ENSG00000108639	134900	Muscle Skeletal	0.0135082
17	76170830	ENSG00000108639	810200	Artery Tibial	0.081381
17	76170830	ENSG00000183077	157200	Artery Tibial	0.0157495
17	76170830	ENSG00000167900	441600	Adipose Subcutaneous	0.0443339
17	76170830	ENSG00000167900	615800	Adipose Visceral Omentum	0.0618423
17	76170830	ENSG00000183077	615800	Adipose Visceral Omentum	0.0618423
17	76170830	ENSG00000167900	172300	Muscle Skeletal	0.0172672
17	76170830	ENSG00000183077	172300	Muscle Skeletal	0.0172672
17	76170830	ENSG00000167900	462100	Whole Blood	0.0463943
17	76170830	ENSG00000183077	462100	Whole Blood	0.0463943
17	76170830	ENSG00000108639	771000	Whole Blood	0.0774411
17	76171330	ENSG00000108639	453600	Muscle Skeletal	0.04554
17	76171330	ENSG00000108639	184900	Adipose Visceral Omentum	0.0185336
17	76171330	ENSG00000167900	381100	Adipose Subcutaneous	0.0382532
17	76171330	ENSG00000167900	322800	Adipose Visceral Omentum	0.0323936
17	76171330	ENSG00000108639	492900	Adipose Subcutaneous	0.0494899
17	76171330	ENSG00000183077	381100	Adipose Subcutaneous	0.0382532
17	76171330	ENSG00000183077	322800	Adipose Visceral Omentum	0.0323936
17	76175824	ENSG00000108639	462300	Adipose Subcutaneous	0.0464144
17	76175824	ENSG00000183077	634600	Adipose Visceral Omentum	0.0637318
17	76175824	ENSG00000167900	634600	Adipose Visceral Omentum	0.0637318
17	76175824	ENSG00000183077	557400	Heart Atrial Appendage	0.0559727
17	76175824	ENSG00000167900	600	Liver	1.00508e-05
17	76175824	ENSG00000183077	600	Liver	1.00508e-05
17	76175824	ENSG00000183077	185900	Artery Tibial	0.0186341
17	76175824	ENSG00000183077	338900	Heart Left Ventricle	0.0340118
17	76175824	ENSG00000167900	557400	Heart Atrial Appendage	0.0559727
17	76175824	ENSG00000167900	338900	Heart Left Ventricle	0.0340118
17	76175824	ENSG00000108639	14900	Heart Atrial Appendage	0.00144731
17	76175824	ENSG00000108639	650600	Heart Left Ventricle	0.06534
17	76175824	ENSG00000167900	185900	Artery Tibial	0.0186341
17	76320129	ENSG00000267737	580100	Whole Blood	0.0582542
17	76338687	ENSG00000087157	601800	Whole Blood	0.0604352
17	76338687	ENSG00000267737	39000	Artery Aorta	0.00386954
17	76338687	ENSG00000266970	452000	Artery Aorta	0.0453792
17	76338687	ENSG00000243870	117100	Whole Blood	0.0117192
17	76338687	ENSG00000184557	346200	Whole Blood	0.0347455
17	76338687	ENSG00000184557	389900	Artery Aorta	0.0391376
17	76338687	ENSG00000267737	486200	Whole Blood	0.0488165
17	76338687	ENSG00000266970	346200	Whole Blood	0.0347455
17	76349850	ENSG00000266970	130700	Artery Aorta	0.0130861
17	76693551	ENSG00000279570	740400	Heart Atrial Appendage	0.0743655
17	76693711	ENSG00000279570	293200	Adipose Subcutaneous	0.0294186
17	76713299	ENSG00000279570	34700	Artery Aorta	0.00343736
17	76713316	ENSG00000279570	280600	Artery Aorta	0.0281522
17	76721938	ENSG00000279570	136700	Whole Blood	0.0136891
17	76772288	ENSG00000108669	72100	Whole Blood	0.00719634
17	76775673	ENSG00000108669	19500	Whole Blood	0.00190964
17	76775673	ENSG00000108669	569200	Adipose Subcutaneous	0.0571587
17	76784781	ENSG00000108669	349000	Adipose Subcutaneous	0.0350269
17	76792833	ENSG00000108669	22800	Adipose Visceral Omentum	0.00224132
17	76793885	ENSG00000108669	912600	Thyroid	0.0916729
17	7729184	ENSG00000132510	656300	Heart Left Ventricle	0.0659129
17	7760983	ENSG00000167874	912600	Thyroid	0.0916729
17	7760983	ENSG00000167874	2657000	Muscle Skeletal	0.266998
17	7760983	ENSG00000132510	499800	Heart Atrial Appendage	0.0501834
17	7760983	ENSG00000179859	20400	Artery Aorta	0.0020001
17	7760983	ENSG00000170004	2233000	Artery Aorta	0.224383
17	7760983	ENSG00000170004	888900	Heart Left Ventricle	0.0892909
17	7760983	ENSG00000280046	7680000	Heart Atrial Appendage	0.771848
17	7760983	ENSG00000132510	858300	Artery Aorta	0.0862154
17	7760983	ENSG00000170004	11400	Heart Atrial Appendage	0.00109553
17	7760983	ENSG00000170004	625700	Artery Tibial	0.0628373
17	7760983	ENSG00000170049	595400	Artery Aorta	0.0597919
17	7760983	ENSG00000182224	139000	Liver	0.0139203
17	7760983	ENSG00000179859	18300	Artery Tibial	0.00178903
17	7760983	ENSG00000182224	7680000	Heart Atrial Appendage	0.771848
17	7760983	ENSG00000167874	7680000	Heart Atrial Appendage	0.771848
17	7760983	ENSG00000280046	479000	Heart Left Ventricle	0.0480929
17	7760983	ENSG00000132510	113600	Heart Left Ventricle	0.0113674
17	7760983	ENSG00000280046	981400	Adipose Visceral Omentum	0.0985879
17	7760983	ENSG00000167874	2878000	Heart Left Ventricle	0.289211
17	7760983	ENSG00000167874	858300	Artery Aorta	0.0862154
17	7760983	ENSG00000132510	31400	Muscle Skeletal	0.00310568
17	7760983	ENSG00000183011	400300	Whole Blood	0.0401829
17	7760983	ENSG00000167874	616600	Whole Blood	0.0619227
17	7760983	ENSG00000280046	139000	Liver	0.0139203
17	7760983	ENSG00000182224	5468000	Muscle Skeletal	0.549525
17	7760983	ENSG00000183011	702700	Heart Left Ventricle	0.0705764
17	7760983	ENSG00000280046	267200	Artery Tibial	0.0268054
17	7760983	ENSG00000182224	105100	Thyroid	0.0105131
17	7760983	ENSG00000170004	428300	Whole Blood	0.0429971
17	7760983	ENSG00000167874	923000	Artery Tibial	0.0927182
17	7760983	ENSG00000280046	858300	Artery Aorta	0.0862154
17	7760983	ENSG00000280046	5120000	Adipose Subcutaneous	0.514548
17	7760983	ENSG00000167874	754000	Kidney Cortex	0.0757324
17	7760983	ENSG00000182224	730000	Heart Left Ventricle	0.0733203
17	7760983	ENSG00000167874	360300	Adipose Visceral Omentum	0.0361626
17	7760983	ENSG00000182224	693800	Whole Blood	0.0696819
17	7760983	ENSG00000132510	139000	Liver	0.0139203
17	7760983	ENSG00000182224	267200	Artery Tibial	0.0268054
17	7760983	ENSG00000183011	625700	Artery Tibial	0.0628373
17	7760983	ENSG00000280046	105100	Thyroid	0.0105131
17	7760983	ENSG00000280046	693800	Whole Blood	0.0696819
17	7760983	ENSG00000182224	858300	Artery Aorta	0.0862154
17	7760983	ENSG00000280046	2657000	Muscle Skeletal	0.266998
17	7760983	ENSG00000182224	5120000	Adipose Subcutaneous	0.514548
17	7760983	ENSG00000183011	139000	Liver	0.0139203
17	7760983	ENSG00000182224	9466000	Adipose Visceral Omentum	0.951354
17	7760983	ENSG00000179859	215800	Liver	0.0216393
17	7760983	ENSG00000167874	139000	Liver	0.0139203
17	7760983	ENSG00000167874	5120000	Adipose Subcutaneous	0.514548
17	7760983	ENSG00000280046	378500	Artery Coronary	0.0379919
17	7760983	ENSG00000132510	571600	Artery Tibial	0.0573999
17	7760983	ENSG00000132510	681200	Adipose Subcutaneous	0.0684155
17	7760983	ENSG00000170004	139000	Liver	0.0139203
17	7760983	ENSG00000280046	754000	Kidney Cortex	0.0757324
17	7760983	ENSG00000132510	168900	Whole Blood	0.0169255
17	7760983	ENSG00000182224	418800	Artery Coronary	0.0420423
17	7760983	ENSG00000183011	2233000	Artery Aorta	0.224383
17	7784295	ENSG00000183011	222000	Muscle Skeletal	0.0222624
17	7784295	ENSG00000170004	69100	Heart Atrial Appendage	0.00689482
17	7784295	ENSG00000170004	122400	Heart Left Ventricle	0.0122519
17	7784295	ENSG00000183011	82700	Adipose Subcutaneous	0.00826172
17	7784295	ENSG00000183011	69100	Heart Atrial Appendage	0.00689482
17	7784295	ENSG00000170004	82700	Adipose Subcutaneous	0.00826172
17	7784295	ENSG00000183011	200100	Heart Left Ventricle	0.0200613
17	7784295	ENSG00000170004	453600	Muscle Skeletal	0.04554
17	78319136	ENSG00000280248	2600	Adipose Visceral Omentum	0.000211066
17	78319136	ENSG00000280248	368900	Artery Tibial	0.037027
17	78387830	ENSG00000263069	123900	Artery Aorta	0.0124026
17	78387830	ENSG00000173818	123900	Artery Aorta	0.0124026
17	78392391	ENSG00000173818	220600	Whole Blood	0.0221217
17	78392391	ENSG00000173818	492900	Adipose Subcutaneous	0.0494899
17	78392391	ENSG00000263069	220600	Whole Blood	0.0221217
17	78392391	ENSG00000263069	492900	Adipose Subcutaneous	0.0494899
17	78517883	ENSG00000141564	381100	Adipose Subcutaneous	0.0382532
17	78518408	ENSG00000141564	828400	Artery Tibial	0.0832102
17	78518408	ENSG00000141564	618100	Heart Left Ventricle	0.0620735
17	78518408	ENSG00000141564	758700	Artery Aorta	0.0762048
17	78518408	ENSG00000141564	779000	Artery Coronary	0.0782451
17	78518408	ENSG00000141564	418800	Adipose Subcutaneous	0.0420423
17	78518408	ENSG00000141564	503600	Muscle Skeletal	0.0505654
17	78518408	ENSG00000141564	500700	Whole Blood	0.0502739
17	78518408	ENSG00000141564	9950000	Adipose Visceral Omentum	1
17	78518408	ENSG00000141564	120000	Heart Atrial Appendage	0.0120107
17	78518408	ENSG00000141564	786800	Thyroid	0.0790291
17	78518408	ENSG00000141564	543900	Liver	0.0546158
17	78526498	ENSG00000141564	449700	Whole Blood	0.045148
17	78899458	ENSG00000262313	479200	Artery Tibial	0.048113
17	78912633	ENSG00000262873	698300	Whole Blood	0.0701342
17	78912633	ENSG00000176108	964100	Whole Blood	0.0968491
17	78912633	ENSG00000280351	25900	Whole Blood	0.00255289
17	78939964	ENSG00000280351	39700	Artery Tibial	0.0039399
17	78961616	ENSG00000176108	581400	Adipose Subcutaneous	0.0583848
17	78961616	ENSG00000176108	222000	Muscle Skeletal	0.0222624
17	78961616	ENSG00000176108	157300	Heart Left Ventricle	0.0157596
17	78966915	ENSG00000262873	946200	Artery Tibial	0.09505
17	78966915	ENSG00000175866	78000	Artery Tibial	0.00778934
17	78966915	ENSG00000280351	9637000	Artery Tibial	0.968541
17	78966915	ENSG00000280351	960400	Thyroid	0.0964772
17	78966915	ENSG00000176108	169500	Thyroid	0.0169858
17	78966915	ENSG00000262098	923000	Artery Tibial	0.0927182
17	78966915	ENSG00000176108	35400	Liver	0.00350771
17	78966915	ENSG00000176108	295100	Muscle Skeletal	0.0296095
17	78966915	ENSG00000176108	571100	Adipose Visceral Omentum	0.0573496
17	78966915	ENSG00000176108	7680000	Heart Atrial Appendage	0.771848
17	78966915	ENSG00000262873	443700	Heart Left Ventricle	0.044545
17	78966915	ENSG00000262098	370300	Artery Aorta	0.0371677
17	78966915	ENSG00000280351	61800	Muscle Skeletal	0.00616111
17	78966915	ENSG00000280351	7329000	Adipose Visceral Omentum	0.73657
17	78966915	ENSG00000280351	201100	Heart Left Ventricle	0.0201618
17	78966915	ENSG00000176108	823800	Artery Coronary	0.0827479
17	78966915	ENSG00000280351	863600	Whole Blood	0.0867481
17	78966915	ENSG00000176108	1113000	Artery Tibial	0.111815
17	78966915	ENSG00000176108	7930000	Artery Aorta	0.796975
17	78966915	ENSG00000176108	520600	Whole Blood	0.052274
17	78966915	ENSG00000280351	208500	Adipose Subcutaneous	0.0209056
17	78966915	ENSG00000176108	4571000	Adipose Subcutaneous	0.45937
17	78966915	ENSG00000280351	125400	Artery Coronary	0.0125534
17	78966915	ENSG00000280351	702700	Artery Aorta	0.0705764
17	78966915	ENSG00000280351	7680000	Heart Atrial Appendage	0.771848
17	78966915	ENSG00000280351	525800	Liver	0.0527966
17	78966915	ENSG00000176108	516000	Heart Left Ventricle	0.0518116
17	78973901	ENSG00000280351	696800	Adipose Subcutaneous	0.0699834
17	78973901	ENSG00000280351	67200	Thyroid	0.00670385
17	78973901	ENSG00000280351	729400	Adipose Visceral Omentum	0.07326
17	78973901	ENSG00000176108	245600	Adipose Visceral Omentum	0.0246344
17	78973901	ENSG00000280351	284500	Muscle Skeletal	0.0285441
17	78973901	ENSG00000176108	14100	Artery Aorta	0.0013669
17	78973901	ENSG00000176108	462300	Adipose Subcutaneous	0.0464144
17	79001300	ENSG00000262098	14100	Artery Aorta	0.0013669
17	79013561	ENSG00000226137	323900	Adipose Subcutaneous	0.0325041
17	79013561	ENSG00000175866	271200	Adipose Subcutaneous	0.0272074
17	79018677	ENSG00000226137	8263000	Artery Aorta	0.830444
17	79018677	ENSG00000226137	139000	Liver	0.0139203
17	79018677	ENSG00000262098	58900	Artery Aorta	0.00586964
17	79018677	ENSG00000176108	488600	Liver	0.0490577
17	79018677	ENSG00000226137	923000	Artery Tibial	0.0927182
17	79018677	ENSG00000175866	225400	Artery Coronary	0.0226042
17	79018677	ENSG00000175866	7680000	Heart Atrial Appendage	0.771848
17	79018677	ENSG00000226137	7680000	Heart Atrial Appendage	0.771848
17	79018677	ENSG00000175866	248100	Heart Left Ventricle	0.0248857
17	79018677	ENSG00000280351	555600	Liver	0.0557917
17	79018677	ENSG00000175866	297200	Adipose Visceral Omentum	0.0298206
17	79018677	ENSG00000226137	200400	Artery Coronary	0.0200915
17	79018677	ENSG00000262098	479200	Artery Tibial	0.048113
17	79018677	ENSG00000262873	139000	Liver	0.0139203
17	79018677	ENSG00000226137	248100	Heart Left Ventricle	0.0248857
17	79018677	ENSG00000226137	629100	Adipose Subcutaneous	0.0631791
17	79018677	ENSG00000175866	760700	Adipose Subcutaneous	0.0764058
17	79018677	ENSG00000226137	61800	Muscle Skeletal	0.00616111
17	79018677	ENSG00000175866	267200	Artery Tibial	0.0268054
17	79018677	ENSG00000226137	1400	Adipose Visceral Omentum	9.04568e-05
17	79018677	ENSG00000262873	259400	Artery Aorta	0.0260214
17	79018677	ENSG00000175866	531400	Thyroid	0.0533595
17	79018677	ENSG00000176108	11500	Artery Tibial	0.00110558
17	79018677	ENSG00000175866	8010000	Artery Aorta	0.805015
17	79018677	ENSG00000175866	33500	Muscle Skeletal	0.00331675
17	79018677	ENSG00000226137	531400	Thyroid	0.0533595
17	79018677	ENSG00000175866	139000	Liver	0.0139203
17	79018677	ENSG00000262873	631400	Artery Tibial	0.0634102
17	79018677	ENSG00000262873	109800	Heart Atrial Appendage	0.0109855
17	79026485	ENSG00000175866	185900	Artery Tibial	0.0186341
17	79026485	ENSG00000262873	202200	Artery Tibial	0.0202724
17	79026485	ENSG00000226137	185900	Artery Tibial	0.0186341
17	79235990	ENSG00000224877	698300	Whole Blood	0.0701342
17	79235990	ENSG00000276101	833800	Whole Blood	0.083753
17	79235990	ENSG00000279187	351900	Whole Blood	0.0353184
17	79235990	ENSG00000167302	698300	Whole Blood	0.0701342
17	79328964	ENSG00000275542	483300	Whole Blood	0.0485251
17	79328964	ENSG00000275966	293000	Whole Blood	0.0293985
17	7950952	ENSG00000179593	441600	Adipose Subcutaneous	0.0443339
17	79954544	ENSG00000279372	83800	Liver	0.00837228
17	79954544	ENSG00000169696	959400	Thyroid	0.0963767
17	79954544	ENSG00000264569	302600	Liver	0.0303633
17	79954544	ENSG00000169696	430800	Liver	0.0432484
17	79954544	ENSG00000169750	186800	Liver	0.0187246
17	79954544	ENSG00000169738	107200	Liver	0.0107242
17	80289284	ENSG00000141574	812800	Heart Left Ventricle	0.0816423
17	80289284	ENSG00000141574	856000	Adipose Subcutaneous	0.0859842
17	80289284	ENSG00000141574	23500	Thyroid	0.00231167
17	80290581	ENSG00000173762	786600	Artery Aorta	0.079009
17	80290581	ENSG00000141574	287300	Muscle Skeletal	0.0288256
17	80290581	ENSG00000141574	8693000	Artery Aorta	0.873662
17	80290581	ENSG00000173762	159700	Heart Atrial Appendage	0.0160008
17	80290581	ENSG00000141574	245400	Thyroid	0.0246143
17	80290581	ENSG00000141574	664100	Adipose Visceral Omentum	0.0666968
17	80290581	ENSG00000141574	7680000	Heart Atrial Appendage	0.771848
17	80290581	ENSG00000141574	76100	Whole Blood	0.00759837
17	80290581	ENSG00000141574	30000	Artery Tibial	0.00296497
17	80290581	ENSG00000141574	947700	Adipose Subcutaneous	0.0952008
17	80290581	ENSG00000173762	150600	Heart Left Ventricle	0.0150862
17	80290581	ENSG00000141574	988200	Heart Left Ventricle	0.0992713
17	80560494	ENSG00000262652	144500	Thyroid	0.0144731
17	80560494	ENSG00000262147	760500	Thyroid	0.0763857
17	80561753	ENSG00000262147	88400	Thyroid	0.00883461
17	80561753	ENSG00000262147	11500	Artery Tibial	0.00110558
17	80602597	ENSG00000279613	73800	Artery Aorta	0.0073672
17	80602597	ENSG00000279613	560400	Heart Left Ventricle	0.0562742
17	80602597	ENSG00000141580	73800	Artery Aorta	0.0073672
17	80602597	ENSG00000141580	560400	Heart Left Ventricle	0.0562742
17	81041077	ENSG00000176845	863300	Adipose Subcutaneous	0.0867179
17	81041077	ENSG00000261888	601800	Whole Blood	0.0604352
17	81041077	ENSG00000176845	39000	Artery Aorta	0.00386954
17	81041077	ENSG00000274370	486200	Whole Blood	0.0488165
17	81041077	ENSG00000176845	655200	Whole Blood	0.0658023
17	8107979	ENSG00000178977	232200	Artery Aorta	0.0232876
17	8161149	ENSG00000178921	11500	Artery Tibial	0.00110558
17	8161149	ENSG00000178971	11500	Artery Tibial	0.00110558
17	8161149	ENSG00000178921	195600	Adipose Subcutaneous	0.019609
17	8161149	ENSG00000178971	245800	Adipose Subcutaneous	0.0246545
17	8161149	ENSG00000178971	175400	Artery Coronary	0.0175788
17	8214427	ENSG00000198844	836100	Heart Left Ventricle	0.0839841
17	8214427	ENSG00000198844	400300	Whole Blood	0.0401829
17	8214427	ENSG00000198844	923000	Adipose Subcutaneous	0.0927182
17	8214427	ENSG00000226871	232200	Artery Aorta	0.0232876
17	8214427	ENSG00000226871	416200	Adipose Subcutaneous	0.041781
17	8214427	ENSG00000198844	302100	Muscle Skeletal	0.0303131
17	8214427	ENSG00000226871	702700	Heart Left Ventricle	0.0705764
17	8214427	ENSG00000198844	120000	Heart Atrial Appendage	0.0120107
17	8214427	ENSG00000226871	264900	Muscle Skeletal	0.0265742
17	8214427	ENSG00000226871	483500	Heart Atrial Appendage	0.0485452
17	8215534	ENSG00000226871	271500	Heart Atrial Appendage	0.0272375
17	8215534	ENSG00000198844	459400	Artery Tibial	0.0461229
17	8215534	ENSG00000226871	160000	Adipose Visceral Omentum	0.016031
17	8215534	ENSG00000226871	676500	Artery Tibial	0.0679431
17	8215534	ENSG00000198844	513200	Heart Atrial Appendage	0.0515302
17	8215534	ENSG00000198844	653200	Thyroid	0.0656013
17	8215534	ENSG00000198844	201800	Adipose Visceral Omentum	0.0202322
17	8215534	ENSG00000198844	172300	Muscle Skeletal	0.0172672
17	8215534	ENSG00000226871	14100	Artery Aorta	0.0013669
17	8215534	ENSG00000108961	368900	Artery Tibial	0.037027
17	8215534	ENSG00000198844	312900	Adipose Subcutaneous	0.0313986
17	8215534	ENSG00000226871	312900	Adipose Subcutaneous	0.0313986
17	8216737	ENSG00000226871	181700	Heart Left Ventricle	0.018212
17	8216737	ENSG00000198844	311300	Adipose Visceral Omentum	0.0312378
17	8216737	ENSG00000198844	163300	Adipose Subcutaneous	0.0163626
17	8216737	ENSG00000198844	919500	Heart Left Ventricle	0.0923665
17	8219478	ENSG00000226871	83500	Heart Left Ventricle	0.00834213
17	8219478	ENSG00000226871	221900	Adipose Subcutaneous	0.0222524
17	8219478	ENSG00000198844	443700	Heart Left Ventricle	0.044545
17	8219478	ENSG00000198844	349000	Adipose Subcutaneous	0.0350269
17	8219636	ENSG00000226871	381100	Adipose Subcutaneous	0.0382532
17	8241891	ENSG00000226871	164500	Artery Aorta	0.0164832
17	8802521	ENSG00000266389	833800	Whole Blood	0.083753
17	8802521	ENSG00000265975	696800	Whole Blood	0.0699834
17	8802521	ENSG00000276231	761400	Whole Blood	0.0764762
17	8802521	ENSG00000141506	595500	Whole Blood	0.059802
18	10447041	ENSG00000154856	18300	Artery Tibial	0.00178903
18	32928147	ENSG00000172466	586400	Adipose Subcutaneous	0.0588874
18	32950056	ENSG00000186496	429600	Heart Left Ventricle	0.0431278
18	32950056	ENSG00000186496	245800	Adipose Subcutaneous	0.0246545
18	33530491	ENSG00000141428	371900	Artery Tibial	0.0373285
18	33530491	ENSG00000278986	710500	Adipose Subcutaneous	0.0713604
18	33530491	ENSG00000278986	754000	Kidney Cortex	0.0757324
18	33530491	ENSG00000278986	102900	Heart Left Ventricle	0.010292
18	33530491	ENSG00000278986	7680000	Heart Atrial Appendage	0.771848
18	33530491	ENSG00000278986	816400	Thyroid	0.0820041
18	33530491	ENSG00000141428	182100	Artery Coronary	0.0182522
18	33530491	ENSG00000278986	371900	Artery Tibial	0.0373285
18	33530491	ENSG00000267627	754000	Kidney Cortex	0.0757324
18	33530491	ENSG00000141428	49100	Artery Aorta	0.00488467
18	33530491	ENSG00000141428	816400	Thyroid	0.0820041
18	33530491	ENSG00000278986	37200	Artery Coronary	0.00368863
18	33530491	ENSG00000278986	657300	Liver	0.0660134
18	33530491	ENSG00000141428	7680000	Heart Atrial Appendage	0.771848
18	33530491	ENSG00000141428	657300	Liver	0.0660134
18	33530491	ENSG00000141428	462300	Adipose Subcutaneous	0.0464144
18	33530491	ENSG00000278986	919200	Artery Aorta	0.0923363
18	33530491	ENSG00000141428	754000	Kidney Cortex	0.0757324
18	33530491	ENSG00000141428	429600	Heart Left Ventricle	0.0431278
18	33647670	ENSG00000141425	822900	Kidney Cortex	0.0826574
18	33647670	ENSG00000141425	459400	Artery Tibial	0.0461229
18	33647670	ENSG00000141425	6381000	Muscle Skeletal	0.641289
18	33647670	ENSG00000141425	937400	Artery Aorta	0.0941655
18	33647670	ENSG00000141425	25300	Artery Coronary	0.00249259
18	33647670	ENSG00000141425	638500	Adipose Subcutaneous	0.0641238
18	33647670	ENSG00000141425	389400	Thyroid	0.0390874
18	33647670	ENSG00000141425	385000	Liver	0.0386452
18	33647670	ENSG00000141425	7680000	Heart Atrial Appendage	0.771848
18	33647670	ENSG00000141425	730000	Heart Left Ventricle	0.0733203
18	33647670	ENSG00000141425	1698000	Adipose Visceral Omentum	0.170612
18	33653589	ENSG00000141425	860800	Heart Left Ventricle	0.0864667
18	33653589	ENSG00000141425	492900	Adipose Subcutaneous	0.0494899
18	33696772	ENSG00000141424	710500	Adipose Subcutaneous	0.0713604
18	33696772	ENSG00000141424	674400	Heart Left Ventricle	0.067732
18	33696772	ENSG00000134759	713100	Muscle Skeletal	0.0716217
18	33696772	ENSG00000134759	440400	Heart Left Ventricle	0.0442133
18	33696772	ENSG00000134759	710500	Adipose Subcutaneous	0.0713604
18	33696772	ENSG00000141424	713100	Muscle Skeletal	0.0716217
18	33709217	ENSG00000134759	8469000	Thyroid	0.851148
18	33709217	ENSG00000141424	754000	Kidney Cortex	0.0757324
18	33709217	ENSG00000134759	319900	Heart Left Ventricle	0.0321021
18	33709217	ENSG00000141424	9011000	Whole Blood	0.905623
18	33709217	ENSG00000260552	681200	Adipose Subcutaneous	0.0684155
18	33709217	ENSG00000134759	9011000	Whole Blood	0.905623
18	33709217	ENSG00000141424	3017000	Artery Coronary	0.303181
18	33709217	ENSG00000141424	729000	Adipose Visceral Omentum	0.0732198
18	33709217	ENSG00000075643	681200	Adipose Subcutaneous	0.0684155
18	33709217	ENSG00000274849	863300	Adipose Subcutaneous	0.0867179
18	33709217	ENSG00000134759	754000	Kidney Cortex	0.0757324
18	33709217	ENSG00000075643	748900	Artery Coronary	0.0752199
18	33709217	ENSG00000141425	698300	Whole Blood	0.0701342
18	33709217	ENSG00000134759	139000	Liver	0.0139203
18	33709217	ENSG00000134759	7680000	Heart Atrial Appendage	0.771848
18	33709217	ENSG00000141425	261300	Kidney Cortex	0.0262124
18	33709217	ENSG00000141424	319900	Heart Left Ventricle	0.0321021
18	33709217	ENSG00000274849	35500	Artery Tibial	0.00351776
18	33709217	ENSG00000260552	192400	Kidney Cortex	0.0192874
18	33709217	ENSG00000260552	748900	Artery Coronary	0.0752199
18	33709217	ENSG00000141425	935300	Artery Coronary	0.0939545
18	33709217	ENSG00000141424	740700	Muscle Skeletal	0.0743957
18	33709217	ENSG00000141424	8469000	Thyroid	0.851148
18	33709217	ENSG00000134759	740700	Muscle Skeletal	0.0743957
18	33709217	ENSG00000075643	610000	Artery Aorta	0.0612594
18	33709217	ENSG00000274849	137500	Artery Aorta	0.0137695
18	33709217	ENSG00000141424	139000	Liver	0.0139203
18	33709217	ENSG00000075643	192400	Kidney Cortex	0.0192874
18	33709217	ENSG00000141424	9637000	Artery Tibial	0.968541
18	33709217	ENSG00000141424	7680000	Heart Atrial Appendage	0.771848
18	33709217	ENSG00000141425	342900	Adipose Subcutaneous	0.0344138
18	33709217	ENSG00000134759	3017000	Artery Coronary	0.303181
18	33709217	ENSG00000134759	729000	Adipose Visceral Omentum	0.0732198
18	33709217	ENSG00000134759	858300	Artery Aorta	0.0862154
18	33709217	ENSG00000141425	182900	Artery Aorta	0.0183326
18	33709217	ENSG00000274849	261300	Kidney Cortex	0.0262124
18	33709217	ENSG00000141424	6468000	Adipose Subcutaneous	0.650033
18	33709217	ENSG00000274849	531300	Artery Coronary	0.0533494
18	33709217	ENSG00000134759	6468000	Adipose Subcutaneous	0.650033
18	33709217	ENSG00000134759	9637000	Artery Tibial	0.968541
18	33709217	ENSG00000141424	858300	Artery Aorta	0.0862154
18	33709217	ENSG00000260552	610000	Artery Aorta	0.0612594
18	33709217	ENSG00000141425	35500	Artery Tibial	0.00351776
18	33710170	ENSG00000141424	835200	Whole Blood	0.0838937
18	33710170	ENSG00000141424	7491000	Heart Left Ventricle	0.752852
18	33710170	ENSG00000134759	561200	Heart Atrial Appendage	0.0563546
18	33710170	ENSG00000134759	985400	Artery Aorta	0.0989899
18	33710170	ENSG00000134759	835200	Whole Blood	0.0838937
18	33710170	ENSG00000141424	442100	Adipose Subcutaneous	0.0443841
18	33710170	ENSG00000134759	7491000	Heart Left Ventricle	0.752852
18	33710170	ENSG00000141424	204900	Liver	0.0205437
18	33710170	ENSG00000141424	985400	Artery Aorta	0.0989899
18	33710170	ENSG00000141424	561200	Heart Atrial Appendage	0.0563546
18	33710170	ENSG00000134759	204900	Liver	0.0205437
18	33710170	ENSG00000134759	3350000	Adipose Visceral Omentum	0.33665
18	33710170	ENSG00000134759	442100	Adipose Subcutaneous	0.0443841
18	33710170	ENSG00000141424	3350000	Adipose Visceral Omentum	0.33665
18	33710328	ENSG00000141424	462300	Adipose Subcutaneous	0.0464144
18	33710328	ENSG00000134759	462300	Adipose Subcutaneous	0.0464144
18	33711274	ENSG00000134759	511100	Artery Coronary	0.0513192
18	33711274	ENSG00000141424	8336000	Artery Aorta	0.837781
18	33711274	ENSG00000134759	479200	Artery Tibial	0.048113
18	33711274	ENSG00000141424	322800	Adipose Visceral Omentum	0.0323936
18	33711274	ENSG00000141424	479200	Artery Tibial	0.048113
18	33711274	ENSG00000141424	101900	Muscle Skeletal	0.0101915
18	33711274	ENSG00000141424	293200	Adipose Subcutaneous	0.0294186
18	33711274	ENSG00000134759	293200	Adipose Subcutaneous	0.0294186
18	33711274	ENSG00000134759	101900	Muscle Skeletal	0.0101915
18	33711274	ENSG00000134759	120000	Heart Atrial Appendage	0.0120107
18	33711274	ENSG00000141424	120000	Heart Atrial Appendage	0.0120107
18	33711274	ENSG00000141424	511100	Artery Coronary	0.0513192
18	33711274	ENSG00000141424	449000	Heart Left Ventricle	0.0450776
18	33711274	ENSG00000134759	8336000	Artery Aorta	0.837781
18	33711274	ENSG00000134759	19500	Whole Blood	0.00190964
18	33711274	ENSG00000134759	262300	Adipose Visceral Omentum	0.0263129
18	33711274	ENSG00000134759	449000	Heart Left Ventricle	0.0450776
18	33711274	ENSG00000141424	19500	Whole Blood	0.00190964
18	33711642	ENSG00000141424	163300	Adipose Subcutaneous	0.0163626
18	33711642	ENSG00000141424	34700	Heart Left Ventricle	0.00343736
18	33711642	ENSG00000141424	979500	Whole Blood	0.0983969
18	33711642	ENSG00000134759	425400	Artery Aorta	0.0427057
18	33711642	ENSG00000141424	571600	Artery Tibial	0.0573999
18	33711642	ENSG00000134759	571600	Artery Tibial	0.0573999
18	33711642	ENSG00000141424	425400	Artery Aorta	0.0427057
18	33711642	ENSG00000134759	163300	Adipose Subcutaneous	0.0163626
18	33711642	ENSG00000134759	979500	Whole Blood	0.0983969
18	33711642	ENSG00000141424	53900	Heart Atrial Appendage	0.0053671
18	33711642	ENSG00000134759	34700	Heart Left Ventricle	0.00343736
18	33718326	ENSG00000134759	202200	Artery Tibial	0.0202724
18	33718326	ENSG00000141424	694900	Adipose Subcutaneous	0.0697925
18	33718326	ENSG00000134759	442100	Adipose Subcutaneous	0.0443841
18	33718326	ENSG00000141424	202200	Artery Tibial	0.0202724
18	33722425	ENSG00000134759	863300	Adipose Subcutaneous	0.0867179
18	33722425	ENSG00000141424	863300	Adipose Subcutaneous	0.0867179
18	33725705	ENSG00000141424	702700	Heart Left Ventricle	0.0705764
18	33725705	ENSG00000134759	795800	Heart Left Ventricle	0.0799337
18	33752244	ENSG00000260552	150400	Artery Coronary	0.0150661
18	33752244	ENSG00000274849	525800	Thyroid	0.0527966
18	33752244	ENSG00000274849	150400	Artery Coronary	0.0150661
18	33752244	ENSG00000075643	405500	Thyroid	0.0407056
18	33752244	ENSG00000260552	780600	Thyroid	0.078406
18	33752244	ENSG00000075643	150400	Artery Coronary	0.0150661
18	33752244	ENSG00000260552	243500	Heart Atrial Appendage	0.0244233
18	33760150	ENSG00000274849	7200	Artery Tibial	0.000673401
18	33760150	ENSG00000134759	408100	Whole Blood	0.0409669
18	33760150	ENSG00000260552	6700	Heart Atrial Appendage	0.000623147
18	33760150	ENSG00000141424	408100	Whole Blood	0.0409669
18	33760150	ENSG00000075643	186700	Muscle Skeletal	0.0187145
18	33760150	ENSG00000274849	215300	Adipose Visceral Omentum	0.021589
18	33760150	ENSG00000260552	144500	Thyroid	0.0144731
18	33760150	ENSG00000274849	133600	Muscle Skeletal	0.0133776
18	33760150	ENSG00000075643	6700	Heart Atrial Appendage	0.000623147
18	33760150	ENSG00000075643	144500	Thyroid	0.0144731
18	33767749	ENSG00000075643	3966000	Thyroid	0.398563
18	33767749	ENSG00000075643	7680000	Heart Atrial Appendage	0.771848
18	33767749	ENSG00000260552	3017000	Artery Coronary	0.303181
18	33767749	ENSG00000260552	3966000	Thyroid	0.398563
18	33767749	ENSG00000260552	6468000	Adipose Subcutaneous	0.650033
18	33767749	ENSG00000260552	139000	Liver	0.0139203
18	33767749	ENSG00000075643	3017000	Artery Coronary	0.303181
18	33767749	ENSG00000075643	3818000	Muscle Skeletal	0.383688
18	33767749	ENSG00000274849	1113000	Artery Tibial	0.111815
18	33767749	ENSG00000075643	858300	Artery Aorta	0.0862154
18	33767749	ENSG00000141424	594100	Artery Tibial	0.0596613
18	33767749	ENSG00000274849	6468000	Adipose Subcutaneous	0.650033
18	33767749	ENSG00000274849	858300	Artery Aorta	0.0862154
18	33767749	ENSG00000075643	6468000	Adipose Subcutaneous	0.650033
18	33767749	ENSG00000075643	1113000	Artery Tibial	0.111815
18	33767749	ENSG00000274849	139000	Liver	0.0139203
18	33767749	ENSG00000134759	350400	Artery Coronary	0.0351676
18	33767749	ENSG00000274849	8469000	Thyroid	0.851148
18	33767749	ENSG00000141424	350400	Artery Coronary	0.0351676
18	33767749	ENSG00000274849	1595000	Muscle Skeletal	0.160259
18	33767749	ENSG00000260552	858300	Artery Aorta	0.0862154
18	33767749	ENSG00000075643	139000	Liver	0.0139203
18	33767749	ENSG00000260552	1113000	Artery Tibial	0.111815
18	33767749	ENSG00000274849	3017000	Artery Coronary	0.303181
18	33767749	ENSG00000260552	571100	Adipose Visceral Omentum	0.0573496
18	33767749	ENSG00000260552	7680000	Heart Atrial Appendage	0.771848
18	33767749	ENSG00000075643	5372000	Heart Left Ventricle	0.539876
18	33767749	ENSG00000274849	537900	Adipose Visceral Omentum	0.0540128
18	33767749	ENSG00000134759	594100	Artery Tibial	0.0596613
18	33767749	ENSG00000075643	571100	Adipose Visceral Omentum	0.0573496
18	33769406	ENSG00000274849	325500	Thyroid	0.032665
18	33769406	ENSG00000075643	725200	Heart Atrial Appendage	0.0728378
18	33769406	ENSG00000075643	316400	Thyroid	0.0317503
18	33769406	ENSG00000075643	18200	Adipose Visceral Omentum	0.00177898
18	33769406	ENSG00000260552	18200	Adipose Visceral Omentum	0.00177898
18	33769406	ENSG00000274849	234200	Adipose Subcutaneous	0.0234886
18	33769406	ENSG00000075643	190900	Artery Tibial	0.0191366
18	33769406	ENSG00000260552	725200	Heart Atrial Appendage	0.0728378
18	33769406	ENSG00000075643	7491000	Heart Left Ventricle	0.752852
18	33769406	ENSG00000075643	80700	Muscle Skeletal	0.00806071
18	33769406	ENSG00000260552	316400	Thyroid	0.0317503
18	33769406	ENSG00000260552	234200	Adipose Subcutaneous	0.0234886
18	33769406	ENSG00000075643	234200	Adipose Subcutaneous	0.0234886
18	33769406	ENSG00000260552	190900	Artery Tibial	0.0191366
18	33769406	ENSG00000274849	348700	Muscle Skeletal	0.0349967
18	33769406	ENSG00000274849	249800	Artery Tibial	0.0250565
18	33769406	ENSG00000274849	184900	Adipose Visceral Omentum	0.0185336
18	33776800	ENSG00000274849	172300	Muscle Skeletal	0.0172672
18	33776800	ENSG00000274849	468700	Adipose Subcutaneous	0.0470576
18	3448762	ENSG00000177426	946100	Kidney Cortex	0.09504
18	3448762	ENSG00000266835	2274000	Kidney Cortex	0.228504
18	3448762	ENSG00000177426	416500	Liver	0.0418111
18	3448762	ENSG00000266835	7930000	Artery Aorta	0.796975
18	3448762	ENSG00000177426	481700	Artery Aorta	0.0483642
18	3448762	ENSG00000266835	912800	Artery Coronary	0.091693
18	3448762	ENSG00000266835	212500	Liver	0.0213076
18	3448762	ENSG00000266835	356900	Artery Tibial	0.0358209
18	3448762	ENSG00000177426	316100	Whole Blood	0.0317202
18	3448762	ENSG00000266835	918300	Adipose Subcutaneous	0.0922458
18	43304182	ENSG00000141469	197400	Artery Aorta	0.0197899
18	43304182	ENSG00000141469	402500	Heart Left Ventricle	0.040404
18	43304182	ENSG00000141469	712000	Artery Coronary	0.0715111
18	43304182	ENSG00000141469	629100	Adipose Subcutaneous	0.0631791
18	43304182	ENSG00000141469	307900	Artery Tibial	0.030896
18	43304182	ENSG00000267193	7200	Artery Tibial	0.000673401
18	43304182	ENSG00000141469	301100	Heart Atrial Appendage	0.0302126
18	43304182	ENSG00000141469	98200	Muscle Skeletal	0.00981959
18	43304182	ENSG00000141469	666200	Adipose Visceral Omentum	0.0669079
18	43533220	ENSG00000152223	87800	Muscle Skeletal	0.00877431
18	43542493	ENSG00000152223	351900	Whole Blood	0.0353184
18	43542493	ENSG00000152223	615800	Adipose Visceral Omentum	0.0618423
18	43542493	ENSG00000152223	780200	Adipose Subcutaneous	0.0783657
18	43542564	ENSG00000222179	131500	Whole Blood	0.0131665
18	43542564	ENSG00000152223	900000	Adipose Subcutaneous	0.0904066
18	43542564	ENSG00000152223	18200	Adipose Visceral Omentum	0.00177898
18	43542564	ENSG00000152223	289200	Heart Atrial Appendage	0.0290165
18	43542564	ENSG00000152223	453600	Muscle Skeletal	0.04554
18	43542564	ENSG00000152223	655200	Whole Blood	0.0658023
18	43542564	ENSG00000152223	20400	Artery Aorta	0.0020001
18	43542564	ENSG00000152223	44600	Heart Left Ventricle	0.00443238
18	43544236	ENSG00000152223	150600	Heart Left Ventricle	0.0150862
18	43544236	ENSG00000152223	207600	Adipose Subcutaneous	0.0208151
18	43548197	ENSG00000152223	454800	Heart Left Ventricle	0.0456606
18	44334726	ENSG00000101638	435800	Heart Left Ventricle	0.0437509
18	44497724	ENSG00000078043	64100	Artery Tibial	0.00639228
18	44497724	ENSG00000078043	823800	Artery Coronary	0.0827479
18	44497724	ENSG00000167216	139000	Liver	0.0139203
18	44497724	ENSG00000078043	531400	Thyroid	0.0533595
18	44497724	ENSG00000167216	960400	Thyroid	0.0964772
18	44497724	ENSG00000167216	848300	Whole Blood	0.0852103
18	44497724	ENSG00000167216	779000	Artery Coronary	0.0782451
18	44497724	ENSG00000078043	7680000	Heart Atrial Appendage	0.771848
18	44497724	ENSG00000078043	8879000	Artery Aorta	0.892356
18	44497724	ENSG00000167216	2705000	Adipose Visceral Omentum	0.271823
18	44497724	ENSG00000167216	5372000	Heart Left Ventricle	0.539876
18	44497724	ENSG00000078043	139000	Liver	0.0139203
18	44497724	ENSG00000167216	946200	Artery Tibial	0.09505
18	44497724	ENSG00000167216	7680000	Heart Atrial Appendage	0.771848
18	44497724	ENSG00000078043	3350000	Adipose Visceral Omentum	0.33665
18	44497724	ENSG00000078043	693800	Whole Blood	0.0696819
18	44497724	ENSG00000078043	6468000	Adipose Subcutaneous	0.650033
18	44497724	ENSG00000078043	4062000	Muscle Skeletal	0.408211
18	44497724	ENSG00000078043	293000	Heart Left Ventricle	0.0293985
18	44497724	ENSG00000167216	956400	Muscle Skeletal	0.0960752
18	44497724	ENSG00000167216	3182000	Artery Aorta	0.319765
18	44497724	ENSG00000167216	6468000	Adipose Subcutaneous	0.650033
18	46460903	ENSG00000101665	172500	Muscle Skeletal	0.0172873
18	46460903	ENSG00000101665	301500	Artery Tibial	0.0302528
18	46460903	ENSG00000101665	819900	Adipose Subcutaneous	0.0823559
18	46461012	ENSG00000101665	826300	Whole Blood	0.0829991
18	46461012	ENSG00000101665	817300	Heart Left Ventricle	0.0820946
18	46465665	ENSG00000101665	676500	Artery Tibial	0.0679431
18	46465665	ENSG00000101665	856000	Adipose Subcutaneous	0.0859842
18	46465665	ENSG00000101665	179500	Heart Left Ventricle	0.0179909
18	46468356	ENSG00000101665	389700	Adipose Visceral Omentum	0.0391175
18	46474746	ENSG00000101665	8263000	Artery Aorta	0.830444
18	46474746	ENSG00000101665	497600	Heart Left Ventricle	0.0499623
18	46474746	ENSG00000101665	4224000	Adipose Visceral Omentum	0.424494
18	46474746	ENSG00000101665	6381000	Muscle Skeletal	0.641289
18	46474746	ENSG00000101665	7680000	Heart Atrial Appendage	0.771848
18	46474746	ENSG00000101665	592600	Artery Tibial	0.0595105
18	46474746	ENSG00000101665	316400	Thyroid	0.0317503
18	46474746	ENSG00000101665	82700	Adipose Subcutaneous	0.00826172
18	46474746	ENSG00000101665	139000	Liver	0.0139203
18	46482070	ENSG00000101665	4413000	Whole Blood	0.44349
18	47847364	ENSG00000172361	400300	Whole Blood	0.0401829
18	47847364	ENSG00000154839	400300	Whole Blood	0.0401829
18	47847364	ENSG00000154832	698300	Whole Blood	0.0701342
18	47847364	ENSG00000141644	826300	Whole Blood	0.0829991
18	48084560	ENSG00000141639	4273000	Heart Left Ventricle	0.429419
18	48084560	ENSG00000141639	23500	Thyroid	0.00231167
18	48084560	ENSG00000141639	705500	Adipose Subcutaneous	0.0708578
18	48495481	ENSG00000141642	182900	Artery Aorta	0.0183326
18	48547149	ENSG00000141646	702700	Heart Left Ventricle	0.0705764
18	48552453	ENSG00000141646	912800	Artery Coronary	0.091693
18	48552453	ENSG00000141646	900000	Adipose Subcutaneous	0.0904066
18	48553225	ENSG00000141646	36000	Heart Left Ventricle	0.00356802
18	48553225	ENSG00000141646	304200	Whole Blood	0.0305241
18	48724724	ENSG00000176624	42100	Liver	0.00418111
18	55464523	ENSG00000081923	139000	Liver	0.0139203
18	55464523	ENSG00000081923	172300	Muscle Skeletal	0.0172672
18	55464523	ENSG00000081923	638500	Adipose Subcutaneous	0.0641238
18	56114063	ENSG00000267391	139800	Liver	0.0140007
18	56114063	ENSG00000267391	34700	Heart Left Ventricle	0.00343736
18	57363451	ENSG00000183287	378500	Artery Aorta	0.0379919
18	57364089	ENSG00000183287	91100	Muscle Skeletal	0.00910599
18	57364089	ENSG00000183287	130200	Heart Atrial Appendage	0.0130358
18	57364089	ENSG00000267774	656300	Heart Left Ventricle	0.0659129
18	57364089	ENSG00000183287	656300	Heart Left Ventricle	0.0659129
18	57364089	ENSG00000183287	702700	Artery Aorta	0.0705764
18	57364089	ENSG00000267774	839400	Adipose Subcutaneous	0.0843158
18	57364089	ENSG00000183287	839400	Adipose Subcutaneous	0.0843158
18	57364828	ENSG00000183287	191600	Artery Aorta	0.019207
18	57364828	ENSG00000183287	487000	Adipose Subcutaneous	0.0488969
18	57364828	ENSG00000267774	487000	Adipose Subcutaneous	0.0488969
18	57364966	ENSG00000183287	24500	Liver	0.00241218
18	57364966	ENSG00000183287	971000	Adipose Subcutaneous	0.0975426
18	57364966	ENSG00000183287	101900	Muscle Skeletal	0.0101915
18	57364966	ENSG00000183287	830800	Thyroid	0.0834514
18	57364966	ENSG00000267774	4507000	Adipose Visceral Omentum	0.452937
18	57364966	ENSG00000267774	971000	Adipose Subcutaneous	0.0975426
18	57364966	ENSG00000183287	991300	Artery Tibial	0.0995829
18	57364966	ENSG00000183287	44600	Heart Left Ventricle	0.00443238
18	57364966	ENSG00000267774	577600	Heart Left Ventricle	0.0580029
18	57364966	ENSG00000183287	100400	Artery Coronary	0.0100407
18	57364966	ENSG00000267774	284200	Liver	0.028514
18	57364966	ENSG00000183287	2233000	Artery Aorta	0.224383
18	57364966	ENSG00000183287	7680000	Heart Atrial Appendage	0.771848
18	57364966	ENSG00000183287	624600	Adipose Visceral Omentum	0.0627268
18	57370861	ENSG00000183287	342900	Adipose Subcutaneous	0.0344138
18	57370861	ENSG00000183287	810200	Artery Tibial	0.081381
18	57370861	ENSG00000267774	381100	Adipose Subcutaneous	0.0382532
18	59876470	ENSG00000266900	483900	Whole Blood	0.0485854
18	59876470	ENSG00000134444	492400	Whole Blood	0.0494397
18	59876470	ENSG00000197563	492400	Whole Blood	0.0494397
18	60970036	ENSG00000171791	698300	Whole Blood	0.0701342
18	60990518	ENSG00000171791	349000	Adipose Subcutaneous	0.0350269
18	60990518	ENSG00000171791	345700	Thyroid	0.0346952
18	60990518	ENSG00000171791	443700	Heart Left Ventricle	0.044545
18	60990518	ENSG00000171791	63100	Artery Aorta	0.00629177
18	61012361	ENSG00000267390	483300	Whole Blood	0.0485251
18	61012361	ENSG00000171791	826300	Whole Blood	0.0829991
18	61012361	ENSG00000119537	483300	Whole Blood	0.0485251
18	61138100	ENSG00000206075	389700	Adipose Visceral Omentum	0.0391175
18	61145175	ENSG00000206075	785200	Adipose Visceral Omentum	0.0788683
18	61145175	ENSG00000206075	599000	Adipose Subcutaneous	0.0601538
18	61654297	ENSG00000166401	164500	Artery Aorta	0.0164832
18	61654297	ENSG00000283667	49500	Artery Aorta	0.00492487
18	694678	ENSG00000132199	142700	Kidney Cortex	0.0142922
18	694678	ENSG00000265490	275600	Kidney Cortex	0.0276496
18	72064247	ENSG00000166347	254700	Whole Blood	0.025549
18	72064247	ENSG00000133313	428300	Whole Blood	0.0429971
18	72064247	ENSG00000235297	539300	Whole Blood	0.0541535
18	72166846	ENSG00000276934	576100	Adipose Subcutaneous	0.0578522
18	72166846	ENSG00000133313	849100	Artery Coronary	0.0852907
18	72166846	ENSG00000133313	767900	Kidney Cortex	0.0771295
18	72166846	ENSG00000133313	348700	Muscle Skeletal	0.0349967
18	72166846	ENSG00000133313	5002000	Heart Left Ventricle	0.502689
18	72166846	ENSG00000133313	301100	Heart Atrial Appendage	0.0302126
18	72166846	ENSG00000133313	201800	Adipose Visceral Omentum	0.0202322
18	72166846	ENSG00000276934	350400	Artery Coronary	0.0351676
18	72166846	ENSG00000133313	316000	Artery Tibial	0.0317101
18	72166846	ENSG00000276934	238100	Artery Aorta	0.0238806
18	72166846	ENSG00000276934	2274000	Kidney Cortex	0.228504
18	72166846	ENSG00000133313	724600	Artery Aorta	0.0727775
18	72166846	ENSG00000276934	132000	Whole Blood	0.0132167
18	72166846	ENSG00000150656	521000	Kidney Cortex	0.0523142
18	72166846	ENSG00000133313	270000	Liver	0.0270868
18	72166846	ENSG00000276934	262300	Adipose Visceral Omentum	0.0263129
18	72166846	ENSG00000133313	576100	Adipose Subcutaneous	0.0578522
18	72166846	ENSG00000133313	500	Whole Blood	0
18	72263590	ENSG00000264247	31000	Muscle Skeletal	0.00306548
18	72263590	ENSG00000215421	31000	Muscle Skeletal	0.00306548
18	72263590	ENSG00000215421	492700	Adipose Subcutaneous	0.0494698
18	72263590	ENSG00000264247	492700	Adipose Subcutaneous	0.0494698
18	72263590	ENSG00000264247	626700	Whole Blood	0.0629378
18	72263590	ENSG00000215421	626700	Whole Blood	0.0629378
18	72265601	ENSG00000215421	914000	Artery Aorta	0.0918137
18	72265601	ENSG00000215421	31000	Muscle Skeletal	0.00306548
18	72265601	ENSG00000264247	914000	Artery Aorta	0.0918137
18	72265601	ENSG00000264247	494900	Heart Atrial Appendage	0.0496909
18	72265601	ENSG00000264247	172300	Muscle Skeletal	0.0172672
18	72265601	ENSG00000215421	494900	Heart Atrial Appendage	0.0496909
18	72266470	ENSG00000215421	879400	Adipose Subcutaneous	0.0883361
18	72266470	ENSG00000264247	681200	Adipose Subcutaneous	0.0684155
18	72973647	ENSG00000180011	168900	Whole Blood	0.0169255
18	72973647	ENSG00000179981	168900	Whole Blood	0.0169255
18	77138172	ENSG00000131196	405500	Thyroid	0.0407056
18	77138172	ENSG00000131196	221900	Adipose Subcutaneous	0.0222524
18	77138172	ENSG00000279077	441600	Adipose Subcutaneous	0.0443339
18	77703476	ENSG00000122490	293200	Adipose Subcutaneous	0.0294186
18	77703476	ENSG00000122490	61800	Muscle Skeletal	0.00616111
18	77703476	ENSG00000122490	817300	Heart Left Ventricle	0.0820946
18	77704512	ENSG00000122490	702700	Heart Left Ventricle	0.0705764
18	77704512	ENSG00000122490	184700	Whole Blood	0.0185135
18	77704512	ENSG00000226742	447200	Whole Blood	0.0448967
18	77732180	ENSG00000226742	172500	Muscle Skeletal	0.0172873
18	77732180	ENSG00000226742	560400	Heart Left Ventricle	0.0562742
18	77742916	ENSG00000122490	72100	Whole Blood	0.00719634
18	77794810	ENSG00000141759	137900	Thyroid	0.0138097
18	77794810	ENSG00000141759	2657000	Muscle Skeletal	0.266998
18	77794810	ENSG00000141759	312900	Adipose Subcutaneous	0.0313986
18	77794810	ENSG00000261126	144500	Thyroid	0.0144731
18	77794810	ENSG00000261126	33500	Muscle Skeletal	0.00331675
18	77794810	ENSG00000101546	312900	Adipose Subcutaneous	0.0313986
18	77794810	ENSG00000101546	87900	Artery Coronary	0.00878436
18	77794810	ENSG00000101546	5468000	Muscle Skeletal	0.549525
18	77794810	ENSG00000101546	172400	Liver	0.0172773
18	77794810	ENSG00000261126	251100	Artery Tibial	0.0251872
18	77794810	ENSG00000141759	8848000	Artery Aorta	0.889241
18	77794810	ENSG00000141759	90000	Artery Coronary	0.00899543
18	77794810	ENSG00000141759	453600	Heart Atrial Appendage	0.04554
18	77794810	ENSG00000141759	302600	Liver	0.0303633
18	77794810	ENSG00000101546	8848000	Artery Aorta	0.889241
18	77794810	ENSG00000261126	2373000	Heart Atrial Appendage	0.238454
18	77794810	ENSG00000261126	563400	Adipose Subcutaneous	0.0565757
18	77794810	ENSG00000261126	498300	Heart Left Ventricle	0.0500327
18	77794810	ENSG00000141759	721400	Adipose Visceral Omentum	0.0724559
18	77794810	ENSG00000261126	389900	Artery Aorta	0.0391376
18	77794810	ENSG00000101546	390600	Artery Tibial	0.039208
18	77794810	ENSG00000141759	390600	Artery Tibial	0.039208
18	77794810	ENSG00000101546	262300	Adipose Visceral Omentum	0.0263129
18	77794810	ENSG00000101546	559700	Heart Atrial Appendage	0.0562038
18	77794810	ENSG00000101546	137900	Thyroid	0.0138097
18	77794810	ENSG00000101546	455500	Heart Left Ventricle	0.0457309
18	77794810	ENSG00000141759	455500	Heart Left Ventricle	0.0457309
18	77795232	ENSG00000141759	637500	Artery Aorta	0.0640233
18	77795232	ENSG00000101546	465100	Artery Aorta	0.0466958
18	77804809	ENSG00000261126	856000	Adipose Subcutaneous	0.0859842
18	77804809	ENSG00000261126	88400	Thyroid	0.00883461
18	77805715	ENSG00000261126	105100	Thyroid	0.0105131
18	77805715	ENSG00000261126	582000	Adipose Subcutaneous	0.0584451
18	77805715	ENSG00000101546	148300	Adipose Subcutaneous	0.014855
18	77805715	ENSG00000261126	109700	Adipose Visceral Omentum	0.0109754
18	77805949	ENSG00000261126	270000	Liver	0.0270868
18	77805949	ENSG00000101546	274500	Muscle Skeletal	0.0275391
18	77805949	ENSG00000141759	131500	Whole Blood	0.0131665
18	77805949	ENSG00000261126	383600	Artery Tibial	0.0385044
18	77805949	ENSG00000101546	601800	Whole Blood	0.0604352
18	77805949	ENSG00000141759	512200	Artery Tibial	0.0514297
18	77805949	ENSG00000261126	258800	Heart Atrial Appendage	0.0259611
18	77805949	ENSG00000101546	145500	Heart Atrial Appendage	0.0145736
18	77805949	ENSG00000261126	129900	Adipose Subcutaneous	0.0130057
18	77805949	ENSG00000261126	230000	Heart Left Ventricle	0.0230665
18	77805949	ENSG00000141759	274500	Muscle Skeletal	0.0275391
18	77805949	ENSG00000261126	287300	Muscle Skeletal	0.0288256
18	77805949	ENSG00000101546	919400	Heart Left Ventricle	0.0923564
18	77805949	ENSG00000101546	642500	Artery Tibial	0.0645259
18	77805949	ENSG00000141759	674500	Heart Left Ventricle	0.0677421
18	77876903	ENSG00000101544	35500	Artery Tibial	0.00351776
18	77876903	ENSG00000101544	638500	Adipose Subcutaneous	0.0641238
18	77876903	ENSG00000101544	36000	Heart Left Ventricle	0.00356802
18	77876903	ENSG00000101544	322300	Artery Coronary	0.0323433
18	77897478	ENSG00000267270	144500	Thyroid	0.0144731
18	77897478	ENSG00000267270	681200	Adipose Subcutaneous	0.0684155
18	77897478	ENSG00000267270	39000	Artery Aorta	0.00386954
18	77897478	ENSG00000267270	179500	Heart Left Ventricle	0.0179909
18	77902400	ENSG00000267270	381900	Adipose Visceral Omentum	0.0383336
18	77902400	ENSG00000278000	342900	Adipose Subcutaneous	0.0344138
18	77902400	ENSG00000267270	576100	Adipose Subcutaneous	0.0578522
18	77902400	ENSG00000267270	302100	Muscle Skeletal	0.0303131
18	77902400	ENSG00000267270	548700	Heart Left Ventricle	0.0550982
18	77902400	ENSG00000278000	266200	Heart Left Ventricle	0.0267049
18	77902400	ENSG00000267270	430500	Artery Coronary	0.0432183
18	77902400	ENSG00000267270	676600	Thyroid	0.0679532
18	9478947	ENSG00000017797	254700	Whole Blood	0.025549
18	9478947	ENSG00000017797	137100	Adipose Subcutaneous	0.0137293
18	9478947	ENSG00000017797	26300	Heart Left Ventricle	0.0025931
18	9684723	ENSG00000266891	117100	Whole Blood	0.0117192
18	9684723	ENSG00000263627	449700	Whole Blood	0.045148
18	9684723	ENSG00000168461	307600	Whole Blood	0.0308659
18	9684723	ENSG00000264644	539300	Whole Blood	0.0541535
18	9684723	ENSG00000154845	449700	Whole Blood	0.045148
18	9700382	ENSG00000168461	698300	Whole Blood	0.0701342
19	10334443	ENSG00000267534	185900	Artery Tibial	0.0186341
19	10334443	ENSG00000267534	563400	Adipose Subcutaneous	0.0565757
19	10419130	ENSG00000105376	232200	Artery Aorta	0.0232876
19	11331354	ENSG00000273733	462300	Adipose Subcutaneous	0.0464144
19	11332505	ENSG00000273733	14100	Artery Aorta	0.0013669
19	11332570	ENSG00000279807	63100	Artery Aorta	0.00629177
19	11334295	ENSG00000273733	381100	Adipose Subcutaneous	0.0382532
19	11346252	ENSG00000130173	129900	Adipose Subcutaneous	0.0130057
19	11346252	ENSG00000273733	148300	Adipose Subcutaneous	0.014855
19	11346252	ENSG00000130173	232200	Artery Aorta	0.0232876
19	11350488	ENSG00000130158	107200	Liver	0.0107242
19	11350488	ENSG00000279807	270000	Liver	0.0270868
19	11350488	ENSG00000273733	927500	Liver	0.0931705
19	11465129	ENSG00000105518	308100	Whole Blood	0.0309161
19	11465129	ENSG00000183401	322300	Artery Coronary	0.0323433
19	11465129	ENSG00000105518	100400	Artery Coronary	0.0100407
19	11465129	ENSG00000105520	598900	Kidney Cortex	0.0601437
19	11465129	ENSG00000105518	754000	Kidney Cortex	0.0757324
19	11465129	ENSG00000183401	158000	Artery Tibial	0.0158299
19	11465129	ENSG00000105520	408100	Whole Blood	0.0409669
19	11465129	ENSG00000183401	287300	Muscle Skeletal	0.0288256
19	11465129	ENSG00000105518	465400	Artery Tibial	0.046726
19	11465129	ENSG00000105520	823400	Thyroid	0.0827077
19	11465129	ENSG00000105518	657500	Heart Left Ventricle	0.0660335
19	11465129	ENSG00000105520	7680000	Heart Atrial Appendage	0.771848
19	11465129	ENSG00000105520	114100	Artery Coronary	0.0114177
19	11465129	ENSG00000105520	676500	Artery Tibial	0.0679431
19	11465129	ENSG00000105518	767100	Adipose Visceral Omentum	0.0770491
19	11465129	ENSG00000183401	7680000	Heart Atrial Appendage	0.771848
19	11465129	ENSG00000173928	754000	Kidney Cortex	0.0757324
19	11465129	ENSG00000105518	161200	Muscle Skeletal	0.0161516
19	11465129	ENSG00000105514	581800	Heart Atrial Appendage	0.058425
19	11465129	ENSG00000105518	79200	Thyroid	0.00790995
19	11465129	ENSG00000105520	113600	Heart Left Ventricle	0.0113674
19	11465129	ENSG00000183401	208500	Adipose Subcutaneous	0.0209056
19	11465129	ENSG00000105520	909000	Muscle Skeletal	0.0913111
19	11465129	ENSG00000105520	71400	Artery Aorta	0.00712599
19	11465129	ENSG00000105514	754000	Kidney Cortex	0.0757324
19	11465129	ENSG00000105514	694900	Adipose Subcutaneous	0.0697925
19	11465129	ENSG00000105520	7718000	Adipose Visceral Omentum	0.775667
19	11465129	ENSG00000183401	754000	Kidney Cortex	0.0757324
19	11465129	ENSG00000183401	483900	Whole Blood	0.0485854
19	11465129	ENSG00000105518	381800	Adipose Subcutaneous	0.0383235
19	11465129	ENSG00000183401	729400	Adipose Visceral Omentum	0.07326
19	11465129	ENSG00000267277	754000	Kidney Cortex	0.0757324
19	11465129	ENSG00000183401	888900	Heart Left Ventricle	0.0892909
19	11465129	ENSG00000105518	7680000	Heart Atrial Appendage	0.771848
19	11465129	ENSG00000105520	6468000	Adipose Subcutaneous	0.650033
19	1207238	ENSG00000064932	400300	Whole Blood	0.0401829
19	1207238	ENSG00000099625	455300	Whole Blood	0.0457108
19	1207238	ENSG00000267736	831400	Whole Blood	0.0835117
19	1207238	ENSG00000118046	934600	Whole Blood	0.0938841
19	1207238	ENSG00000267736	186700	Muscle Skeletal	0.0187145
19	12196126	ENSG00000214189	56300	Adipose Subcutaneous	0.00560832
19	12196126	ENSG00000214189	202200	Artery Tibial	0.0202724
19	12196126	ENSG00000214189	696800	Whole Blood	0.0699834
19	13001547	ENSG00000105607	742800	Muscle Skeletal	0.0746068
19	13001547	ENSG00000105607	397200	Heart Atrial Appendage	0.0398714
19	13001547	ENSG00000240616	694900	Adipose Subcutaneous	0.0697925
19	13001547	ENSG00000105607	180700	Adipose Subcutaneous	0.0181115
19	13001547	ENSG00000105612	693600	Artery Aorta	0.0696618
19	13001547	ENSG00000105607	72100	Whole Blood	0.00719634
19	13001547	ENSG00000105612	567300	Whole Blood	0.0569677
19	13001547	ENSG00000105607	836100	Heart Left Ventricle	0.0839841
19	13001547	ENSG00000095066	455300	Whole Blood	0.0457108
19	13001547	ENSG00000240616	131500	Whole Blood	0.0131665
19	13001547	ENSG00000105612	483100	Adipose Subcutaneous	0.0485049
19	13001547	ENSG00000105607	111500	Adipose Visceral Omentum	0.0111563
19	13001547	ENSG00000105607	114000	Artery Aorta	0.0114076
19	13001547	ENSG00000105607	719200	Liver	0.0722348
19	13001547	ENSG00000105610	19500	Whole Blood	0.00190964
19	13001547	ENSG00000240616	91100	Muscle Skeletal	0.00910599
19	13001547	ENSG00000105610	91100	Muscle Skeletal	0.00910599
19	13001547	ENSG00000105610	325600	Adipose Visceral Omentum	0.032675
19	13001547	ENSG00000240616	325600	Adipose Visceral Omentum	0.032675
19	13001547	ENSG00000105612	312600	Muscle Skeletal	0.0313684
19	13001547	ENSG00000105610	148800	Liver	0.0149053
19	13001547	ENSG00000240616	823400	Liver	0.0827077
19	13001547	ENSG00000105612	8800	Adipose Visceral Omentum	0.000834213
19	13001547	ENSG00000240616	26300	Heart Left Ventricle	0.0025931
19	13001547	ENSG00000105612	172400	Liver	0.0172773
19	13010643	ENSG00000105607	739100	Whole Blood	0.0742349
19	13010643	ENSG00000240616	739100	Whole Blood	0.0742349
19	13010643	ENSG00000240616	810200	Artery Tibial	0.081381
19	13010643	ENSG00000105610	472100	Whole Blood	0.0473994
19	13010643	ENSG00000105607	49500	Artery Aorta	0.00492487
19	13010643	ENSG00000105610	316400	Thyroid	0.0317503
19	13010643	ENSG00000105607	479200	Artery Tibial	0.048113
19	13010643	ENSG00000105607	105100	Thyroid	0.0105131
19	13010643	ENSG00000105607	919400	Heart Left Ventricle	0.0923564
19	13010643	ENSG00000240616	301300	Thyroid	0.0302327
19	13010643	ENSG00000105607	260300	Adipose Visceral Omentum	0.0261119
19	13010643	ENSG00000105607	576100	Adipose Subcutaneous	0.0578522
19	13010643	ENSG00000105612	710500	Adipose Subcutaneous	0.0713604
19	13010643	ENSG00000161860	681200	Adipose Subcutaneous	0.0684155
19	13010643	ENSG00000240616	102900	Heart Left Ventricle	0.010292
19	13010643	ENSG00000240616	287200	Adipose Subcutaneous	0.0288155
19	13024250	ENSG00000095066	97800	Kidney Cortex	0.00977939
19	13024250	ENSG00000161860	684300	Artery Aorta	0.0687271
19	13024250	ENSG00000105607	315500	Kidney Cortex	0.0316599
19	13024250	ENSG00000179115	169300	Kidney Cortex	0.0169657
19	13039284	ENSG00000161860	2600	Adipose Visceral Omentum	0.000211066
19	13039284	ENSG00000179115	780600	Thyroid	0.078406
19	13039284	ENSG00000161860	345700	Thyroid	0.0346952
19	13039284	ENSG00000179115	927100	Adipose Subcutaneous	0.0931303
19	13040647	ENSG00000179115	570200	Adipose Subcutaneous	0.0572592
19	13040647	ENSG00000179115	518200	Heart Atrial Appendage	0.0520328
19	13040647	ENSG00000179218	148300	Adipose Subcutaneous	0.014855
19	13054781	ENSG00000179218	707700	Adipose Subcutaneous	0.0710789
19	13054781	ENSG00000179218	381900	Adipose Visceral Omentum	0.0383336
19	13054781	ENSG00000179262	618600	Heart Left Ventricle	0.0621237
19	13054781	ENSG00000179262	839400	Adipose Subcutaneous	0.0843158
19	13054781	ENSG00000179115	740400	Heart Atrial Appendage	0.0743655
19	13054781	ENSG00000179262	919200	Artery Aorta	0.0923363
19	13054781	ENSG00000179218	315600	Artery Aorta	0.0316699
19	13054781	ENSG00000179271	239700	Heart Left Ventricle	0.0240414
19	13054781	ENSG00000179115	672100	Heart Left Ventricle	0.0675009
19	13054781	ENSG00000179218	860800	Heart Left Ventricle	0.0864667
19	13054781	ENSG00000179218	157200	Artery Tibial	0.0157495
19	13054781	ENSG00000179271	130700	Artery Aorta	0.0130861
19	13054781	ENSG00000179262	238800	Adipose Visceral Omentum	0.023951
19	13054781	ENSG00000179115	752200	Artery Aorta	0.0755515
19	13054781	ENSG00000179262	388400	Artery Tibial	0.0389869
19	13940838	ENSG00000267519	260300	Adipose Visceral Omentum	0.0261119
19	13940838	ENSG00000267519	312900	Adipose Subcutaneous	0.0313986
19	13940838	ENSG00000267519	88400	Thyroid	0.00883461
19	13942221	ENSG00000267519	341700	Adipose Visceral Omentum	0.0342932
19	13942221	ENSG00000267519	157200	Artery Tibial	0.0157495
19	13942221	ENSG00000267519	497500	Adipose Subcutaneous	0.0499523
19	13942221	ENSG00000267519	637900	Heart Left Ventricle	0.0640635
19	13944478	ENSG00000267519	46200	Whole Blood	0.0045932
19	13944478	ENSG00000187556	349000	Adipose Subcutaneous	0.0350269
19	13944478	ENSG00000267519	567900	Adipose Visceral Omentum	0.057028
19	13944478	ENSG00000267519	133600	Muscle Skeletal	0.0133776
19	13944478	ENSG00000267519	563500	Heart Atrial Appendage	0.0565858
19	13944478	ENSG00000267519	335100	Liver	0.0336298
19	13944478	ENSG00000267519	102600	Adipose Subcutaneous	0.0102618
19	13944478	ENSG00000267519	94700	Thyroid	0.00946781
19	13944478	ENSG00000267519	826500	Artery Aorta	0.0830192
19	13944478	ENSG00000267519	819500	Heart Left Ventricle	0.0823157
19	13944558	ENSG00000267519	267900	Adipose Visceral Omentum	0.0268757
19	13944558	ENSG00000267519	307500	Heart Atrial Appendage	0.0308558
19	13944558	ENSG00000267519	274500	Muscle Skeletal	0.0275391
19	13944558	ENSG00000267519	813600	Adipose Subcutaneous	0.0817227
19	13944558	ENSG00000267519	451100	Heart Left Ventricle	0.0452887
19	13944558	ENSG00000267519	322800	Liver	0.0323936
19	13944558	ENSG00000187556	659800	Whole Blood	0.0662646
19	13944558	ENSG00000267519	954600	Whole Blood	0.0958943
19	13944558	ENSG00000267519	981500	Thyroid	0.0985979
19	13944558	ENSG00000267519	400400	Artery Coronary	0.040193
19	13944558	ENSG00000132003	136700	Whole Blood	0.0136891
19	13944558	ENSG00000132003	129500	Kidney Cortex	0.0129655
19	13944558	ENSG00000187556	315500	Kidney Cortex	0.0316599
19	13944558	ENSG00000267519	197400	Artery Aorta	0.0197899
19	14590612	ENSG00000267474	348800	Whole Blood	0.0350068
19	14590612	ENSG00000224543	659800	Whole Blood	0.0662646
19	14590612	ENSG00000123159	449700	Whole Blood	0.045148
19	14725135	ENSG00000187912	530500	Whole Blood	0.053269
19	14725135	ENSG00000099797	520600	Whole Blood	0.052274
19	14725135	ENSG00000132002	131500	Whole Blood	0.0131665
19	14725135	ENSG00000099795	530500	Whole Blood	0.053269
19	14725135	ENSG00000243066	316100	Whole Blood	0.0317202
19	14725135	ENSG00000269378	147800	Whole Blood	0.0148048
19	1512963	ENSG00000185988	312600	Muscle Skeletal	0.0313684
19	1512963	ENSG00000267092	672100	Heart Left Ventricle	0.0675009
19	1512963	ENSG00000115255	446600	Artery Aorta	0.0448364
19	1512963	ENSG00000119559	412800	Artery Tibial	0.0414393
19	1512963	ENSG00000185761	7930000	Artery Aorta	0.796975
19	1512963	ENSG00000185988	58900	Artery Aorta	0.00586964
19	1512963	ENSG00000185988	235300	Thyroid	0.0235992
19	1512963	ENSG00000185988	576100	Adipose Subcutaneous	0.0578522
19	1512963	ENSG00000115257	446600	Artery Aorta	0.0448364
19	1512963	ENSG00000185761	745300	Liver	0.074858
19	1512963	ENSG00000115255	190900	Artery Tibial	0.0191366
19	1512963	ENSG00000267092	141600	Muscle Skeletal	0.0141816
19	1512963	ENSG00000185761	682000	Adipose Subcutaneous	0.0684959
19	1512963	ENSG00000185761	1093000	Heart Left Ventricle	0.109805
19	1512963	ENSG00000185988	532000	Artery Tibial	0.0534198
19	1512963	ENSG00000185761	9900	Kidney Cortex	0.000944771
19	1512963	ENSG00000185761	4319000	Adipose Visceral Omentum	0.434042
19	1512963	ENSG00000267092	100400	Artery Coronary	0.0100407
19	1512963	ENSG00000185761	98200	Muscle Skeletal	0.00981959
19	1512963	ENSG00000115257	325500	Thyroid	0.032665
19	1512963	ENSG00000115257	190900	Artery Tibial	0.0191366
19	1512963	ENSG00000185761	7680000	Heart Atrial Appendage	0.771848
19	1512963	ENSG00000185988	270000	Liver	0.0270868
19	1512963	ENSG00000115257	492600	Whole Blood	0.0494598
19	1512963	ENSG00000185761	132100	Thyroid	0.0132268
19	1512963	ENSG00000267092	103400	Thyroid	0.0103422
19	1512963	ENSG00000185988	158200	Adipose Visceral Omentum	0.01585
19	1512963	ENSG00000185761	344900	Whole Blood	0.0346148
19	1512963	ENSG00000185761	371900	Artery Tibial	0.0373285
19	1512963	ENSG00000115255	325500	Thyroid	0.032665
19	1512963	ENSG00000115257	85400	Heart Atrial Appendage	0.00853309
19	1512963	ENSG00000267092	9205000	Artery Aorta	0.925122
19	1512963	ENSG00000267092	7680000	Heart Atrial Appendage	0.771848
19	1512963	ENSG00000115255	492600	Whole Blood	0.0494598
19	1512963	ENSG00000115255	85400	Heart Atrial Appendage	0.00853309
19	1526613	ENSG00000185988	79200	Thyroid	0.00790995
19	1526613	ENSG00000185988	7200	Artery Tibial	0.000673401
19	16197421	ENSG00000279198	454800	Heart Left Ventricle	0.0456606
19	16197421	ENSG00000279198	497500	Adipose Subcutaneous	0.0499523
19	16197421	ENSG00000279198	620500	Heart Atrial Appendage	0.0623147
19	16197421	ENSG00000279198	545100	Artery Tibial	0.0547364
19	16197421	ENSG00000196684	659800	Whole Blood	0.0662646
19	16197421	ENSG00000167460	301600	Whole Blood	0.0302628
19	16197421	ENSG00000279198	6845000	Adipose Visceral Omentum	0.687924
19	16197421	ENSG00000279198	724200	Whole Blood	0.0727373
19	16197421	ENSG00000269243	220100	Whole Blood	0.0220715
19	16197421	ENSG00000167461	492400	Whole Blood	0.0494397
19	16197421	ENSG00000279198	150400	Artery Coronary	0.0150661
19	16301544	ENSG00000105058	181100	Heart Atrial Appendage	0.0181517
19	16301544	ENSG00000105058	34700	Heart Left Ventricle	0.00343736
19	16301544	ENSG00000105058	651200	Adipose Subcutaneous	0.0654003
19	16301544	ENSG00000072958	4849000	Heart Left Ventricle	0.487311
19	16301544	ENSG00000072958	217800	Adipose Subcutaneous	0.0218403
19	16313924	ENSG00000072958	863300	Adipose Subcutaneous	0.0867179
19	16318333	ENSG00000072958	86000	Adipose Visceral Omentum	0.0085934
19	1638919	ENSG00000071564	879400	Adipose Subcutaneous	0.0883361
19	16945205	ENSG00000268743	681200	Adipose Subcutaneous	0.0684155
19	16945205	ENSG00000127511	638500	Adipose Subcutaneous	0.0641238
19	16991184	ENSG00000127533	137100	Adipose Subcutaneous	0.0137293
19	16991184	ENSG00000127533	208600	Heart Left Ventricle	0.0209156
19	16991184	ENSG00000127533	961600	Adipose Visceral Omentum	0.0965978
19	17340400	ENSG00000099330	462300	Adipose Subcutaneous	0.0464144
19	17392483	ENSG00000160117	615800	Adipose Visceral Omentum	0.0618423
19	17392483	ENSG00000130312	349000	Adipose Subcutaneous	0.0350269
19	17392483	ENSG00000130307	49400	Heart Left Ventricle	0.00491482
19	17392483	ENSG00000160117	184700	Whole Blood	0.0185135
19	17392483	ENSG00000130312	492400	Whole Blood	0.0494397
19	17392483	ENSG00000130312	568800	Heart Atrial Appendage	0.0571184
19	17392483	ENSG00000160117	312200	Heart Atrial Appendage	0.0313282
19	17392483	ENSG00000105393	455300	Whole Blood	0.0457108
19	17392483	ENSG00000160117	442100	Adipose Subcutaneous	0.0443841
19	17392483	ENSG00000160117	404100	Artery Aorta	0.0405649
19	17392483	ENSG00000130307	312200	Heart Atrial Appendage	0.0313282
19	17392483	ENSG00000269815	455300	Whole Blood	0.0457108
19	17392483	ENSG00000160117	49400	Heart Left Ventricle	0.00491482
19	17392483	ENSG00000130307	404100	Artery Aorta	0.0405649
19	17392483	ENSG00000130307	947700	Adipose Subcutaneous	0.0952008
19	17393015	ENSG00000269815	684300	Artery Aorta	0.0687271
19	17393015	ENSG00000130307	462100	Whole Blood	0.0463943
19	17393015	ENSG00000127220	71400	Artery Aorta	0.00712599
19	17393015	ENSG00000105393	914000	Artery Aorta	0.0918137
19	17393015	ENSG00000160117	195600	Adipose Subcutaneous	0.019609
19	17393015	ENSG00000130312	172400	Liver	0.0172773
19	17393015	ENSG00000130307	570500	Heart Atrial Appendage	0.0572893
19	17393015	ENSG00000160117	481700	Artery Aorta	0.0483642
19	17393015	ENSG00000269815	580100	Whole Blood	0.0582542
19	17393015	ENSG00000130307	195600	Adipose Subcutaneous	0.019609
19	17393015	ENSG00000130307	563000	Liver	0.0565355
19	17393015	ENSG00000269815	18000	Adipose Subcutaneous	0.00175888
19	17393015	ENSG00000160117	462100	Whole Blood	0.0463943
19	17393015	ENSG00000160117	570500	Heart Atrial Appendage	0.0572893
19	17393015	ENSG00000130312	462300	Adipose Subcutaneous	0.0464144
19	17393015	ENSG00000105393	659800	Whole Blood	0.0662646
19	17393015	ENSG00000130307	481700	Artery Aorta	0.0483642
19	17393015	ENSG00000130312	373700	Artery Aorta	0.0375094
19	17393015	ENSG00000160117	563000	Liver	0.0565355
19	17395003	ENSG00000160117	232200	Artery Aorta	0.0232876
19	17395003	ENSG00000130307	71400	Artery Aorta	0.00712599
19	17420289	ENSG00000127220	530500	Whole Blood	0.053269
19	17420289	ENSG00000130311	7680000	Heart Atrial Appendage	0.771848
19	17420289	ENSG00000269815	760700	Adipose Subcutaneous	0.0764058
19	17420289	ENSG00000130312	57900	Artery Coronary	0.00576913
19	17420289	ENSG00000130312	927100	Adipose Subcutaneous	0.0931303
19	17420289	ENSG00000130311	1213000	Adipose Visceral Omentum	0.121865
19	17420289	ENSG00000130311	786200	Liver	0.0789688
19	17420289	ENSG00000130311	631400	Artery Tibial	0.0634102
19	17420289	ENSG00000130311	935300	Artery Coronary	0.0939545
19	17420289	ENSG00000127220	560400	Heart Left Ventricle	0.0562742
19	17420289	ENSG00000269815	732400	Whole Blood	0.0735615
19	17420289	ENSG00000130311	407300	Artery Aorta	0.0408865
19	17420289	ENSG00000130311	2188000	Muscle Skeletal	0.21986
19	17420289	ENSG00000269815	432800	Liver	0.0434494
19	17420289	ENSG00000269815	912800	Artery Coronary	0.091693
19	17420289	ENSG00000130299	49500	Artery Aorta	0.00492487
19	17420289	ENSG00000127220	340000	Adipose Visceral Omentum	0.0341223
19	17420289	ENSG00000269815	133600	Muscle Skeletal	0.0133776
19	17420289	ENSG00000130312	11500	Artery Tibial	0.00110558
19	17420289	ENSG00000127220	170500	Liver	0.0170863
19	17420289	ENSG00000130312	961900	Heart Left Ventricle	0.096628
19	17420289	ENSG00000269815	874200	Heart Atrial Appendage	0.0878135
19	17420289	ENSG00000130311	219600	Heart Left Ventricle	0.0220212
19	17420289	ENSG00000127220	348200	Thyroid	0.0349465
19	17420289	ENSG00000127220	631400	Artery Tibial	0.0634102
19	17420289	ENSG00000269815	130700	Artery Aorta	0.0130861
19	17420289	ENSG00000130312	408100	Whole Blood	0.0409669
19	17420289	ENSG00000130312	243500	Heart Atrial Appendage	0.0244233
19	17420289	ENSG00000127220	407300	Artery Aorta	0.0408865
19	17420289	ENSG00000127220	783000	Muscle Skeletal	0.0786472
19	17420289	ENSG00000130311	381800	Adipose Subcutaneous	0.0383235
19	17420289	ENSG00000127220	381800	Adipose Subcutaneous	0.0383235
19	17420289	ENSG00000130299	428300	Whole Blood	0.0429971
19	17420289	ENSG00000127220	935300	Artery Coronary	0.0939545
19	17420289	ENSG00000269815	338900	Heart Left Ventricle	0.0340118
19	17420289	ENSG00000130311	530500	Whole Blood	0.053269
19	17420289	ENSG00000127220	7680000	Heart Atrial Appendage	0.771848
19	17420289	ENSG00000130311	348200	Thyroid	0.0349465
19	17420289	ENSG00000074855	428300	Whole Blood	0.0429971
19	17452224	ENSG00000130299	133600	Muscle Skeletal	0.0133776
19	17452224	ENSG00000130299	225400	Artery Coronary	0.0226042
19	17452224	ENSG00000074855	69100	Heart Atrial Appendage	0.00689482
19	17452224	ENSG00000074855	164500	Artery Aorta	0.0164832
19	17452224	ENSG00000074855	133600	Muscle Skeletal	0.0133776
19	17452224	ENSG00000130299	258500	Heart Left Ventricle	0.025931
19	17452224	ENSG00000130299	69100	Heart Atrial Appendage	0.00689482
19	17452224	ENSG00000130299	1400	Adipose Subcutaneous	9.04568e-05
19	17452224	ENSG00000074855	260300	Adipose Visceral Omentum	0.0261119
19	17452224	ENSG00000074855	181700	Heart Left Ventricle	0.018212
19	17452224	ENSG00000074855	350400	Artery Coronary	0.0351676
19	17452224	ENSG00000130299	78000	Artery Tibial	0.00778934
19	17452224	ENSG00000074855	78000	Artery Tibial	0.00778934
19	17452224	ENSG00000074855	1400	Adipose Subcutaneous	9.04568e-05
19	17452224	ENSG00000130299	215300	Adipose Visceral Omentum	0.021589
19	17529760	ENSG00000141971	129900	Adipose Subcutaneous	0.0130057
19	17529760	ENSG00000269481	51000	Adipose Subcutaneous	0.00507563
19	17594066	ENSG00000130304	264900	Muscle Skeletal	0.0265742
19	17594066	ENSG00000130304	402500	Heart Left Ventricle	0.040404
19	17834798	ENSG00000130479	260300	Adipose Visceral Omentum	0.0261119
19	17844942	ENSG00000130479	81400	Heart Atrial Appendage	0.00813106
19	17844942	ENSG00000130475	863300	Adipose Subcutaneous	0.0867179
19	17850284	ENSG00000130475	428300	Whole Blood	0.0429971
19	17919024	ENSG00000179913	472100	Whole Blood	0.0473994
19	17919024	ENSG00000248099	472100	Whole Blood	0.0473994
19	1811130	ENSG00000130270	22800	Adipose Visceral Omentum	0.00224132
19	1811130	ENSG00000130270	284500	Muscle Skeletal	0.0285441
19	1811130	ENSG00000130270	130200	Heart Atrial Appendage	0.0130358
19	1811130	ENSG00000130270	307000	Adipose Subcutaneous	0.0308056
19	1812521	ENSG00000267244	7680000	Heart Atrial Appendage	0.771848
19	1812521	ENSG00000130270	5876000	Whole Blood	0.590532
19	1812521	ENSG00000079313	408100	Whole Blood	0.0409669
19	1812521	ENSG00000130270	7680000	Heart Atrial Appendage	0.771848
19	1812521	ENSG00000130270	2705000	Adipose Visceral Omentum	0.271823
19	1812521	ENSG00000130270	139000	Liver	0.0139203
19	1812521	ENSG00000267244	828400	Artery Tibial	0.0832102
19	1812521	ENSG00000130270	900000	Adipose Subcutaneous	0.0904066
19	1812521	ENSG00000267244	1213000	Adipose Visceral Omentum	0.121865
19	1812521	ENSG00000267244	8179000	Heart Left Ventricle	0.822001
19	1812521	ENSG00000267244	34700	Artery Aorta	0.00343736
19	1812521	ENSG00000130270	228600	Artery Coronary	0.0229258
19	1812521	ENSG00000267244	759700	Adipose Subcutaneous	0.0763053
19	1812521	ENSG00000267244	712000	Artery Coronary	0.0715111
19	1812521	ENSG00000267141	626700	Whole Blood	0.0629378
19	1812521	ENSG00000267244	783000	Muscle Skeletal	0.0786472
19	1812521	ENSG00000130270	239100	Artery Tibial	0.0239811
19	1812521	ENSG00000130270	749400	Artery Aorta	0.0752701
19	1812521	ENSG00000267244	956000	Whole Blood	0.096035
19	1812521	ENSG00000079313	563000	Liver	0.0565355
19	1812521	ENSG00000130270	375000	Thyroid	0.0376401
19	1812521	ENSG00000130270	3653000	Muscle Skeletal	0.367104
19	1812521	ENSG00000267244	139000	Liver	0.0139203
19	1812521	ENSG00000130270	618100	Heart Left Ventricle	0.0620735
19	18389620	ENSG00000130522	482500	Adipose Subcutaneous	0.0484446
19	18389620	ENSG00000130518	577600	Heart Left Ventricle	0.0580029
19	18389620	ENSG00000130518	910600	Adipose Subcutaneous	0.0914719
19	18389620	ENSG00000130522	83500	Heart Left Ventricle	0.00834213
19	18484922	ENSG00000130513	370300	Artery Aorta	0.0371677
19	18484922	ENSG00000130513	18000	Adipose Subcutaneous	0.00175888
19	18484922	ENSG00000130513	634600	Adipose Visceral Omentum	0.0637318
19	18696055	ENSG00000006015	880400	Whole Blood	0.0884366
19	18699333	ENSG00000006015	1104000	Adipose Subcutaneous	0.11091
19	18699333	ENSG00000105696	342900	Adipose Subcutaneous	0.0344138
19	18699333	ENSG00000006015	575400	Artery Coronary	0.0577818
19	18699333	ENSG00000006015	296300	Artery Tibial	0.0297301
19	18699333	ENSG00000006016	948600	Adipose Subcutaneous	0.0952912
19	18699333	ENSG00000006015	5468000	Muscle Skeletal	0.549525
19	18699333	ENSG00000006015	214100	Artery Aorta	0.0214684
19	18699333	ENSG00000221983	377200	Whole Blood	0.0378612
19	18699333	ENSG00000221983	918300	Adipose Subcutaneous	0.0922458
19	18699333	ENSG00000006015	7368000	Heart Left Ventricle	0.740489
19	18699333	ENSG00000006015	79400	Kidney Cortex	0.00793005
19	18699333	ENSG00000006016	157200	Artery Tibial	0.0157495
19	18699333	ENSG00000221983	961900	Heart Left Ventricle	0.096628
19	18699333	ENSG00000221983	914000	Artery Aorta	0.0918137
19	18699333	ENSG00000006015	410500	Whole Blood	0.0412081
19	18699333	ENSG00000268030	455300	Whole Blood	0.0457108
19	18699333	ENSG00000105700	14100	Artery Aorta	0.0013669
19	18699333	ENSG00000105696	628700	Whole Blood	0.0631389
19	18699333	ENSG00000006015	5097000	Adipose Visceral Omentum	0.512237
19	18699333	ENSG00000006015	999800	Heart Atrial Appendage	0.100437
19	18699333	ENSG00000221983	579100	Artery Tibial	0.0581537
19	18699333	ENSG00000006016	351900	Whole Blood	0.0353184
19	18699333	ENSG00000006015	606400	Liver	0.0608975
19	18699333	ENSG00000006015	23400	Thyroid	0.00230162
19	18950645	ENSG00000005007	389700	Adipose Visceral Omentum	0.0391175
19	18950645	ENSG00000005007	215800	Liver	0.0216393
19	19016108	ENSG00000223802	349000	Adipose Subcutaneous	0.0350269
19	19036871	ENSG00000105671	863300	Adipose Subcutaneous	0.0867179
19	19036871	ENSG00000105669	863300	Adipose Subcutaneous	0.0867179
19	19738554	ENSG00000105717	483300	Whole Blood	0.0485251
19	19738554	ENSG00000089639	120300	Liver	0.0120408
19	19738554	ENSG00000064547	58900	Artery Aorta	0.00586964
19	19738554	ENSG00000105717	994700	Artery Aorta	0.0999246
19	19738554	ENSG00000089639	740400	Heart Atrial Appendage	0.0743655
19	19738554	ENSG00000064547	601800	Whole Blood	0.0604352
19	19738554	ENSG00000064547	251100	Artery Tibial	0.0251872
19	19738554	ENSG00000105717	67200	Thyroid	0.00670385
19	19738554	ENSG00000064547	7680000	Heart Atrial Appendage	0.771848
19	19738554	ENSG00000105717	241300	Heart Atrial Appendage	0.0242022
19	19738554	ENSG00000064547	319900	Heart Left Ventricle	0.0321021
19	19738554	ENSG00000089639	914000	Artery Aorta	0.0918137
19	19738554	ENSG00000064547	128000	Thyroid	0.0128147
19	19738554	ENSG00000089639	403200	Heart Left Ventricle	0.0404744
19	19738554	ENSG00000105717	349400	Heart Left Ventricle	0.0350671
19	19738554	ENSG00000105717	335100	Liver	0.0336298
19	19738554	ENSG00000064547	819900	Adipose Subcutaneous	0.0823559
19	19738554	ENSG00000105717	301500	Artery Tibial	0.0302528
19	19738554	ENSG00000064547	133600	Muscle Skeletal	0.0133776
19	19738554	ENSG00000105717	141100	Adipose Visceral Omentum	0.0141314
19	19738554	ENSG00000064547	543900	Liver	0.0546158
19	2166994	ENSG00000065000	615800	Adipose Visceral Omentum	0.0618423
19	2166994	ENSG00000104885	266300	Heart Left Ventricle	0.0267149
19	2166994	ENSG00000104885	169500	Adipose Visceral Omentum	0.0169858
19	2166994	ENSG00000065000	77600	Heart Left Ventricle	0.00774913
19	2168612	ENSG00000065000	53900	Heart Atrial Appendage	0.0053671
19	2168612	ENSG00000065000	130700	Artery Aorta	0.0130861
19	2168612	ENSG00000065000	61800	Muscle Skeletal	0.00616111
19	2168612	ENSG00000104885	914000	Artery Aorta	0.0918137
19	2168612	ENSG00000065000	961900	Heart Left Ventricle	0.096628
19	2168612	ENSG00000104885	601800	Whole Blood	0.0604352
19	2168612	ENSG00000104885	312200	Heart Atrial Appendage	0.0313282
19	2168612	ENSG00000104885	435800	Heart Left Ventricle	0.0437509
19	2168612	ENSG00000104885	61800	Muscle Skeletal	0.00616111
19	2168612	ENSG00000065000	601800	Whole Blood	0.0604352
19	2170205	ENSG00000065000	18300	Artery Tibial	0.00178903
19	2170205	ENSG00000104885	181700	Heart Left Ventricle	0.018212
19	2170205	ENSG00000104885	18300	Artery Tibial	0.00178903
19	2170205	ENSG00000065000	181700	Heart Left Ventricle	0.018212
19	2170205	ENSG00000065000	365800	Adipose Subcutaneous	0.0367154
19	2170205	ENSG00000104885	365800	Adipose Subcutaneous	0.0367154
19	2171490	ENSG00000104885	260300	Adipose Visceral Omentum	0.0261119
19	2171490	ENSG00000065000	260300	Adipose Visceral Omentum	0.0261119
19	2173136	ENSG00000104885	238200	Adipose Subcutaneous	0.0238906
19	2173136	ENSG00000065000	238200	Adipose Subcutaneous	0.0238906
19	2176403	ENSG00000065000	232200	Artery Aorta	0.0232876
19	2176403	ENSG00000104885	232200	Artery Aorta	0.0232876
19	2176586	ENSG00000065000	133600	Muscle Skeletal	0.0133776
19	2176586	ENSG00000104885	134900	Muscle Skeletal	0.0135082
19	2183000	ENSG00000104897	718200	Whole Blood	0.0721343
19	2183000	ENSG00000267122	595500	Whole Blood	0.059802
19	2183000	ENSG00000104886	718200	Whole Blood	0.0721343
19	2186237	ENSG00000065000	994700	Artery Aorta	0.0999246
19	2186237	ENSG00000104899	63100	Artery Aorta	0.00629177
19	2186237	ENSG00000104885	761800	Artery Aorta	0.0765164
19	22020770	ENSG00000198521	659800	Whole Blood	0.0662646
19	22031822	ENSG00000198521	525000	Adipose Subcutaneous	0.0527162
19	22031822	ENSG00000198521	499600	Heart Left Ventricle	0.0501633
19	22036167	ENSG00000198521	868100	Heart Left Ventricle	0.0872004
19	22036167	ENSG00000198521	175200	Adipose Visceral Omentum	0.0175587
19	22036167	ENSG00000198521	293200	Adipose Subcutaneous	0.0294186
19	22036167	ENSG00000198521	28400	Whole Blood	0.00280416
19	2205668	ENSG00000267122	159200	Adipose Visceral Omentum	0.0159506
19	2205668	ENSG00000267122	237000	Heart Atrial Appendage	0.02377
19	2211050	ENSG00000267122	69600	Heart Atrial Appendage	0.00694507
19	2888827	ENSG00000171970	707700	Adipose Subcutaneous	0.0710789
19	2888827	ENSG00000171970	201400	Heart Atrial Appendage	0.020192
19	2888827	ENSG00000171970	150600	Heart Left Ventricle	0.0150862
19	2906475	ENSG00000171970	586400	Adipose Subcutaneous	0.0588874
19	292583	ENSG00000141934	260300	Adipose Visceral Omentum	0.0261119
19	2977362	ENSG00000104953	7680000	Heart Atrial Appendage	0.771848
19	2977362	ENSG00000279452	405500	Thyroid	0.0407056
19	2977362	ENSG00000104953	8263000	Artery Aorta	0.830444
19	2977362	ENSG00000279452	761800	Artery Aorta	0.0765164
19	2977362	ENSG00000104953	1113000	Artery Tibial	0.111815
19	2977362	ENSG00000065717	157200	Artery Tibial	0.0157495
19	2977362	ENSG00000104953	1251000	Muscle Skeletal	0.125685
19	2977362	ENSG00000104953	2705000	Adipose Visceral Omentum	0.271823
19	2977362	ENSG00000175691	771200	Artery Tibial	0.0774612
19	2977362	ENSG00000104953	923200	Kidney Cortex	0.0927383
19	2977362	ENSG00000104953	3017000	Artery Coronary	0.303181
19	2977362	ENSG00000175691	378500	Artery Coronary	0.0379919
19	2977362	ENSG00000175691	221800	Thyroid	0.0222423
19	2977362	ENSG00000279452	507500	Kidney Cortex	0.0509573
19	2977362	ENSG00000175691	465400	Liver	0.046726
19	2977362	ENSG00000279452	184700	Whole Blood	0.0185135
19	2977362	ENSG00000253392	344100	Artery Tibial	0.0345344
19	2977362	ENSG00000279452	56300	Adipose Subcutaneous	0.00560832
19	2977362	ENSG00000104953	6468000	Adipose Subcutaneous	0.650033
19	2977362	ENSG00000104953	3966000	Thyroid	0.398563
19	2977362	ENSG00000175691	923000	Kidney Cortex	0.0927182
19	2977362	ENSG00000253392	275600	Kidney Cortex	0.0276496
19	2977362	ENSG00000279452	725400	Artery Coronary	0.0728579
19	2977362	ENSG00000279452	64100	Artery Tibial	0.00639228
19	2977362	ENSG00000175691	691000	Artery Aorta	0.0694005
19	2977362	ENSG00000104953	76700	Whole Blood	0.00765868
19	2977362	ENSG00000175691	117100	Whole Blood	0.0117192
19	2977362	ENSG00000104953	139000	Liver	0.0139203
19	2977362	ENSG00000104953	752600	Heart Left Ventricle	0.0755917
19	3123635	ENSG00000060558	946200	Adipose Subcutaneous	0.09505
19	3123635	ENSG00000060558	786800	Thyroid	0.0790291
19	3123635	ENSG00000060558	301500	Artery Tibial	0.0302528
19	3123635	ENSG00000060558	184700	Whole Blood	0.0185135
19	3123635	ENSG00000060558	581800	Heart Atrial Appendage	0.058425
19	3123635	ENSG00000060558	752600	Heart Left Ventricle	0.0755917
19	3136962	ENSG00000060558	489600	Whole Blood	0.0491582
19	3136962	ENSG00000060558	736600	Liver	0.0739836
19	3136962	ENSG00000060558	201800	Adipose Subcutaneous	0.0202322
19	3136962	ENSG00000125910	628700	Whole Blood	0.0631389
19	3136962	ENSG00000088256	46200	Whole Blood	0.0045932
19	3136962	ENSG00000060558	97300	Artery Coronary	0.00972913
19	3136962	ENSG00000267551	613100	Whole Blood	0.0615709
19	3136962	ENSG00000060558	480900	Adipose Visceral Omentum	0.0482838
19	3136962	ENSG00000060558	479200	Artery Tibial	0.048113
19	3136962	ENSG00000060558	618600	Heart Left Ventricle	0.0621237
19	3136962	ENSG00000060558	88400	Thyroid	0.00883461
19	3136962	ENSG00000060558	33500	Muscle Skeletal	0.00331675
19	3136962	ENSG00000060558	7680000	Heart Atrial Appendage	0.771848
19	3136962	ENSG00000060558	49100	Artery Aorta	0.00488467
19	32873698	ENSG00000178904	31000	Muscle Skeletal	0.00306548
19	32873698	ENSG00000267213	31000	Muscle Skeletal	0.00306548
19	32888900	ENSG00000178904	21700	Adipose Visceral Omentum	0.00213076
19	32888900	ENSG00000267213	21700	Adipose Visceral Omentum	0.00213076
19	32899293	ENSG00000267213	234200	Adipose Subcutaneous	0.0234886
19	32899293	ENSG00000178904	234200	Adipose Subcutaneous	0.0234886
19	32902050	ENSG00000178904	575400	Artery Coronary	0.0577818
19	32902050	ENSG00000267213	18600	Adipose Visceral Omentum	0.00181919
19	32902050	ENSG00000178904	18600	Adipose Visceral Omentum	0.00181919
19	32902050	ENSG00000267213	230000	Heart Left Ventricle	0.0230665
19	32902050	ENSG00000178904	230000	Heart Left Ventricle	0.0230665
19	32902050	ENSG00000267213	365800	Adipose Subcutaneous	0.0367154
19	32902050	ENSG00000267213	108600	Muscle Skeletal	0.0108649
19	32902050	ENSG00000178904	780600	Thyroid	0.078406
19	32902050	ENSG00000178904	365800	Adipose Subcutaneous	0.0367154
19	32902050	ENSG00000267213	575400	Artery Coronary	0.0577818
19	32902050	ENSG00000267213	780600	Thyroid	0.078406
19	32902050	ENSG00000178904	108600	Muscle Skeletal	0.0108649
19	32913043	ENSG00000178904	423000	Whole Blood	0.0424644
19	32913043	ENSG00000168813	628700	Whole Blood	0.0631389
19	32913043	ENSG00000267213	423000	Whole Blood	0.0424644
19	33122567	ENSG00000242325	8800	Adipose Visceral Omentum	0.000834213
19	33122567	ENSG00000242325	914000	Artery Aorta	0.0918137
19	33122567	ENSG00000242325	325500	Thyroid	0.032665
19	33321447	ENSG00000021488	642500	Whole Blood	0.0645259
19	33370070	ENSG00000021488	375000	Thyroid	0.0376401
19	33370161	ENSG00000021488	780600	Thyroid	0.078406
19	33370161	ENSG00000021488	307000	Adipose Subcutaneous	0.0308056
19	33444707	ENSG00000131944	307000	Adipose Subcutaneous	0.0308056
19	33444707	ENSG00000121289	307000	Adipose Subcutaneous	0.0308056
19	33463058	ENSG00000131944	591600	Artery Tibial	0.05941
19	33463058	ENSG00000131944	197800	Adipose Subcutaneous	0.0198301
19	33463058	ENSG00000131944	346500	Heart Left Ventricle	0.0347756
19	33463058	ENSG00000131944	3594000	Muscle Skeletal	0.361174
19	33463058	ENSG00000131944	453600	Heart Atrial Appendage	0.04554
19	33463058	ENSG00000121289	453600	Heart Atrial Appendage	0.04554
19	33463058	ENSG00000121289	576100	Adipose Subcutaneous	0.0578522
19	33463058	ENSG00000121289	702700	Artery Aorta	0.0705764
19	33463058	ENSG00000131944	702700	Artery Aorta	0.0705764
19	33463058	ENSG00000121289	824000	Adipose Visceral Omentum	0.082768
19	33463058	ENSG00000121289	631600	Artery Coronary	0.0634303
19	33463058	ENSG00000131944	631600	Artery Coronary	0.0634303
19	33463058	ENSG00000131944	824000	Adipose Visceral Omentum	0.082768
19	33463058	ENSG00000121289	604400	Liver	0.0606965
19	33463058	ENSG00000131944	604400	Liver	0.0606965
19	33463058	ENSG00000121289	3594000	Muscle Skeletal	0.361174
19	33463058	ENSG00000121289	346500	Heart Left Ventricle	0.0347756
19	33463058	ENSG00000121289	591600	Artery Tibial	0.05941
19	33463245	ENSG00000131944	237900	Artery Coronary	0.0238605
19	33463245	ENSG00000131944	1113000	Artery Tibial	0.111815
19	33463245	ENSG00000121289	5097000	Adipose Visceral Omentum	0.512237
19	33463245	ENSG00000121289	6468000	Adipose Subcutaneous	0.650033
19	33463245	ENSG00000121289	1113000	Artery Tibial	0.111815
19	33463245	ENSG00000121289	3966000	Thyroid	0.398563
19	33463245	ENSG00000131944	449000	Heart Left Ventricle	0.0450776
19	33463245	ENSG00000131944	3966000	Thyroid	0.398563
19	33463245	ENSG00000121289	9241000	Artery Aorta	0.92874
19	33463245	ENSG00000131944	455300	Whole Blood	0.0457108
19	33463245	ENSG00000121289	449000	Heart Left Ventricle	0.0450776
19	33463245	ENSG00000121289	141600	Muscle Skeletal	0.0141816
19	33463245	ENSG00000131944	141600	Muscle Skeletal	0.0141816
19	33463245	ENSG00000131944	6468000	Adipose Subcutaneous	0.650033
19	33463245	ENSG00000131944	7680000	Heart Atrial Appendage	0.771848
19	33463245	ENSG00000131944	5097000	Adipose Visceral Omentum	0.512237
19	33463245	ENSG00000121289	455300	Whole Blood	0.0457108
19	33463245	ENSG00000121289	237900	Artery Coronary	0.0238605
19	33463245	ENSG00000131944	9241000	Artery Aorta	0.92874
19	33463245	ENSG00000121289	7680000	Heart Atrial Appendage	0.771848
19	33665294	ENSG00000130881	221900	Adipose Subcutaneous	0.0222524
19	33667007	ENSG00000130881	615800	Adipose Visceral Omentum	0.0618423
19	33667007	ENSG00000130881	346500	Heart Left Ventricle	0.0347756
19	33667007	ENSG00000130881	197800	Adipose Subcutaneous	0.0198301
19	33667007	ENSG00000130881	237900	Artery Coronary	0.0238605
19	33667007	ENSG00000130881	640900	Artery Aorta	0.064365
19	33667007	ENSG00000130881	157400	Heart Atrial Appendage	0.0157696
19	33713928	ENSG00000267714	947700	Adipose Subcutaneous	0.0952008
19	33713928	ENSG00000130876	563400	Adipose Subcutaneous	0.0565757
19	33722682	ENSG00000130876	136700	Whole Blood	0.0136891
19	33872410	ENSG00000153879	144500	Thyroid	0.0144731
19	33872410	ENSG00000153879	60700	Muscle Skeletal	0.00605056
19	34004984	ENSG00000124299	462300	Adipose Subcutaneous	0.0464144
19	34006380	ENSG00000124299	175200	Adipose Visceral Omentum	0.0175587
19	34006380	ENSG00000124299	342900	Adipose Subcutaneous	0.0344138
19	34006380	ENSG00000124299	910200	Liver	0.0914317
19	34006380	ENSG00000124299	519400	Heart Left Ventricle	0.0521534
19	34014316	ENSG00000124299	856000	Adipose Subcutaneous	0.0859842
19	3490951	ENSG00000105325	63100	Artery Aorta	0.00629177
19	35651806	ENSG00000089327	220100	Whole Blood	0.0220715
19	35738495	ENSG00000105699	41000	Heart Atrial Appendage	0.00407056
19	35738495	ENSG00000105699	61800	Muscle Skeletal	0.00616111
19	35738495	ENSG00000105699	498300	Heart Left Ventricle	0.0500327
19	35738495	ENSG00000105699	841800	Adipose Subcutaneous	0.084557
19	35738495	ENSG00000262497	381100	Adipose Subcutaneous	0.0382532
19	35738495	ENSG00000105699	492400	Whole Blood	0.0494397
19	35738495	ENSG00000105699	325600	Adipose Visceral Omentum	0.032675
19	35921825	ENSG00000205786	308100	Whole Blood	0.0309161
19	35921825	ENSG00000126251	626700	Whole Blood	0.0629378
19	35921825	ENSG00000268222	4413000	Whole Blood	0.44349
19	36031398	ENSG00000236144	444500	Adipose Subcutaneous	0.0446254
19	36031398	ENSG00000189001	856000	Adipose Subcutaneous	0.0859842
19	36031398	ENSG00000105677	576100	Adipose Subcutaneous	0.0578522
19	36033460	ENSG00000236144	232200	Artery Aorta	0.0232876
19	36039678	ENSG00000236144	316000	Artery Tibial	0.0317101
19	36039678	ENSG00000105677	880400	Whole Blood	0.0884366
19	36039678	ENSG00000236144	880400	Whole Blood	0.0884366
19	36039678	ENSG00000236144	97300	Artery Coronary	0.00972913
19	36039678	ENSG00000105677	316000	Artery Tibial	0.0317101
19	36398899	ENSG00000280194	76100	Whole Blood	0.00759837
19	36398899	ENSG00000167604	220100	Whole Blood	0.0220715
19	36398899	ENSG00000011600	130700	Artery Aorta	0.0130861
19	36398899	ENSG00000126264	563400	Adipose Subcutaneous	0.0565757
19	36398899	ENSG00000011600	910600	Adipose Subcutaneous	0.0914719
19	36398899	ENSG00000167604	389700	Adipose Visceral Omentum	0.0391175
19	36398899	ENSG00000280194	563400	Adipose Subcutaneous	0.0565757
19	36398899	ENSG00000126264	76100	Whole Blood	0.00759837
19	36398899	ENSG00000011600	311300	Adipose Visceral Omentum	0.0312378
19	36398899	ENSG00000167604	947700	Adipose Subcutaneous	0.0952008
19	36398899	ENSG00000011600	833800	Whole Blood	0.083753
19	36484867	ENSG00000205138	5097000	Adipose Visceral Omentum	0.512237
19	36484867	ENSG00000205138	519400	Heart Left Ventricle	0.0521534
19	36484867	ENSG00000205138	230400	Whole Blood	0.0231067
19	36484867	ENSG00000181392	739100	Whole Blood	0.0742349
19	36484867	ENSG00000205138	144500	Thyroid	0.0144731
19	36484867	ENSG00000181392	73800	Artery Aorta	0.0073672
19	36484867	ENSG00000205138	418800	Adipose Subcutaneous	0.0420423
19	36484867	ENSG00000181392	681200	Adipose Subcutaneous	0.0684155
19	36484867	ENSG00000205138	979600	Liver	0.098407
19	36484867	ENSG00000205138	181100	Heart Atrial Appendage	0.0181517
19	36484867	ENSG00000239382	400300	Whole Blood	0.0401829
19	36823050	ENSG00000232677	918800	Heart Left Ventricle	0.0922961
19	36823050	ENSG00000232677	981400	Adipose Visceral Omentum	0.0985879
19	36823050	ENSG00000232677	890400	Artery Tibial	0.0894417
19	36823050	ENSG00000232677	809700	Whole Blood	0.0813307
19	36823050	ENSG00000142065	40400	Liver	0.00401025
19	36823050	ENSG00000232677	139000	Liver	0.0139203
19	36823050	ENSG00000232677	137900	Thyroid	0.0138097
19	36823050	ENSG00000267053	486100	Adipose Subcutaneous	0.0488065
19	36823050	ENSG00000267053	657300	Liver	0.0660134
19	36823050	ENSG00000232677	603800	Artery Aorta	0.0606362
19	36823050	ENSG00000232677	518800	Artery Coronary	0.0520931
19	36823050	ENSG00000266973	170500	Liver	0.0170863
19	36823050	ENSG00000232677	814800	Heart Atrial Appendage	0.0818433
19	36823050	ENSG00000232677	5463000	Adipose Subcutaneous	0.549023
19	36823050	ENSG00000267053	175400	Artery Coronary	0.0175788
19	36824119	ENSG00000232677	11500	Artery Tibial	0.00110558
19	36824119	ENSG00000232677	63100	Artery Aorta	0.00629177
19	3761652	ENSG00000267138	578000	Whole Blood	0.0580431
19	3761652	ENSG00000183617	429600	Artery Aorta	0.0431278
19	3761652	ENSG00000183617	486700	Artery Coronary	0.0488668
19	3761652	ENSG00000267138	475100	Artery Coronary	0.0477009
19	3761652	ENSG00000267205	500700	Whole Blood	0.0502739
19	3761652	ENSG00000011132	1072000	Heart Left Ventricle	0.107694
19	3761652	ENSG00000011132	886900	Whole Blood	0.0890899
19	3761652	ENSG00000011132	758700	Artery Aorta	0.0762048
19	3761652	ENSG00000183617	809700	Whole Blood	0.0813307
19	3761652	ENSG00000267205	811900	Artery Tibial	0.0815518
19	3761652	ENSG00000267138	7680000	Heart Atrial Appendage	0.771848
19	3761652	ENSG00000267205	97300	Artery Coronary	0.00972913
19	3761652	ENSG00000183617	663900	Artery Tibial	0.0666767
19	3761652	ENSG00000011132	7680000	Heart Atrial Appendage	0.771848
19	3761652	ENSG00000267205	945200	Adipose Subcutaneous	0.0949495
19	3761652	ENSG00000011132	663900	Artery Tibial	0.0666767
19	3761652	ENSG00000267138	525800	Thyroid	0.0527966
19	3761652	ENSG00000267138	208500	Adipose Subcutaneous	0.0209056
19	3761652	ENSG00000267205	790600	Heart Left Ventricle	0.079411
19	3761652	ENSG00000267138	425400	Artery Aorta	0.0427057
19	3761652	ENSG00000267138	944800	Heart Left Ventricle	0.0949093
19	3761652	ENSG00000173976	480900	Adipose Visceral Omentum	0.0482838
19	3761652	ENSG00000183617	246400	Thyroid	0.0247148
19	3761652	ENSG00000183617	83800	Liver	0.00837228
19	3761652	ENSG00000011132	40400	Liver	0.00401025
19	3761652	ENSG00000267205	302600	Liver	0.0303633
19	3761652	ENSG00000183617	285000	Heart Left Ventricle	0.0285944
19	3761652	ENSG00000183617	748000	Adipose Visceral Omentum	0.0751294
19	3761652	ENSG00000267205	238100	Artery Aorta	0.0238806
19	3761652	ENSG00000267138	6455000	Adipose Visceral Omentum	0.648726
19	3761652	ENSG00000183617	6381000	Muscle Skeletal	0.641289
19	3761652	ENSG00000011132	44700	Muscle Skeletal	0.00444243
19	3761652	ENSG00000183617	217800	Adipose Subcutaneous	0.0218403
19	3761652	ENSG00000267138	107200	Liver	0.0107242
19	3761652	ENSG00000011132	620900	Artery Coronary	0.0623549
19	3761652	ENSG00000267205	325500	Thyroid	0.032665
19	3761652	ENSG00000267205	7680000	Heart Atrial Appendage	0.771848
19	3761652	ENSG00000011132	389400	Thyroid	0.0390874
19	3761652	ENSG00000267205	2657000	Muscle Skeletal	0.266998
19	3761652	ENSG00000011132	675900	Adipose Subcutaneous	0.0678828
19	3761652	ENSG00000183617	7680000	Heart Atrial Appendage	0.771848
19	3761652	ENSG00000267205	5582000	Adipose Visceral Omentum	0.560983
19	3761652	ENSG00000011132	537900	Adipose Visceral Omentum	0.0540128
19	3762698	ENSG00000105289	301500	Artery Tibial	0.0302528
19	3762698	ENSG00000011132	1113000	Artery Tibial	0.111815
19	3762698	ENSG00000007264	863600	Whole Blood	0.0867481
19	3762698	ENSG00000183617	1113000	Artery Tibial	0.111815
19	3762698	ENSG00000105289	442100	Adipose Subcutaneous	0.0443841
19	3762698	ENSG00000183617	823800	Artery Coronary	0.0827479
19	3762698	ENSG00000267205	6468000	Adipose Subcutaneous	0.650033
19	3762698	ENSG00000186111	364400	Adipose Subcutaneous	0.0365747
19	3762698	ENSG00000183617	7680000	Heart Atrial Appendage	0.771848
19	3762698	ENSG00000011132	6468000	Adipose Subcutaneous	0.650033
19	3762698	ENSG00000267138	5582000	Adipose Visceral Omentum	0.560983
19	3762698	ENSG00000007264	740400	Heart Atrial Appendage	0.0743655
19	3762698	ENSG00000267138	521000	Heart Left Ventricle	0.0523142
19	3762698	ENSG00000267205	345700	Thyroid	0.0346952
19	3762698	ENSG00000011132	936200	Artery Coronary	0.0940449
19	3762698	ENSG00000267205	92700	Heart Left Ventricle	0.0092668
19	3762698	ENSG00000011132	7680000	Heart Atrial Appendage	0.771848
19	3762698	ENSG00000007264	943900	Adipose Subcutaneous	0.0948188
19	3762698	ENSG00000011132	3818000	Muscle Skeletal	0.383688
19	3762698	ENSG00000267138	321000	Thyroid	0.0322127
19	3762698	ENSG00000267138	6468000	Adipose Subcutaneous	0.650033
19	3762698	ENSG00000007264	631400	Artery Tibial	0.0634102
19	3762698	ENSG00000267205	1113000	Artery Tibial	0.111815
19	3762698	ENSG00000267205	7680000	Heart Atrial Appendage	0.771848
19	3762698	ENSG00000183617	748000	Adipose Visceral Omentum	0.0751294
19	3762698	ENSG00000267205	2800	Whole Blood	0.000231167
19	3762698	ENSG00000267138	719400	Artery Coronary	0.0722549
19	3762698	ENSG00000183617	775300	Heart Left Ventricle	0.0778733
19	3762698	ENSG00000173976	1213000	Adipose Visceral Omentum	0.121865
19	3762698	ENSG00000183617	6468000	Adipose Subcutaneous	0.650033
19	3762698	ENSG00000267138	7680000	Heart Atrial Appendage	0.771848
19	3762698	ENSG00000011132	775300	Heart Left Ventricle	0.0778733
19	3762698	ENSG00000011132	861100	Adipose Visceral Omentum	0.0864968
19	3762698	ENSG00000267205	3834000	Adipose Visceral Omentum	0.385296
19	3762698	ENSG00000183617	662000	Whole Blood	0.0664858
19	3762698	ENSG00000011132	859900	Thyroid	0.0863762
19	3762698	ENSG00000267205	3818000	Muscle Skeletal	0.383688
19	3762698	ENSG00000267138	954600	Whole Blood	0.0958943
19	3762698	ENSG00000011132	662000	Whole Blood	0.0664858
19	3762698	ENSG00000183617	79300	Liver	0.00792
19	3762698	ENSG00000011132	858300	Artery Aorta	0.0862154
19	3762698	ENSG00000183617	858300	Artery Aorta	0.0862154
19	3762698	ENSG00000267205	548300	Artery Aorta	0.055058
19	3762698	ENSG00000267205	834900	Artery Coronary	0.0838635
19	3762698	ENSG00000183617	3818000	Muscle Skeletal	0.383688
19	3762698	ENSG00000007264	786600	Artery Aorta	0.079009
19	3762698	ENSG00000183617	859900	Thyroid	0.0863762
19	3762698	ENSG00000011132	628100	Liver	0.0630785
19	3762698	ENSG00000267138	858300	Artery Aorta	0.0862154
19	3763118	ENSG00000267138	558800	Adipose Subcutaneous	0.0561134
19	3763118	ENSG00000267138	408700	Heart Atrial Appendage	0.0410272
19	3763118	ENSG00000011132	923000	Adipose Subcutaneous	0.0927182
19	3763118	ENSG00000183617	34700	Heart Left Ventricle	0.00343736
19	3763118	ENSG00000011132	34700	Heart Left Ventricle	0.00343736
19	3763118	ENSG00000267205	200100	Heart Left Ventricle	0.0200613
19	3763118	ENSG00000011132	465700	Whole Blood	0.0467561
19	3763118	ENSG00000183617	400300	Whole Blood	0.0401829
19	3763118	ENSG00000011132	634600	Adipose Visceral Omentum	0.0637318
19	3763118	ENSG00000267205	651200	Adipose Subcutaneous	0.0654003
19	3763118	ENSG00000173976	136600	Adipose Visceral Omentum	0.0136791
19	3763118	ENSG00000267138	919500	Heart Left Ventricle	0.0923665
19	3763118	ENSG00000267205	567900	Adipose Visceral Omentum	0.057028
19	3763118	ENSG00000011132	884200	Heart Atrial Appendage	0.0888185
19	3763118	ENSG00000183617	380600	Adipose Visceral Omentum	0.0382029
19	3763118	ENSG00000267138	18200	Adipose Visceral Omentum	0.00177898
19	3763118	ENSG00000183617	923000	Adipose Subcutaneous	0.0927182
19	3763118	ENSG00000267205	518200	Heart Atrial Appendage	0.0520328
19	3763118	ENSG00000183617	640900	Artery Aorta	0.064365
19	3763118	ENSG00000183617	581800	Heart Atrial Appendage	0.058425
19	3763118	ENSG00000011132	137500	Artery Aorta	0.0137695
19	37794850	ENSG00000181666	674500	Heart Left Ventricle	0.0677421
19	37794850	ENSG00000181666	693600	Artery Aorta	0.0696618
19	37808585	ENSG00000276846	179500	Heart Left Ventricle	0.0179909
19	37808585	ENSG00000181666	266300	Heart Left Ventricle	0.0267149
19	37808585	ENSG00000276846	923000	Adipose Subcutaneous	0.0927182
19	37808585	ENSG00000181666	564000	Adipose Subcutaneous	0.056636
19	37814724	ENSG00000276846	638500	Adipose Subcutaneous	0.0641238
19	37814724	ENSG00000267682	328800	Adipose Subcutaneous	0.0329966
19	37814724	ENSG00000181666	563400	Adipose Subcutaneous	0.0565757
19	37837587	ENSG00000267682	403200	Heart Left Ventricle	0.0404744
19	37837587	ENSG00000267682	169500	Adipose Visceral Omentum	0.0169858
19	37865365	ENSG00000189164	483100	Adipose Subcutaneous	0.0485049
19	37997952	ENSG00000266916	5582000	Adipose Visceral Omentum	0.560983
19	37997952	ENSG00000188227	5582000	Adipose Visceral Omentum	0.560983
19	37997952	ENSG00000188227	546600	Kidney Cortex	0.0548872
19	37997952	ENSG00000196437	389400	Heart Atrial Appendage	0.0390874
19	37997952	ENSG00000180458	507500	Kidney Cortex	0.0509573
19	37997952	ENSG00000266916	6468000	Adipose Subcutaneous	0.650033
19	37997952	ENSG00000266916	767700	Artery Tibial	0.0771094
19	37997952	ENSG00000196437	918800	Heart Left Ventricle	0.0922961
19	37997952	ENSG00000188227	767700	Artery Tibial	0.0771094
19	37997952	ENSG00000267470	507500	Kidney Cortex	0.0509573
19	37997952	ENSG00000171827	228300	Heart Atrial Appendage	0.0228956
19	37997952	ENSG00000266916	546600	Kidney Cortex	0.0548872
19	37997952	ENSG00000196437	626700	Artery Aorta	0.0629378
19	37997952	ENSG00000171827	364400	Adipose Subcutaneous	0.0365747
19	37997952	ENSG00000266916	858300	Artery Aorta	0.0862154
19	37997952	ENSG00000267470	383800	Heart Left Ventricle	0.0385245
19	37997952	ENSG00000171827	429600	Artery Aorta	0.0431278
19	37997952	ENSG00000266916	7680000	Heart Atrial Appendage	0.771848
19	37997952	ENSG00000267470	245800	Adipose Subcutaneous	0.0246545
19	37997952	ENSG00000267470	114000	Artery Aorta	0.0114076
19	37997952	ENSG00000180458	15500	Heart Left Ventricle	0.00150761
19	37997952	ENSG00000196437	157000	Kidney Cortex	0.0157294
19	37997952	ENSG00000180458	293200	Adipose Subcutaneous	0.0294186
19	37997952	ENSG00000196437	531300	Artery Coronary	0.0533494
19	37997952	ENSG00000180458	114000	Artery Aorta	0.0114076
19	37997952	ENSG00000171827	18700	Liver	0.00182924
19	37997952	ENSG00000267470	250400	Artery Coronary	0.0251168
19	37997952	ENSG00000171827	612900	Artery Coronary	0.0615508
19	37997952	ENSG00000267470	165500	Liver	0.0165837
19	37997952	ENSG00000171827	208600	Heart Left Ventricle	0.0209156
19	37997952	ENSG00000196437	719200	Liver	0.0722348
19	37997952	ENSG00000188227	5372000	Heart Left Ventricle	0.539876
19	37997952	ENSG00000266916	823400	Liver	0.0827077
19	37997952	ENSG00000180458	250400	Artery Coronary	0.0251168
19	37997952	ENSG00000188227	6468000	Adipose Subcutaneous	0.650033
19	37997952	ENSG00000266916	3302000	Muscle Skeletal	0.331826
19	37997952	ENSG00000188227	3302000	Muscle Skeletal	0.331826
19	37997952	ENSG00000188227	500700	Whole Blood	0.0502739
19	37997952	ENSG00000171827	157000	Kidney Cortex	0.0157294
19	37997952	ENSG00000188227	3017000	Artery Coronary	0.303181
19	37997952	ENSG00000266916	5372000	Heart Left Ventricle	0.539876
19	37997952	ENSG00000267115	923200	Kidney Cortex	0.0927383
19	37997952	ENSG00000196437	492900	Adipose Subcutaneous	0.0494899
19	37997952	ENSG00000188227	858300	Artery Aorta	0.0862154
19	37997952	ENSG00000266916	539300	Whole Blood	0.0541535
19	37997952	ENSG00000188227	4117000	Thyroid	0.413739
19	37997952	ENSG00000266916	3017000	Artery Coronary	0.303181
19	37997952	ENSG00000188227	7680000	Heart Atrial Appendage	0.771848
19	37997952	ENSG00000188227	823400	Liver	0.0827077
19	37997952	ENSG00000266916	4117000	Thyroid	0.413739
19	37997952	ENSG00000267115	979500	Thyroid	0.0983969
19	38756089	ENSG00000167641	139000	Liver	0.0139203
19	38756089	ENSG00000167641	513200	Heart Atrial Appendage	0.0515302
19	38756089	ENSG00000167641	4224000	Adipose Visceral Omentum	0.424494
19	38756089	ENSG00000167641	295100	Muscle Skeletal	0.0296095
19	38756089	ENSG00000167641	349400	Heart Left Ventricle	0.0350671
19	38756089	ENSG00000167641	316000	Artery Tibial	0.0317101
19	38756089	ENSG00000167644	136200	Liver	0.0136389
19	38756089	ENSG00000167642	154400	Liver	0.0154681
19	38756089	ENSG00000167642	117100	Whole Blood	0.0117192
19	38756089	ENSG00000167641	530500	Whole Blood	0.053269
19	38756089	ENSG00000167642	232200	Artery Aorta	0.0232876
19	38756089	ENSG00000167641	6468000	Adipose Subcutaneous	0.650033
19	39133818	ENSG00000130402	312900	Adipose Subcutaneous	0.0313986
19	39138948	ENSG00000130402	684300	Artery Aorta	0.0687271
19	39138948	ENSG00000130402	682000	Adipose Subcutaneous	0.0684959
19	39138948	ENSG00000130402	836100	Heart Left Ventricle	0.0839841
19	39142329	ENSG00000130402	863600	Whole Blood	0.0867481
19	39142329	ENSG00000130402	989200	Adipose Subcutaneous	0.0993718
19	39142329	ENSG00000130402	389700	Adipose Visceral Omentum	0.0391175
19	39142329	ENSG00000130402	214600	Artery Tibial	0.0215187
19	39142329	ENSG00000130402	284500	Muscle Skeletal	0.0285441
19	39143289	ENSG00000130402	408100	Whole Blood	0.0409669
19	39143289	ENSG00000130402	260300	Adipose Visceral Omentum	0.0261119
19	39143884	ENSG00000130402	892300	Adipose Subcutaneous	0.0896326
19	39143884	ENSG00000130402	949500	Whole Blood	0.0953817
19	39143884	ENSG00000130402	3594000	Muscle Skeletal	0.361174
19	39143884	ENSG00000130402	5971000	Adipose Visceral Omentum	0.60008
19	39143884	ENSG00000130402	361700	Artery Tibial	0.0363033
19	39143884	ENSG00000130402	449000	Heart Left Ventricle	0.0450776
19	39144167	ENSG00000130402	197400	Artery Aorta	0.0197899
19	39144167	ENSG00000130402	295100	Muscle Skeletal	0.0296095
19	39144167	ENSG00000130402	892300	Adipose Subcutaneous	0.0896326
19	39144167	ENSG00000130402	120000	Heart Atrial Appendage	0.0120107
19	39144167	ENSG00000130402	267200	Artery Tibial	0.0268054
19	39144167	ENSG00000130402	790600	Heart Left Ventricle	0.079411
19	39144244	ENSG00000130402	61800	Muscle Skeletal	0.00616111
19	39144244	ENSG00000130402	467500	Adipose Subcutaneous	0.046937
19	39144244	ENSG00000130402	167300	Heart Atrial Appendage	0.0167647
19	39144244	ENSG00000130402	316400	Thyroid	0.0317503
19	39144244	ENSG00000130402	4849000	Heart Left Ventricle	0.487311
19	39144244	ENSG00000130402	378500	Artery Coronary	0.0379919
19	39150235	ENSG00000130402	568800	Heart Atrial Appendage	0.0571184
19	39150235	ENSG00000130402	381100	Adipose Subcutaneous	0.0382532
19	39150235	ENSG00000130402	39000	Artery Aorta	0.00386954
19	39152004	ENSG00000130402	264900	Muscle Skeletal	0.0265742
19	39152004	ENSG00000130402	322300	Artery Coronary	0.0323433
19	39224413	ENSG00000267892	698300	Whole Blood	0.0701342
19	39224413	ENSG00000267892	817300	Heart Left Ventricle	0.0820946
19	39233146	ENSG00000267892	197800	Heart Atrial Appendage	0.0198301
19	39250337	ENSG00000182472	555600	Liver	0.0557917
19	39250337	ENSG00000269688	934600	Whole Blood	0.0938841
19	39250337	ENSG00000104823	486200	Whole Blood	0.0488165
19	39250337	ENSG00000182472	615200	Whole Blood	0.061782
19	39250337	ENSG00000171747	120300	Liver	0.0120408
19	39250337	ENSG00000171747	41400	Whole Blood	0.00411076
19	39250337	ENSG00000178934	423000	Whole Blood	0.0424644
19	39250337	ENSG00000267892	500	Whole Blood	0
19	39250337	ENSG00000268756	423500	Whole Blood	0.0425147
19	39250337	ENSG00000178934	360900	Liver	0.0362229
19	39250337	ENSG00000267892	517600	Liver	0.0519725
19	39399277	ENSG00000262484	418800	Adipose Subcutaneous	0.0420423
19	39399277	ENSG00000262484	361700	Artery Tibial	0.0363033
19	39399277	ENSG00000104825	572800	Adipose Subcutaneous	0.0575205
19	39399277	ENSG00000068903	572800	Adipose Subcutaneous	0.0575205
19	39410986	ENSG00000262484	73800	Artery Aorta	0.0073672
19	39410986	ENSG00000128626	49500	Artery Aorta	0.00492487
19	39410986	ENSG00000262484	53900	Heart Atrial Appendage	0.0053671
19	39410986	ENSG00000104835	63100	Artery Aorta	0.00629177
19	39412445	ENSG00000262484	141100	Adipose Visceral Omentum	0.0141314
19	39412445	ENSG00000128626	130200	Heart Atrial Appendage	0.0130358
19	39412445	ENSG00000104835	418800	Adipose Subcutaneous	0.0420423
19	39412445	ENSG00000104835	388400	Thyroid	0.0389869
19	39412445	ENSG00000104825	948600	Adipose Subcutaneous	0.0952912
19	39412445	ENSG00000262484	892300	Adipose Subcutaneous	0.0896326
19	39412445	ENSG00000269486	368900	Artery Tibial	0.037027
19	39412445	ENSG00000068903	325500	Thyroid	0.032665
19	39412445	ENSG00000104825	325500	Thyroid	0.032665
19	39412445	ENSG00000262484	130200	Heart Atrial Appendage	0.0130358
19	39412445	ENSG00000128626	245400	Thyroid	0.0246143
19	39412445	ENSG00000128626	155500	Adipose Subcutaneous	0.0155787
19	39412445	ENSG00000068903	710500	Adipose Subcutaneous	0.0713604
19	39412445	ENSG00000104835	222000	Muscle Skeletal	0.0222624
19	39412445	ENSG00000104835	130200	Heart Atrial Appendage	0.0130358
19	39412445	ENSG00000104835	63100	Artery Aorta	0.00629177
19	39412445	ENSG00000128626	63100	Artery Aorta	0.00629177
19	39412445	ENSG00000262484	222000	Muscle Skeletal	0.0222624
19	39412445	ENSG00000262484	816400	Thyroid	0.0820041
19	39412445	ENSG00000269486	301300	Thyroid	0.0302327
19	39412445	ENSG00000128626	222000	Muscle Skeletal	0.0222624
19	39416966	ENSG00000104835	122400	Heart Left Ventricle	0.0122519
19	39416966	ENSG00000128626	267400	Adipose Visceral Omentum	0.0268255
19	39416966	ENSG00000269486	435800	Heart Left Ventricle	0.0437509
19	39416966	ENSG00000104835	297200	Adipose Visceral Omentum	0.0298206
19	39416966	ENSG00000262484	486100	Adipose Subcutaneous	0.0488065
19	39416966	ENSG00000128626	720100	Heart Left Ventricle	0.0723252
19	39416966	ENSG00000104835	757000	Artery Tibial	0.076034
19	39416966	ENSG00000269486	468700	Adipose Subcutaneous	0.0470576
19	39416966	ENSG00000128626	757000	Artery Tibial	0.076034
19	39416966	ENSG00000104835	365800	Adipose Subcutaneous	0.0367154
19	39416966	ENSG00000269486	224300	Muscle Skeletal	0.0224936
19	39416966	ENSG00000128626	14100	Artery Aorta	0.0013669
19	39416966	ENSG00000269486	522600	Adipose Visceral Omentum	0.052475
19	39416966	ENSG00000104835	503600	Muscle Skeletal	0.0505654
19	39416966	ENSG00000128626	365800	Adipose Subcutaneous	0.0367154
19	39416966	ENSG00000262484	287300	Muscle Skeletal	0.0288256
19	39416966	ENSG00000262484	954600	Adipose Visceral Omentum	0.0958943
19	39416966	ENSG00000128626	503600	Muscle Skeletal	0.0505654
19	39416966	ENSG00000269486	631400	Artery Tibial	0.0634102
19	39424753	ENSG00000269486	570200	Adipose Subcutaneous	0.0572592
19	39424753	ENSG00000128626	195600	Adipose Subcutaneous	0.019609
19	39424753	ENSG00000104835	328800	Adipose Subcutaneous	0.0329966
19	41257176	ENSG00000261857	121200	Artery Tibial	0.0121313
19	41257176	ENSG00000188493	486700	Artery Coronary	0.0488668
19	41257176	ENSG00000123815	465400	Liver	0.046726
19	41257176	ENSG00000077312	1595000	Muscle Skeletal	0.160259
19	41257176	ENSG00000188493	7680000	Heart Atrial Appendage	0.771848
19	41257176	ENSG00000188493	7718000	Adipose Visceral Omentum	0.775667
19	41257176	ENSG00000167578	946200	Artery Tibial	0.09505
19	41257176	ENSG00000077312	858300	Artery Aorta	0.0862154
19	41257176	ENSG00000188493	858300	Artery Aorta	0.0862154
19	41257176	ENSG00000269858	215800	Liver	0.0216393
19	41257176	ENSG00000261857	702700	Artery Aorta	0.0705764
19	41257176	ENSG00000261857	44600	Heart Left Ventricle	0.00443238
19	41257176	ENSG00000188493	1595000	Muscle Skeletal	0.160259
19	41257176	ENSG00000261857	563400	Adipose Subcutaneous	0.0565757
19	41257176	ENSG00000086544	238100	Artery Aorta	0.0238806
19	41257176	ENSG00000167578	364400	Adipose Subcutaneous	0.0365747
19	41257176	ENSG00000077312	7718000	Adipose Visceral Omentum	0.775667
19	41257176	ENSG00000167578	301600	Whole Blood	0.0302628
19	41257176	ENSG00000282951	107200	Liver	0.0107242
19	41257176	ENSG00000188493	1303000	Heart Left Ventricle	0.130911
19	41257176	ENSG00000086544	72100	Whole Blood	0.00719634
19	41257176	ENSG00000077312	1303000	Heart Left Ventricle	0.130911
19	41257176	ENSG00000123815	446600	Artery Aorta	0.0448364
19	41257176	ENSG00000167578	15500	Artery Aorta	0.00150761
19	41257176	ENSG00000188493	1113000	Artery Tibial	0.111815
19	41257176	ENSG00000261857	84100	Muscle Skeletal	0.00840243
19	41257176	ENSG00000188493	139000	Liver	0.0139203
19	41257176	ENSG00000077312	6468000	Adipose Subcutaneous	0.650033
19	41257176	ENSG00000123815	459400	Artery Tibial	0.0461229
19	41257176	ENSG00000086544	383600	Artery Tibial	0.0385044
19	41257176	ENSG00000261857	41400	Whole Blood	0.00411076
19	41257176	ENSG00000077312	139000	Liver	0.0139203
19	41257176	ENSG00000077312	486700	Artery Coronary	0.0488668
19	41257176	ENSG00000077312	7680000	Heart Atrial Appendage	0.771848
19	41257176	ENSG00000261857	375000	Thyroid	0.0376401
19	41257176	ENSG00000077312	98300	Thyroid	0.00982964
19	41257176	ENSG00000188493	6468000	Adipose Subcutaneous	0.650033
19	41257176	ENSG00000077312	1113000	Artery Tibial	0.111815
19	41257176	ENSG00000077312	4187000	Whole Blood	0.420775
19	41257176	ENSG00000086544	586400	Adipose Subcutaneous	0.0588874
19	41257176	ENSG00000261857	879700	Liver	0.0883662
19	41257176	ENSG00000123815	492600	Whole Blood	0.0494598
19	41257176	ENSG00000167578	543900	Liver	0.0546158
19	41257176	ENSG00000123815	586400	Adipose Subcutaneous	0.0588874
19	41257176	ENSG00000086544	326100	Liver	0.0327253
19	41257176	ENSG00000188493	4187000	Whole Blood	0.420775
19	41257176	ENSG00000188493	98300	Thyroid	0.00982964
19	418178	ENSG00000183186	429600	Heart Left Ventricle	0.0431278
19	4234856	ENSG00000105246	718200	Whole Blood	0.0721343
19	4333711	ENSG00000178078	599000	Adipose Subcutaneous	0.0601538
19	4394310	ENSG00000167670	35500	Artery Tibial	0.00351776
19	4394310	ENSG00000167670	137100	Adipose Subcutaneous	0.0137293
19	4394310	ENSG00000141985	293200	Adipose Subcutaneous	0.0294186
19	4394310	ENSG00000141985	181700	Heart Left Ventricle	0.018212
19	4394310	ENSG00000167670	637900	Heart Left Ventricle	0.0640635
19	43968312	ENSG00000124466	117600	Muscle Skeletal	0.0117694
19	43968312	ENSG00000124466	93100	Heart Left Ventricle	0.009307
19	43968312	ENSG00000124466	42100	Liver	0.00418111
19	43968312	ENSG00000124466	7680000	Heart Atrial Appendage	0.771848
19	43968312	ENSG00000124466	724200	Whole Blood	0.0727373
19	43968312	ENSG00000124466	155500	Adipose Subcutaneous	0.0155787
19	43968312	ENSG00000124466	2476000	Adipose Visceral Omentum	0.248806
19	43968312	ENSG00000124466	94500	Artery Aorta	0.00944771
19	43968312	ENSG00000124466	90000	Artery Coronary	0.00899543
19	43968312	ENSG00000124466	661600	Artery Tibial	0.0664456
19	43995239	ENSG00000176531	198400	Adipose Subcutaneous	0.0198904
19	43995239	ENSG00000176531	455300	Whole Blood	0.0457108
19	43995239	ENSG00000176531	490400	Heart Atrial Appendage	0.0492387
19	4403017	ENSG00000167670	682000	Adipose Subcutaneous	0.0684959
19	4403017	ENSG00000267030	161800	Artery Aorta	0.0162119
19	4403017	ENSG00000167670	7680000	Heart Atrial Appendage	0.771848
19	4403017	ENSG00000267980	215300	Adipose Visceral Omentum	0.021589
19	4403017	ENSG00000141985	7680000	Heart Atrial Appendage	0.771848
19	4403017	ENSG00000269318	453600	Muscle Skeletal	0.04554
19	4403017	ENSG00000141985	1113000	Artery Tibial	0.111815
19	4403017	ENSG00000267030	453600	Muscle Skeletal	0.04554
19	4403017	ENSG00000167671	320200	Artery Tibial	0.0321323
19	4403017	ENSG00000267769	320200	Artery Tibial	0.0321323
19	4403017	ENSG00000141985	136400	Heart Left Ventricle	0.013659
19	4403017	ENSG00000141985	475100	Artery Coronary	0.0477009
19	4403017	ENSG00000141985	3966000	Thyroid	0.398563
19	4403017	ENSG00000167670	497600	Heart Left Ventricle	0.0499623
19	4403017	ENSG00000167674	757000	Artery Tibial	0.076034
19	4403017	ENSG00000178078	757000	Artery Tibial	0.076034
19	4403017	ENSG00000280239	175400	Artery Coronary	0.0175788
19	4403017	ENSG00000267030	767900	Kidney Cortex	0.0771295
19	4403017	ENSG00000280239	549300	Artery Tibial	0.0551586
19	4403017	ENSG00000267980	64000	Artery Coronary	0.00638223
19	4403017	ENSG00000167671	338500	Kidney Cortex	0.0339716
19	4403017	ENSG00000267980	560800	Muscle Skeletal	0.0563144
19	4403017	ENSG00000267769	123900	Artery Aorta	0.0124026
19	4403017	ENSG00000008382	754000	Kidney Cortex	0.0757324
19	4403017	ENSG00000280239	222000	Muscle Skeletal	0.0222624
19	4403017	ENSG00000141985	751800	Kidney Cortex	0.0755113
19	4403017	ENSG00000280239	4026000	Kidney Cortex	0.404593
19	4403017	ENSG00000141985	550400	Adipose Subcutaneous	0.0552691
19	4403017	ENSG00000269318	100400	Artery Coronary	0.0100407
19	4403017	ENSG00000267980	754000	Kidney Cortex	0.0757324
19	4403017	ENSG00000167670	261200	Muscle Skeletal	0.0262023
19	4403017	ENSG00000008382	757000	Artery Tibial	0.076034
19	4403017	ENSG00000141985	3760000	Muscle Skeletal	0.377858
19	4403017	ENSG00000167670	1113000	Artery Tibial	0.111815
19	4403017	ENSG00000167670	994800	Liver	0.0999347
19	4403017	ENSG00000141985	997000	Liver	0.100156
19	4403017	ENSG00000167670	4319000	Adipose Visceral Omentum	0.434042
19	4403017	ENSG00000267030	549300	Artery Tibial	0.0551586
19	4403017	ENSG00000141985	6455000	Adipose Visceral Omentum	0.648726
19	4403017	ENSG00000141985	858300	Artery Aorta	0.0862154
19	4403017	ENSG00000167670	858300	Artery Aorta	0.0862154
19	4403017	ENSG00000167671	182900	Artery Aorta	0.0183326
19	4403017	ENSG00000167670	3966000	Thyroid	0.398563
19	4403017	ENSG00000267980	927500	Liver	0.0931705
19	4403017	ENSG00000167674	169300	Kidney Cortex	0.0169657
19	4403017	ENSG00000269318	497900	Liver	0.0499925
19	4403017	ENSG00000269318	549300	Artery Tibial	0.0551586
19	4403017	ENSG00000267030	100400	Artery Coronary	0.0100407
19	4403017	ENSG00000167670	767900	Kidney Cortex	0.0771295
19	4403017	ENSG00000167670	3241000	Artery Coronary	0.325695
19	4403017	ENSG00000178078	754000	Kidney Cortex	0.0757324
19	4403017	ENSG00000267030	79300	Liver	0.00792
19	4403017	ENSG00000267980	594100	Artery Tibial	0.0596613
19	4403017	ENSG00000267980	670900	Artery Aorta	0.0673803
19	4403017	ENSG00000267769	138000	Kidney Cortex	0.0138198
19	4403017	ENSG00000269318	767900	Kidney Cortex	0.0771295
19	44124368	ENSG00000131116	944800	Heart Left Ventricle	0.0949093
19	44124368	ENSG00000131116	139000	Liver	0.0139203
19	44124368	ENSG00000226763	389300	Heart Atrial Appendage	0.0390773
19	44124368	ENSG00000226763	196600	Adipose Visceral Omentum	0.0197095
19	44124368	ENSG00000131116	20400	Heart Atrial Appendage	0.0020001
19	44124368	ENSG00000226763	1093000	Heart Left Ventricle	0.109805
19	44124368	ENSG00000226763	123900	Artery Aorta	0.0124026
19	44124368	ENSG00000167378	42100	Liver	0.00418111
19	44124368	ENSG00000124444	139800	Liver	0.0140007
19	44124368	ENSG00000105767	13200	Liver	0.00127645
19	44124368	ENSG00000131116	749400	Artery Aorta	0.0752701
19	44124368	ENSG00000226763	839400	Adipose Subcutaneous	0.0843158
19	44124368	ENSG00000226763	567300	Whole Blood	0.0569677
19	44124368	ENSG00000131116	2476000	Adipose Visceral Omentum	0.248806
19	44124368	ENSG00000073050	79300	Liver	0.00792
19	44124368	ENSG00000131116	486200	Whole Blood	0.0488165
19	44124368	ENSG00000131116	348700	Muscle Skeletal	0.0349967
19	44124368	ENSG00000131116	549300	Artery Tibial	0.0551586
19	44124368	ENSG00000226763	154400	Liver	0.0154681
19	44124368	ENSG00000131116	682000	Adipose Subcutaneous	0.0684959
19	44124368	ENSG00000131116	39100	Artery Coronary	0.00387959
19	44124368	ENSG00000226763	676500	Artery Tibial	0.0679431
19	4415452	ENSG00000267255	681200	Adipose Subcutaneous	0.0684155
19	4415452	ENSG00000167670	129900	Adipose Subcutaneous	0.0130057
19	4415452	ENSG00000141985	948600	Adipose Subcutaneous	0.0952912
19	4416411	ENSG00000267030	525800	Liver	0.0527966
19	4416411	ENSG00000167670	425500	Liver	0.0427157
19	4416411	ENSG00000280239	109100	Liver	0.0109151
19	4416411	ENSG00000167671	79300	Liver	0.00792
19	4416411	ENSG00000141985	543900	Liver	0.0546158
19	44174788	ENSG00000011422	686900	Heart Left Ventricle	0.0689884
19	44174788	ENSG00000011422	27900	Heart Atrial Appendage	0.00275391
19	44174788	ENSG00000011422	693600	Artery Aorta	0.0696618
19	44174788	ENSG00000011422	638500	Adipose Subcutaneous	0.0641238
19	44181531	ENSG00000011422	364400	Adipose Subcutaneous	0.0365747
19	44181531	ENSG00000011422	77600	Heart Left Ventricle	0.00774913
19	4431896	ENSG00000167671	377200	Whole Blood	0.0378612
19	4431896	ENSG00000141985	835200	Whole Blood	0.0838937
19	4431896	ENSG00000267980	400300	Whole Blood	0.0401829
19	4431896	ENSG00000167674	351900	Whole Blood	0.0353184
19	4431896	ENSG00000167670	724200	Whole Blood	0.0727373
19	44330226	ENSG00000167637	381600	Whole Blood	0.0383034
19	44330226	ENSG00000167637	22800	Adipose Visceral Omentum	0.00224132
19	44330226	ENSG00000159871	148300	Adipose Subcutaneous	0.014855
19	44330226	ENSG00000159871	169500	Adipose Visceral Omentum	0.0169858
19	44330226	ENSG00000167637	148300	Adipose Subcutaneous	0.014855
19	44330240	ENSG00000159871	323900	Adipose Subcutaneous	0.0325041
19	44330240	ENSG00000167637	323900	Adipose Subcutaneous	0.0325041
19	44330349	ENSG00000167637	467500	Adipose Subcutaneous	0.046937
19	44330349	ENSG00000159871	467500	Adipose Subcutaneous	0.046937
19	44330772	ENSG00000159871	18300	Artery Tibial	0.00178903
19	44330772	ENSG00000167637	443700	Heart Left Ventricle	0.044545
19	44330772	ENSG00000159871	198400	Adipose Subcutaneous	0.0198904
19	44330772	ENSG00000159871	443700	Heart Left Ventricle	0.044545
19	44330772	ENSG00000167637	18300	Artery Tibial	0.00178903
19	44330772	ENSG00000167637	198400	Adipose Subcutaneous	0.0198904
19	44331810	ENSG00000159871	286900	Heart Left Ventricle	0.0287854
19	44331810	ENSG00000159871	682000	Adipose Subcutaneous	0.0684959
19	44331810	ENSG00000167637	985400	Artery Aorta	0.0989899
19	44331810	ENSG00000159871	4062000	Muscle Skeletal	0.408211
19	44331810	ENSG00000167637	657300	Liver	0.0660134
19	44331810	ENSG00000159871	2476000	Adipose Visceral Omentum	0.248806
19	44331810	ENSG00000167637	682000	Adipose Subcutaneous	0.0684959
19	44331810	ENSG00000159871	120000	Heart Atrial Appendage	0.0120107
19	44331810	ENSG00000167637	757000	Artery Tibial	0.076034
19	44331810	ENSG00000167637	286900	Heart Left Ventricle	0.0287854
19	44331810	ENSG00000159871	890300	Artery Coronary	0.0894316
19	44331810	ENSG00000159871	985400	Artery Aorta	0.0989899
19	44331810	ENSG00000167637	2476000	Adipose Visceral Omentum	0.248806
19	44331810	ENSG00000167637	4062000	Muscle Skeletal	0.408211
19	44331810	ENSG00000167637	835200	Whole Blood	0.0838937
19	44331810	ENSG00000159871	657300	Liver	0.0660134
19	44331810	ENSG00000167637	120000	Heart Atrial Appendage	0.0120107
19	44331810	ENSG00000159871	757000	Artery Tibial	0.076034
19	44331810	ENSG00000167637	890300	Artery Coronary	0.0894316
19	44331970	ENSG00000167637	589500	Heart Left Ventricle	0.059199
19	44331970	ENSG00000159871	98200	Muscle Skeletal	0.00981959
19	44331970	ENSG00000167637	598600	Adipose Visceral Omentum	0.0601136
19	44331970	ENSG00000159871	589500	Heart Left Ventricle	0.059199
19	44331970	ENSG00000167637	786800	Thyroid	0.0790291
19	44331970	ENSG00000167637	208500	Adipose Subcutaneous	0.0209056
19	44331970	ENSG00000159871	631400	Artery Tibial	0.0634102
19	44331970	ENSG00000159871	598600	Adipose Visceral Omentum	0.0601136
19	44331970	ENSG00000167637	472100	Heart Atrial Appendage	0.0473994
19	44331970	ENSG00000167637	481700	Artery Aorta	0.0483642
19	44331970	ENSG00000159871	208500	Adipose Subcutaneous	0.0209056
19	44331970	ENSG00000167637	98200	Muscle Skeletal	0.00981959
19	44331970	ENSG00000159871	481700	Artery Aorta	0.0483642
19	44331970	ENSG00000167637	631400	Artery Tibial	0.0634102
19	44331970	ENSG00000167637	147800	Whole Blood	0.0148048
19	44331970	ENSG00000159871	472100	Heart Atrial Appendage	0.0473994
19	44331970	ENSG00000159871	786800	Thyroid	0.0790291
19	4442336	ENSG00000280239	462300	Adipose Subcutaneous	0.0464144
19	4442336	ENSG00000267030	137100	Adipose Subcutaneous	0.0137293
19	4442336	ENSG00000267030	817300	Heart Left Ventricle	0.0820946
19	4442336	ENSG00000267769	152500	Adipose Visceral Omentum	0.0152771
19	4442336	ENSG00000267030	325600	Adipose Visceral Omentum	0.032675
19	4442336	ENSG00000267769	110500	Heart Left Ventricle	0.0110558
19	4442336	ENSG00000280239	102900	Heart Left Ventricle	0.010292
19	4442336	ENSG00000267030	71400	Artery Aorta	0.00712599
19	4442336	ENSG00000280239	598600	Adipose Visceral Omentum	0.0601136
19	4445156	ENSG00000280239	486100	Adipose Subcutaneous	0.0488065
19	4445156	ENSG00000267030	586400	Adipose Subcutaneous	0.0588874
19	4448843	ENSG00000267030	429600	Heart Left Ventricle	0.0431278
19	4448843	ENSG00000167671	435800	Heart Left Ventricle	0.0437509
19	4448843	ENSG00000280239	429600	Heart Left Ventricle	0.0431278
19	4448843	ENSG00000267769	435800	Heart Left Ventricle	0.0437509
19	4452497	ENSG00000167671	564000	Adipose Subcutaneous	0.056636
19	4452497	ENSG00000267030	564000	Adipose Subcutaneous	0.056636
19	4452497	ENSG00000267030	500400	Artery Coronary	0.0502437
19	4452497	ENSG00000267769	49400	Heart Left Ventricle	0.00491482
19	4452497	ENSG00000267769	348800	Whole Blood	0.0350068
19	4452497	ENSG00000280239	111500	Adipose Visceral Omentum	0.0111563
19	4452497	ENSG00000167671	500400	Artery Coronary	0.0502437
19	4452497	ENSG00000280239	210200	Artery Coronary	0.0210764
19	4452497	ENSG00000167674	175400	Artery Coronary	0.0175788
19	4452497	ENSG00000167671	826300	Whole Blood	0.0829991
19	4452497	ENSG00000267030	826300	Whole Blood	0.0829991
19	4452497	ENSG00000267769	638500	Adipose Subcutaneous	0.0641238
19	4452497	ENSG00000280239	863600	Whole Blood	0.0867481
19	4452497	ENSG00000267030	287300	Muscle Skeletal	0.0288256
19	4452497	ENSG00000280239	287300	Muscle Skeletal	0.0288256
19	4452497	ENSG00000267030	158200	Adipose Visceral Omentum	0.01585
19	4452497	ENSG00000267769	224300	Muscle Skeletal	0.0224936
19	4452497	ENSG00000167671	287300	Muscle Skeletal	0.0288256
19	4452497	ENSG00000267769	247100	Artery Coronary	0.0247852
19	4452497	ENSG00000267769	111500	Adipose Visceral Omentum	0.0111563
19	4452497	ENSG00000167671	18200	Adipose Visceral Omentum	0.00177898
19	4452497	ENSG00000280239	558800	Adipose Subcutaneous	0.0561134
19	4457650	ENSG00000280239	7680000	Heart Atrial Appendage	0.771848
19	4457650	ENSG00000280239	169000	Adipose Visceral Omentum	0.0169355
19	4457650	ENSG00000267769	7680000	Heart Atrial Appendage	0.771848
19	4457650	ENSG00000267769	3350000	Adipose Visceral Omentum	0.33665
19	4457650	ENSG00000167671	7680000	Heart Atrial Appendage	0.771848
19	4457650	ENSG00000267030	634600	Adipose Visceral Omentum	0.0637318
19	4457650	ENSG00000267769	246400	Thyroid	0.0247148
19	4457650	ENSG00000167671	675400	Thyroid	0.0678326
19	4457650	ENSG00000167674	47400	Heart Atrial Appendage	0.0047138
19	4457650	ENSG00000267769	3182000	Artery Aorta	0.319765
19	4457650	ENSG00000167674	702700	Artery Aorta	0.0705764
19	4457650	ENSG00000267030	7680000	Heart Atrial Appendage	0.771848
19	4457650	ENSG00000280239	285100	Thyroid	0.0286045
19	4457650	ENSG00000267011	262300	Adipose Visceral Omentum	0.0263129
19	4457650	ENSG00000280239	23900	Adipose Subcutaneous	0.00235188
19	4457650	ENSG00000167674	531300	Adipose Visceral Omentum	0.0533494
19	4457650	ENSG00000280239	863600	Whole Blood	0.0867481
19	4457650	ENSG00000267769	596900	Heart Left Ventricle	0.0599427
19	4457650	ENSG00000267769	3400	Artery Tibial	0.000291472
19	4457650	ENSG00000167671	958300	Artery Aorta	0.0962661
19	4457650	ENSG00000267769	949500	Whole Blood	0.0953817
19	4457650	ENSG00000167671	4900	Liver	0.000442233
19	4457650	ENSG00000267769	76900	Adipose Subcutaneous	0.00767878
19	4457650	ENSG00000167674	661600	Artery Tibial	0.0664456
19	4457650	ENSG00000167671	455300	Whole Blood	0.0457108
19	4457650	ENSG00000167674	626700	Whole Blood	0.0629378
19	4457650	ENSG00000167671	824000	Adipose Visceral Omentum	0.082768
19	4457650	ENSG00000267030	416500	Liver	0.0418111
19	4457650	ENSG00000267030	828400	Artery Tibial	0.0832102
19	4457650	ENSG00000267030	863600	Whole Blood	0.0867481
19	4457650	ENSG00000280239	710500	Artery Tibial	0.0713604
19	4457650	ENSG00000267030	365800	Adipose Subcutaneous	0.0367154
19	4457650	ENSG00000167671	208500	Adipose Subcutaneous	0.0209056
19	4457650	ENSG00000167671	649800	Artery Tibial	0.0652596
19	4457650	ENSG00000280239	488600	Liver	0.0490577
19	4457650	ENSG00000167674	302600	Liver	0.0303633
19	4457650	ENSG00000280239	9458000	Artery Aorta	0.95055
19	4457650	ENSG00000167674	836100	Heart Left Ventricle	0.0839841
19	4457650	ENSG00000267030	10000	Artery Aorta	0.000954822
19	4457650	ENSG00000167674	910600	Adipose Subcutaneous	0.0914719
19	4457650	ENSG00000167671	752600	Heart Left Ventricle	0.0755917
19	4457650	ENSG00000267030	34700	Heart Left Ventricle	0.00343736
19	4457650	ENSG00000280239	317400	Heart Left Ventricle	0.0318508
19	4457650	ENSG00000267011	841800	Adipose Subcutaneous	0.084557
19	4483485	ENSG00000167674	141100	Adipose Visceral Omentum	0.0141314
19	4483485	ENSG00000267011	141100	Adipose Visceral Omentum	0.0141314
19	4488926	ENSG00000167674	845300	Artery Coronary	0.0849088
19	4488926	ENSG00000167671	603500	Artery Coronary	0.0606061
19	4488926	ENSG00000167674	435800	Heart Left Ventricle	0.0437509
19	4488926	ENSG00000167674	254700	Whole Blood	0.025549
19	4488926	ENSG00000267769	237900	Artery Coronary	0.0238605
19	4488926	ENSG00000167676	378500	Artery Coronary	0.0379919
19	4510560	ENSG00000167676	71400	Artery Aorta	0.00712599
19	45373539	ENSG00000130208	979500	Whole Blood	0.0983969
19	45373539	ENSG00000130203	567300	Whole Blood	0.0569677
19	45373539	ENSG00000130202	835200	Whole Blood	0.0838937
19	45406673	ENSG00000267282	625700	Artery Tibial	0.0628373
19	45406673	ENSG00000130203	342900	Adipose Subcutaneous	0.0344138
19	45406673	ENSG00000130208	251100	Artery Tibial	0.0251872
19	45406673	ENSG00000130204	158000	Artery Tibial	0.0158299
19	45406673	ENSG00000130203	316000	Artery Tibial	0.0317101
19	45422946	ENSG00000130203	826300	Whole Blood	0.0829991
19	45422946	ENSG00000130208	739100	Whole Blood	0.0742349
19	45543787	ENSG00000104859	381100	Adipose Subcutaneous	0.0382532
19	45543787	ENSG00000104859	260300	Adipose Visceral Omentum	0.0261119
19	45543787	ENSG00000104859	613100	Whole Blood	0.0615709
19	46807589	ENSG00000269124	724600	Artery Aorta	0.0727775
19	46807589	ENSG00000124440	172500	Muscle Skeletal	0.0172873
19	46807589	ENSG00000269124	676600	Thyroid	0.0679532
19	46807589	ENSG00000124440	943900	Adipose Subcutaneous	0.0948188
19	46807589	ENSG00000124440	27900	Heart Atrial Appendage	0.00275391
19	46807589	ENSG00000124440	465100	Artery Aorta	0.0466958
19	46807589	ENSG00000124440	802800	Heart Left Ventricle	0.0806372
19	46807589	ENSG00000124440	961300	Thyroid	0.0965677
19	46849806	ENSG00000011485	197400	Artery Aorta	0.0197899
19	46849806	ENSG00000011485	681200	Adipose Subcutaneous	0.0684155
19	46972967	ENSG00000182013	441600	Adipose Subcutaneous	0.0443339
19	47207654	ENSG00000105287	192500	Whole Blood	0.0192975
19	47207654	ENSG00000243560	568800	Heart Atrial Appendage	0.0571184
19	47207654	ENSG00000105287	918300	Adipose Subcutaneous	0.0922458
19	47207654	ENSG00000105287	243500	Heart Atrial Appendage	0.0244233
19	47207654	ENSG00000105287	348700	Muscle Skeletal	0.0349967
19	47214411	ENSG00000105287	349000	Adipose Subcutaneous	0.0350269
19	47227821	ENSG00000105287	271200	Adipose Subcutaneous	0.0272074
19	47288150	ENSG00000105281	6468000	Adipose Subcutaneous	0.650033
19	47288150	ENSG00000181027	618300	Whole Blood	0.0620936
19	47288150	ENSG00000105281	346500	Heart Left Ventricle	0.0347756
19	47288150	ENSG00000275719	4319000	Adipose Visceral Omentum	0.434042
19	47288150	ENSG00000105287	2800	Whole Blood	0.000231167
19	47288150	ENSG00000090372	823400	Liver	0.0827077
19	47288150	ENSG00000042753	118600	Whole Blood	0.0118699
19	47288150	ENSG00000181027	249800	Artery Tibial	0.0250565
19	47288150	ENSG00000105281	994800	Liver	0.0999347
19	47288150	ENSG00000275719	6468000	Adipose Subcutaneous	0.650033
19	47288150	ENSG00000275719	7521000	Whole Blood	0.755867
19	47288150	ENSG00000090372	195600	Adipose Subcutaneous	0.019609
19	47288150	ENSG00000105281	1113000	Artery Tibial	0.111815
19	47288150	ENSG00000105281	845300	Artery Coronary	0.0849088
19	47288150	ENSG00000105281	7521000	Whole Blood	0.755867
19	47288150	ENSG00000181027	461600	Kidney Cortex	0.046344
19	47288150	ENSG00000105281	4319000	Adipose Visceral Omentum	0.434042
19	47288150	ENSG00000105281	8952000	Artery Aorta	0.899693
19	47288150	ENSG00000181027	674600	Liver	0.0677521
19	47288150	ENSG00000090372	618300	Whole Blood	0.0620936
19	47288150	ENSG00000105281	401300	Muscle Skeletal	0.0402834
19	47288150	ENSG00000090372	170400	Artery Coronary	0.0170762
19	47288150	ENSG00000275719	935300	Artery Coronary	0.0939545
19	47288150	ENSG00000090372	461600	Kidney Cortex	0.046344
19	47288150	ENSG00000275719	3966000	Thyroid	0.398563
19	47288150	ENSG00000275719	8900000	Artery Aorta	0.894467
19	47288150	ENSG00000090372	549300	Artery Tibial	0.0551586
19	47288150	ENSG00000275719	952300	Heart Left Ventricle	0.0956631
19	47288150	ENSG00000105281	3966000	Thyroid	0.398563
19	47288150	ENSG00000181027	195600	Adipose Subcutaneous	0.019609
19	47288150	ENSG00000042753	158000	Artery Tibial	0.0158299
19	47288150	ENSG00000275719	7680000	Heart Atrial Appendage	0.771848
19	47288150	ENSG00000275719	1113000	Artery Tibial	0.111815
19	47288150	ENSG00000105287	158000	Artery Tibial	0.0158299
19	47288150	ENSG00000105287	71400	Artery Aorta	0.00712599
19	47288150	ENSG00000105281	7680000	Heart Atrial Appendage	0.771848
19	48061066	ENSG00000118156	441600	Adipose Subcutaneous	0.0443339
19	4816160	ENSG00000127666	137500	Artery Aorta	0.0137695
19	48269272	ENSG00000269656	948600	Adipose Subcutaneous	0.0952912
19	4831878	ENSG00000127666	446700	Liver	0.0448465
19	4831878	ENSG00000127666	275600	Kidney Cortex	0.0276496
19	4831878	ENSG00000127666	485400	Artery Aorta	0.0487361
19	4831878	ENSG00000127666	576100	Adipose Subcutaneous	0.0578522
19	4831878	ENSG00000127666	707600	Whole Blood	0.0710689
19	4831878	ENSG00000127666	303100	Heart Atrial Appendage	0.0304136
19	4831878	ENSG00000127666	12400	Artery Tibial	0.00119604
19	4831878	ENSG00000127666	803000	Muscle Skeletal	0.0806573
19	4831878	ENSG00000127666	548700	Heart Left Ventricle	0.0550982
19	4852137	ENSG00000127666	7200	Artery Tibial	0.000673401
19	4852137	ENSG00000105355	51000	Adipose Subcutaneous	0.00507563
19	4852337	ENSG00000105355	586400	Adipose Subcutaneous	0.0588874
19	4852337	ENSG00000105355	625700	Artery Tibial	0.0628373
19	48598823	ENSG00000105499	63100	Artery Aorta	0.00629177
19	48625212	ENSG00000105499	368900	Artery Tibial	0.037027
19	48625212	ENSG00000105499	137100	Adipose Subcutaneous	0.0137293
19	48625212	ENSG00000269534	525000	Adipose Subcutaneous	0.0527162
19	48664798	ENSG00000185453	365800	Adipose Subcutaneous	0.0367154
19	48664798	ENSG00000185453	150400	Artery Coronary	0.0150661
19	48664798	ENSG00000185453	67100	Heart Atrial Appendage	0.0066938
19	48664798	ENSG00000105486	150400	Artery Coronary	0.0150661
19	48664798	ENSG00000105486	67100	Heart Atrial Appendage	0.0066938
19	48664798	ENSG00000105486	365800	Adipose Subcutaneous	0.0367154
19	48975746	ENSG00000182324	323900	Adipose Subcutaneous	0.0325041
19	48975746	ENSG00000105443	79200	Thyroid	0.00790995
19	48975746	ENSG00000105443	293200	Adipose Subcutaneous	0.0294186
19	48977824	ENSG00000105443	60700	Muscle Skeletal	0.00605056
19	48977824	ENSG00000105443	144500	Thyroid	0.0144731
19	48977824	ENSG00000105443	563400	Adipose Subcutaneous	0.0565757
19	48979186	ENSG00000105443	198400	Adipose Subcutaneous	0.0198904
19	49061724	ENSG00000088002	693200	Liver	0.0696216
19	49061724	ENSG00000142235	137500	Artery Aorta	0.0137695
19	49061724	ENSG00000269814	370300	Artery Aorta	0.0371677
19	49061724	ENSG00000088002	438700	Artery Aorta	0.0440424
19	49061724	ENSG00000088002	20400	Heart Atrial Appendage	0.0020001
19	49061724	ENSG00000088002	442100	Adipose Subcutaneous	0.0443841
19	49061724	ENSG00000088002	78000	Artery Tibial	0.00778934
19	49061724	ENSG00000088002	348200	Thyroid	0.0349465
19	49061724	ENSG00000088002	664100	Adipose Visceral Omentum	0.0666968
19	49116076	ENSG00000105523	381100	Adipose Subcutaneous	0.0382532
19	49206603	ENSG00000176920	381100	Adipose Subcutaneous	0.0382532
19	49207206	ENSG00000176920	325500	Thyroid	0.032665
19	49222483	ENSG00000176909	53900	Heart Atrial Appendage	0.0053671
19	49222483	ENSG00000176909	550400	Adipose Subcutaneous	0.0552691
19	49222483	ENSG00000176909	479200	Artery Tibial	0.048113
19	49222483	ENSG00000176909	108600	Muscle Skeletal	0.0108649
19	49222483	ENSG00000176909	540300	Heart Left Ventricle	0.054254
19	49222483	ENSG00000176909	354600	Adipose Visceral Omentum	0.0355897
19	49224484	ENSG00000176909	626700	Whole Blood	0.0629378
19	49224484	ENSG00000176909	7680000	Heart Atrial Appendage	0.771848
19	49224484	ENSG00000174951	52400	Kidney Cortex	0.00521634
19	49224484	ENSG00000176909	170400	Artery Coronary	0.0170762
19	49224484	ENSG00000176909	459400	Artery Tibial	0.0461229
19	49224484	ENSG00000176909	133600	Muscle Skeletal	0.0133776
19	49224484	ENSG00000176909	196600	Adipose Visceral Omentum	0.0197095
19	49224484	ENSG00000176909	507500	Kidney Cortex	0.0509573
19	49224484	ENSG00000174951	11500	Artery Tibial	0.00110558
19	49224484	ENSG00000176920	2300	Kidney Cortex	0.000180914
19	49224484	ENSG00000182264	2300	Kidney Cortex	0.000180914
19	49224484	ENSG00000176909	749400	Artery Aorta	0.0752701
19	49224484	ENSG00000176909	444500	Adipose Subcutaneous	0.0446254
19	49224484	ENSG00000176909	1154000	Heart Left Ventricle	0.115935
19	49241976	ENSG00000105538	52900	Artery Tibial	0.0052666
19	49241976	ENSG00000105538	582000	Adipose Subcutaneous	0.0584451
19	49241976	ENSG00000182264	328800	Adipose Subcutaneous	0.0329966
19	49241976	ENSG00000105538	14900	Heart Atrial Appendage	0.00144731
19	49241976	ENSG00000105538	67200	Thyroid	0.00670385
19	49241976	ENSG00000105538	679800	Heart Left Ventricle	0.0682748
19	49241976	ENSG00000182264	499800	Heart Atrial Appendage	0.0501834
19	49244220	ENSG00000105538	34700	Heart Left Ventricle	0.00343736
19	49244220	ENSG00000182264	810200	Artery Tibial	0.081381
19	49244220	ENSG00000105538	200400	Artery Coronary	0.0200915
19	49244220	ENSG00000105538	909000	Muscle Skeletal	0.0913111
19	49244220	ENSG00000182264	557400	Heart Atrial Appendage	0.0559727
19	49244220	ENSG00000174951	740700	Muscle Skeletal	0.0743957
19	49244220	ENSG00000105538	221900	Adipose Subcutaneous	0.0222524
19	49244220	ENSG00000105550	560800	Muscle Skeletal	0.0563144
19	49244220	ENSG00000182264	519400	Heart Left Ventricle	0.0521534
19	49244220	ENSG00000182264	182900	Artery Aorta	0.0183326
19	49244220	ENSG00000182264	462300	Adipose Subcutaneous	0.0464144
19	49244220	ENSG00000174951	243500	Heart Atrial Appendage	0.0244233
19	49244220	ENSG00000174951	698300	Whole Blood	0.0701342
19	49244220	ENSG00000105538	696800	Whole Blood	0.0699834
19	49244220	ENSG00000182264	98200	Muscle Skeletal	0.00981959
19	49244220	ENSG00000105538	664100	Adipose Visceral Omentum	0.0666968
19	49244220	ENSG00000176909	368900	Artery Tibial	0.037027
19	49244220	ENSG00000174951	266300	Heart Left Ventricle	0.0267149
19	49244220	ENSG00000105538	446600	Artery Aorta	0.0448364
19	49244220	ENSG00000105538	994100	Heart Atrial Appendage	0.0998643
19	49244220	ENSG00000105538	579100	Artery Tibial	0.0581537
19	49247693	ENSG00000105538	946200	Adipose Subcutaneous	0.09505
19	49247693	ENSG00000174951	18000	Adipose Subcutaneous	0.00175888
19	49247693	ENSG00000182264	451100	Heart Left Ventricle	0.0452887
19	49247693	ENSG00000182264	361700	Artery Tibial	0.0363033
19	49247693	ENSG00000182264	582000	Adipose Subcutaneous	0.0584451
19	49247693	ENSG00000105538	113600	Heart Left Ventricle	0.0113674
19	49247786	ENSG00000182264	201400	Heart Atrial Appendage	0.020192
19	49247786	ENSG00000182264	581400	Adipose Subcutaneous	0.0583848
19	49247786	ENSG00000105538	134900	Muscle Skeletal	0.0135082
19	49247786	ENSG00000182264	435800	Heart Left Ventricle	0.0437509
19	49247786	ENSG00000105538	201400	Heart Atrial Appendage	0.020192
19	49247786	ENSG00000105538	570200	Adipose Subcutaneous	0.0572592
19	49247786	ENSG00000182264	284500	Muscle Skeletal	0.0285441
19	49248255	ENSG00000105538	148300	Adipose Subcutaneous	0.014855
19	49248255	ENSG00000182264	879400	Adipose Subcutaneous	0.0883361
19	49248295	ENSG00000182264	664100	Adipose Visceral Omentum	0.0666968
19	49248295	ENSG00000105538	666200	Adipose Visceral Omentum	0.0669079
19	49248295	ENSG00000182264	137100	Adipose Subcutaneous	0.0137293
19	49248295	ENSG00000174951	146800	Adipose Visceral Omentum	0.0147043
19	49248295	ENSG00000105538	462300	Adipose Subcutaneous	0.0464144
19	49248331	ENSG00000105538	570200	Adipose Subcutaneous	0.0572592
19	49248331	ENSG00000182264	525000	Adipose Subcutaneous	0.0527162
19	49248640	ENSG00000105538	160000	Adipose Visceral Omentum	0.016031
19	49248640	ENSG00000182264	130200	Heart Atrial Appendage	0.0130358
19	49248640	ENSG00000174951	141100	Adipose Visceral Omentum	0.0141314
19	49248640	ENSG00000182264	9900	Kidney Cortex	0.000944771
19	49248640	ENSG00000182264	110500	Heart Left Ventricle	0.0110558
19	49248640	ENSG00000105538	705500	Adipose Subcutaneous	0.0708578
19	49248640	ENSG00000105538	174700	Heart Atrial Appendage	0.0175084
19	49248640	ENSG00000182264	531300	Adipose Visceral Omentum	0.0533494
19	49248640	ENSG00000105538	400300	Whole Blood	0.0401829
19	49248640	ENSG00000182264	345700	Thyroid	0.0346952
19	49248640	ENSG00000182264	137100	Adipose Subcutaneous	0.0137293
19	49248730	ENSG00000182264	91100	Muscle Skeletal	0.00910599
19	49248730	ENSG00000105550	133600	Muscle Skeletal	0.0133776
19	49248730	ENSG00000105538	618600	Heart Left Ventricle	0.0621237
19	49248730	ENSG00000105538	7680000	Heart Atrial Appendage	0.771848
19	49248730	ENSG00000174951	207600	Adipose Subcutaneous	0.0208151
19	49248730	ENSG00000174951	158200	Adipose Visceral Omentum	0.01585
19	49248730	ENSG00000182264	497500	Adipose Subcutaneous	0.0499523
19	49248730	ENSG00000174951	133600	Muscle Skeletal	0.0133776
19	49248730	ENSG00000105538	786800	Thyroid	0.0790291
19	49248730	ENSG00000105538	360300	Adipose Visceral Omentum	0.0361626
19	49248730	ENSG00000105538	234200	Adipose Subcutaneous	0.0234886
19	49248730	ENSG00000174951	461100	Thyroid	0.0462938
19	49248730	ENSG00000105538	552100	Artery Tibial	0.05544
19	49248730	ENSG00000182264	535500	Artery Tibial	0.0537715
19	49248730	ENSG00000105538	264900	Muscle Skeletal	0.0265742
19	49248730	ENSG00000182264	360300	Adipose Visceral Omentum	0.0361626
19	49248730	ENSG00000182264	7680000	Heart Atrial Appendage	0.771848
19	49248730	ENSG00000174951	549300	Artery Tibial	0.0551586
19	49248730	ENSG00000174951	241300	Heart Atrial Appendage	0.0242022
19	49248730	ENSG00000182264	120300	Liver	0.0120408
19	49248730	ENSG00000182264	7376000	Heart Left Ventricle	0.741294
19	49248730	ENSG00000174951	248100	Heart Left Ventricle	0.0248857
19	49248730	ENSG00000182264	389400	Thyroid	0.0390874
19	49249443	ENSG00000182264	785200	Adipose Visceral Omentum	0.0788683
19	49249443	ENSG00000182264	2710000	Heart Left Ventricle	0.272325
19	49249443	ENSG00000105538	93100	Heart Left Ventricle	0.009307
19	49249443	ENSG00000174951	338900	Heart Left Ventricle	0.0340118
19	49249814	ENSG00000105538	279100	Adipose Subcutaneous	0.0280014
19	49249814	ENSG00000182264	275600	Kidney Cortex	0.0276496
19	49249814	ENSG00000182264	441600	Adipose Subcutaneous	0.0443339
19	49249888	ENSG00000182264	453600	Muscle Skeletal	0.04554
19	49249888	ENSG00000182264	691000	Artery Aorta	0.0694005
19	49249888	ENSG00000182264	443700	Heart Left Ventricle	0.044545
19	49250239	ENSG00000105538	280600	Artery Aorta	0.0281522
19	49250239	ENSG00000182264	32500	Liver	0.00321624
19	49250239	ENSG00000174951	126500	Heart Atrial Appendage	0.012664
19	49250239	ENSG00000105538	581800	Heart Atrial Appendage	0.058425
19	49250239	ENSG00000174951	642500	Artery Tibial	0.0645259
19	49250239	ENSG00000182264	915500	Artery Aorta	0.0919644
19	49250239	ENSG00000182264	383600	Artery Tibial	0.0385044
19	49250239	ENSG00000105538	453800	Artery Tibial	0.0455601
19	49250239	ENSG00000182264	338900	Heart Left Ventricle	0.0340118
19	49250239	ENSG00000182264	477000	Heart Atrial Appendage	0.0478919
19	49250538	ENSG00000182264	761800	Artery Aorta	0.0765164
19	49252989	ENSG00000182264	73800	Artery Aorta	0.0073672
19	49259529	ENSG00000174951	144500	Thyroid	0.0144731
19	49438363	ENSG00000104808	492700	Adipose Subcutaneous	0.0494698
19	49438363	ENSG00000260366	51000	Adipose Subcutaneous	0.00507563
19	49438363	ENSG00000104808	836100	Heart Left Ventricle	0.0839841
19	49438363	ENSG00000104808	388400	Artery Tibial	0.0389869
19	49438363	ENSG00000104808	284500	Muscle Skeletal	0.0285441
19	49990060	ENSG00000142541	232200	Artery Aorta	0.0232876
19	50000009	ENSG00000142534	506400	Artery Aorta	0.0508468
19	50000009	ENSG00000142534	693200	Liver	0.0696216
19	50000009	ENSG00000104870	303800	Heart Atrial Appendage	0.0304839
19	50000009	ENSG00000199631	576100	Adipose Subcutaneous	0.0578522
19	50000009	ENSG00000200530	97300	Artery Coronary	0.00972913
19	50000009	ENSG00000142541	915500	Artery Aorta	0.0919644
19	50000009	ENSG00000200259	302600	Liver	0.0303633
19	50000009	ENSG00000200530	8179000	Heart Left Ventricle	0.822001
19	50000009	ENSG00000200259	192500	Whole Blood	0.0192975
19	50000009	ENSG00000200530	356900	Artery Tibial	0.0358209
19	50000009	ENSG00000104870	465100	Artery Aorta	0.0466958
19	50000009	ENSG00000104870	429600	Heart Left Ventricle	0.0431278
19	50000009	ENSG00000142541	594100	Artery Tibial	0.0596613
19	50000009	ENSG00000200530	506400	Artery Aorta	0.0508468
19	50000009	ENSG00000200530	102600	Adipose Subcutaneous	0.0102618
19	50000009	ENSG00000142541	638500	Adipose Subcutaneous	0.0641238
19	50000009	ENSG00000200530	1213000	Adipose Visceral Omentum	0.121865
19	50000009	ENSG00000200259	576100	Adipose Subcutaneous	0.0578522
19	50000009	ENSG00000142534	102600	Adipose Subcutaneous	0.0102618
19	50000009	ENSG00000200530	7680000	Heart Atrial Appendage	0.771848
19	50000009	ENSG00000142541	7680000	Heart Atrial Appendage	0.771848
19	50000009	ENSG00000142541	406800	Liver	0.0408362
19	50000009	ENSG00000142534	356900	Artery Tibial	0.0358209
19	50000009	ENSG00000142534	845900	Muscle Skeletal	0.0849691
19	50000009	ENSG00000142534	819300	Thyroid	0.0822956
19	50000009	ENSG00000199631	10000	Artery Aorta	0.000954822
19	50000009	ENSG00000142541	302100	Muscle Skeletal	0.0303131
19	50000009	ENSG00000142534	712000	Artery Coronary	0.0715111
19	50000009	ENSG00000200530	819300	Thyroid	0.0822956
19	50000009	ENSG00000142534	7680000	Heart Atrial Appendage	0.771848
19	50000009	ENSG00000200259	653300	Artery Tibial	0.0656113
19	50000009	ENSG00000200530	693200	Liver	0.0696216
19	50000009	ENSG00000142541	767100	Adipose Visceral Omentum	0.0770491
19	50000009	ENSG00000142534	8179000	Heart Left Ventricle	0.822001
19	50000009	ENSG00000200259	251500	Artery Aorta	0.0252274
19	50000009	ENSG00000090554	689200	Artery Aorta	0.0692196
19	50000009	ENSG00000200259	7680000	Heart Atrial Appendage	0.771848
19	50000009	ENSG00000199631	380600	Adipose Visceral Omentum	0.0382029
19	50000009	ENSG00000104870	251100	Artery Tibial	0.0251872
19	50000009	ENSG00000142541	558200	Heart Left Ventricle	0.0560531
19	50000009	ENSG00000199631	653300	Artery Tibial	0.0656113
19	50000009	ENSG00000200530	718200	Whole Blood	0.0721343
19	50000009	ENSG00000200259	380600	Adipose Visceral Omentum	0.0382029
19	50000009	ENSG00000142534	718200	Whole Blood	0.0721343
19	50000009	ENSG00000199631	7680000	Heart Atrial Appendage	0.771848
19	50000009	ENSG00000142534	4708000	Adipose Visceral Omentum	0.473139
19	50014977	ENSG00000199631	475400	Artery Coronary	0.047731
19	50014977	ENSG00000104870	9950000	Adipose Visceral Omentum	1
19	50014977	ENSG00000200530	519300	Heart Left Ventricle	0.0521433
19	50014977	ENSG00000104870	549300	Artery Tibial	0.0551586
19	50014977	ENSG00000199631	381600	Whole Blood	0.0383034
19	50014977	ENSG00000142534	14100	Artery Aorta	0.0013669
19	50014977	ENSG00000104870	130700	Artery Aorta	0.0130861
19	50014977	ENSG00000104870	7680000	Heart Atrial Appendage	0.771848
19	50014977	ENSG00000142534	35500	Artery Tibial	0.00351776
19	50014977	ENSG00000104870	572800	Adipose Subcutaneous	0.0575205
19	50014977	ENSG00000200530	265400	Adipose Visceral Omentum	0.0266245
19	50014977	ENSG00000104870	486200	Whole Blood	0.0488165
19	50014977	ENSG00000142534	102900	Heart Left Ventricle	0.010292
19	50014977	ENSG00000200259	390900	Whole Blood	0.0392382
19	50014977	ENSG00000142552	153500	Artery Coronary	0.0153777
19	50014977	ENSG00000200530	56300	Adipose Subcutaneous	0.00560832
19	50014977	ENSG00000200530	6700	Heart Atrial Appendage	0.000623147
19	50014977	ENSG00000142541	39700	Artery Tibial	0.0039399
19	50014977	ENSG00000104870	69900	Artery Coronary	0.00697522
19	50014977	ENSG00000142534	681200	Adipose Subcutaneous	0.0684155
19	50014977	ENSG00000200259	575400	Artery Coronary	0.0577818
19	50014977	ENSG00000142552	429600	Heart Left Ventricle	0.0431278
19	50014977	ENSG00000142534	153500	Artery Coronary	0.0153777
19	50014977	ENSG00000142541	237900	Artery Coronary	0.0238605
19	50014977	ENSG00000200530	537900	Artery Coronary	0.0540128
19	50014977	ENSG00000104870	503600	Muscle Skeletal	0.0505654
19	50014977	ENSG00000104870	752600	Heart Left Ventricle	0.0755917
19	50014977	ENSG00000200530	949500	Whole Blood	0.0953817
19	50014977	ENSG00000142552	447200	Whole Blood	0.0448967
19	50014977	ENSG00000142534	718200	Whole Blood	0.0721343
19	50028163	ENSG00000142552	148300	Adipose Subcutaneous	0.014855
19	50189156	ENSG00000126457	440400	Heart Left Ventricle	0.0442133
19	50189156	ENSG00000169169	342900	Adipose Subcutaneous	0.0344138
19	50189156	ENSG00000224420	483100	Adipose Subcutaneous	0.0485049
19	50189156	ENSG00000224420	548700	Heart Left Ventricle	0.0550982
19	50189156	ENSG00000169169	208600	Heart Left Ventricle	0.0209156
19	50194399	ENSG00000169169	6031000	Artery Aorta	0.606111
19	50194399	ENSG00000126453	799200	Artery Aorta	0.0802754
19	50194399	ENSG00000224420	150400	Artery Coronary	0.0150661
19	50194399	ENSG00000224420	562300	Heart Left Ventricle	0.0564651
19	50194399	ENSG00000169169	237900	Artery Coronary	0.0238605
19	50194399	ENSG00000243829	12400	Artery Tibial	0.00119604
19	50194399	ENSG00000224420	8263000	Artery Aorta	0.830444
19	50194399	ENSG00000224420	297200	Adipose Visceral Omentum	0.0298206
19	50194399	ENSG00000126453	301500	Artery Tibial	0.0302528
19	50194399	ENSG00000126457	817300	Heart Left Ventricle	0.0820946
19	50194399	ENSG00000126457	22800	Adipose Visceral Omentum	0.00224132
19	50194399	ENSG00000126457	115800	Heart Atrial Appendage	0.0115885
19	50194399	ENSG00000126457	299500	Thyroid	0.0300518
19	50194399	ENSG00000224420	117600	Muscle Skeletal	0.0117694
19	50194399	ENSG00000169169	486600	Adipose Visceral Omentum	0.0488567
19	50194399	ENSG00000169169	285000	Heart Left Ventricle	0.0285944
19	50194399	ENSG00000224420	710500	Artery Tibial	0.0713604
19	50194399	ENSG00000169169	692700	Muscle Skeletal	0.0695713
19	50194399	ENSG00000126457	177900	Artery Tibial	0.01783
19	50194399	ENSG00000169169	7680000	Heart Atrial Appendage	0.771848
19	50194399	ENSG00000126453	6700	Heart Atrial Appendage	0.000623147
19	50194399	ENSG00000126457	349000	Adipose Subcutaneous	0.0350269
19	50194399	ENSG00000126456	174700	Heart Atrial Appendage	0.0175084
19	50194399	ENSG00000126456	214600	Artery Tibial	0.0215187
19	50194399	ENSG00000224420	7680000	Heart Atrial Appendage	0.771848
19	50194399	ENSG00000169169	102600	Adipose Subcutaneous	0.0102618
19	50194399	ENSG00000224420	744900	Thyroid	0.0748178
19	50194399	ENSG00000224420	971000	Adipose Subcutaneous	0.0975426
19	50194399	ENSG00000169169	356900	Artery Tibial	0.0358209
19	50194399	ENSG00000169169	169500	Thyroid	0.0169858
19	50194399	ENSG00000126457	749400	Artery Aorta	0.0752701
19	50357164	ENSG00000268047	705500	Adipose Subcutaneous	0.0708578
19	50357164	ENSG00000268006	705500	Adipose Subcutaneous	0.0708578
19	50357164	ENSG00000269352	462300	Adipose Subcutaneous	0.0464144
19	50357164	ENSG00000104960	705500	Adipose Subcutaneous	0.0708578
19	50359808	ENSG00000204673	285100	Thyroid	0.0286045
19	50359808	ENSG00000268006	979500	Thyroid	0.0983969
19	50359808	ENSG00000268006	492700	Adipose Subcutaneous	0.0494698
19	50359808	ENSG00000268047	3966000	Thyroid	0.398563
19	50359808	ENSG00000104946	325500	Thyroid	0.032665
19	50359808	ENSG00000039650	594100	Thyroid	0.0596613
19	50359808	ENSG00000104960	492700	Adipose Subcutaneous	0.0494698
19	50359808	ENSG00000269352	3966000	Thyroid	0.398563
19	50359808	ENSG00000104960	3540000	Thyroid	0.355747
19	50359808	ENSG00000268047	207600	Adipose Subcutaneous	0.0208151
19	50359808	ENSG00000039650	198400	Adipose Subcutaneous	0.0198904
19	50359808	ENSG00000269352	207600	Adipose Subcutaneous	0.0208151
19	50400094	ENSG00000269352	230400	Whole Blood	0.0231067
19	50400094	ENSG00000161640	626700	Whole Blood	0.0629378
19	50400094	ENSG00000104951	9011000	Whole Blood	0.905623
19	50400094	ENSG00000213024	423500	Whole Blood	0.0425147
19	50400094	ENSG00000104951	425400	Artery Aorta	0.0427057
19	50400094	ENSG00000204673	744900	Whole Blood	0.0748178
19	50400094	ENSG00000268047	580100	Whole Blood	0.0582542
19	50400094	ENSG00000104951	531300	Adipose Visceral Omentum	0.0533494
19	50400094	ENSG00000213024	14100	Artery Aorta	0.0013669
19	50400094	ENSG00000269352	63100	Artery Aorta	0.00629177
19	50400094	ENSG00000104946	914000	Artery Aorta	0.0918137
19	50400094	ENSG00000268006	117100	Whole Blood	0.0117192
19	50400094	ENSG00000104946	744900	Whole Blood	0.0748178
19	50400094	ENSG00000169136	14100	Artery Aorta	0.0013669
19	50400094	ENSG00000039650	462100	Whole Blood	0.0463943
19	50400094	ENSG00000104951	7680000	Heart Atrial Appendage	0.771848
19	50400094	ENSG00000104951	186700	Muscle Skeletal	0.0187145
19	50400094	ENSG00000204673	574100	Artery Aorta	0.0576511
19	50400094	ENSG00000104951	572400	Artery Coronary	0.0574803
19	50400094	ENSG00000204673	144100	Artery Coronary	0.0144329
19	50400094	ENSG00000104960	117100	Whole Blood	0.0117192
19	50400094	ENSG00000104951	550400	Adipose Subcutaneous	0.0552691
19	50400094	ENSG00000169136	423500	Whole Blood	0.0425147
19	50922370	ENSG00000269404	679100	Whole Blood	0.0682044
19	51217550	ENSG00000161681	947700	Adipose Subcutaneous	0.0952008
19	51217550	ENSG00000105472	137100	Adipose Subcutaneous	0.0137293
19	51226244	ENSG00000105472	681200	Adipose Subcutaneous	0.0684155
19	51226244	ENSG00000105472	994700	Artery Aorta	0.0999246
19	51226244	ENSG00000161681	214600	Artery Tibial	0.0215187
19	51226244	ENSG00000105472	579100	Artery Tibial	0.0581537
19	51226244	ENSG00000105472	811400	Whole Blood	0.0815016
19	51226244	ENSG00000161681	323900	Adipose Subcutaneous	0.0325041
19	51848824	ENSG00000186806	780600	Thyroid	0.078406
19	51848824	ENSG00000186806	720100	Heart Left Ventricle	0.0723252
19	51848824	ENSG00000186806	544300	Heart Atrial Appendage	0.054656
19	51848824	ENSG00000186806	512200	Artery Tibial	0.0514297
19	51848824	ENSG00000186806	694900	Adipose Subcutaneous	0.0697925
19	51848824	ENSG00000186806	72100	Whole Blood	0.00719634
19	51848824	ENSG00000186806	453600	Muscle Skeletal	0.04554
19	51848834	ENSG00000186806	961900	Heart Left Ventricle	0.096628
19	51848834	ENSG00000186806	163300	Adipose Subcutaneous	0.0163626
19	51894245	ENSG00000160318	912800	Artery Coronary	0.091693
19	51894245	ENSG00000105379	237900	Artery Coronary	0.0238605
19	51894245	ENSG00000262874	77600	Adipose Visceral Omentum	0.00774913
19	51894245	ENSG00000262874	823800	Artery Coronary	0.0827479
19	51894245	ENSG00000105374	647700	Artery Coronary	0.0650485
19	51894245	ENSG00000262874	76100	Whole Blood	0.00759837
19	51894245	ENSG00000105370	76100	Whole Blood	0.00759837
19	51894327	ENSG00000105370	449700	Whole Blood	0.045148
19	51894327	ENSG00000262874	304200	Whole Blood	0.0305241
19	51934555	ENSG00000105374	19500	Whole Blood	0.00190964
19	51934555	ENSG00000105379	447200	Whole Blood	0.0448967
19	51934555	ENSG00000142512	539300	Whole Blood	0.0541535
19	51934555	ENSG00000105370	580100	Whole Blood	0.0582542
19	51934555	ENSG00000255441	384900	Whole Blood	0.0386351
19	51934555	ENSG00000262874	724200	Whole Blood	0.0727373
19	51934555	ENSG00000160318	449700	Whole Blood	0.045148
19	51934555	ENSG00000254521	455300	Whole Blood	0.0457108
19	51934555	ENSG00000254760	346200	Whole Blood	0.0347455
19	51934555	ENSG00000268520	447200	Whole Blood	0.0448967
19	52228013	ENSG00000105509	292000	Liver	0.029298
19	52228013	ENSG00000105509	100400	Artery Coronary	0.0100407
19	52228013	ENSG00000105509	7680000	Heart Atrial Appendage	0.771848
19	52228013	ENSG00000105509	34700	Heart Left Ventricle	0.00343736
19	52228013	ENSG00000105509	260300	Adipose Visceral Omentum	0.0261119
19	52228013	ENSG00000105509	479200	Artery Tibial	0.048113
19	52228013	ENSG00000105509	207600	Adipose Subcutaneous	0.0208151
19	52228013	ENSG00000105509	144300	Thyroid	0.014453
19	52240249	ENSG00000105509	934600	Whole Blood	0.0938841
19	52240249	ENSG00000171049	254700	Whole Blood	0.025549
19	52321043	ENSG00000187474	7200	Artery Tibial	0.000673401
19	52321043	ENSG00000171051	123900	Artery Aorta	0.0124026
19	52321043	ENSG00000171051	60700	Muscle Skeletal	0.00605056
19	52321043	ENSG00000171051	26300	Heart Left Ventricle	0.0025931
19	52321043	ENSG00000171051	856000	Adipose Subcutaneous	0.0859842
19	52321043	ENSG00000171051	362800	Heart Atrial Appendage	0.0364139
19	52321043	ENSG00000187474	836100	Heart Left Ventricle	0.0839841
19	52350672	ENSG00000268316	989200	Adipose Subcutaneous	0.0993718
19	52350672	ENSG00000283236	79300	Liver	0.00792
19	52350672	ENSG00000283236	101900	Muscle Skeletal	0.0101915
19	52350672	ENSG00000268316	737900	Artery Coronary	0.0741143
19	52350672	ENSG00000268316	297200	Adipose Visceral Omentum	0.0298206
19	52495646	ENSG00000256683	948600	Adipose Subcutaneous	0.0952912
19	52508049	ENSG00000197619	888900	Heart Left Ventricle	0.0892909
19	52510206	ENSG00000197619	328800	Adipose Subcutaneous	0.0329966
19	52521296	ENSG00000142556	301100	Heart Atrial Appendage	0.0302126
19	52521296	ENSG00000142556	626700	Whole Blood	0.0629378
19	52521296	ENSG00000256683	350400	Artery Coronary	0.0351676
19	52521296	ENSG00000197619	563400	Adipose Subcutaneous	0.0565757
19	52521296	ENSG00000197619	25300	Artery Coronary	0.00249259
19	52521296	ENSG00000197619	238800	Adipose Visceral Omentum	0.023951
19	52521296	ENSG00000142556	374300	Artery Coronary	0.0375697
19	52521296	ENSG00000275055	350400	Artery Coronary	0.0351676
19	52521296	ENSG00000256087	350400	Artery Coronary	0.0351676
19	52521296	ENSG00000197619	34700	Heart Left Ventricle	0.00343736
19	52521296	ENSG00000197619	465700	Whole Blood	0.0467561
19	52521296	ENSG00000142556	91100	Muscle Skeletal	0.00910599
19	52521296	ENSG00000142556	113600	Heart Left Ventricle	0.0113674
19	52521296	ENSG00000197619	297600	Thyroid	0.0298608
19	52521296	ENSG00000142556	522600	Adipose Visceral Omentum	0.052475
19	52521296	ENSG00000197619	740700	Muscle Skeletal	0.0743957
19	52521296	ENSG00000197619	190900	Artery Tibial	0.0191366
19	52521296	ENSG00000197619	7680000	Heart Atrial Appendage	0.771848
19	52521296	ENSG00000142556	696800	Adipose Subcutaneous	0.0699834
19	52521296	ENSG00000142556	676500	Artery Tibial	0.0679431
19	52551498	ENSG00000256087	84100	Muscle Skeletal	0.00840243
19	52551498	ENSG00000275055	620500	Heart Atrial Appendage	0.0623147
19	52551498	ENSG00000275055	341700	Adipose Visceral Omentum	0.0342932
19	52551498	ENSG00000275055	492700	Adipose Subcutaneous	0.0494698
19	52551498	ENSG00000256087	153500	Artery Coronary	0.0153777
19	52551498	ENSG00000275055	385100	Artery Coronary	0.0386552
19	52551498	ENSG00000275055	299500	Thyroid	0.0300518
19	52551498	ENSG00000256087	405100	Artery Aorta	0.0406654
19	52551498	ENSG00000260160	370300	Artery Aorta	0.0371677
19	52551498	ENSG00000256087	301300	Thyroid	0.0302327
19	52551498	ENSG00000256087	676500	Artery Tibial	0.0679431
19	52551498	ENSG00000256087	620500	Heart Atrial Appendage	0.0623147
19	52551498	ENSG00000275055	91100	Muscle Skeletal	0.00910599
19	52551498	ENSG00000275055	702700	Artery Aorta	0.0705764
19	52551498	ENSG00000256087	230000	Heart Left Ventricle	0.0230665
19	52551498	ENSG00000275055	676500	Artery Tibial	0.0679431
19	52551498	ENSG00000256087	492700	Adipose Subcutaneous	0.0494698
19	52551498	ENSG00000275055	157300	Heart Left Ventricle	0.0157596
19	52551498	ENSG00000260160	441600	Adipose Subcutaneous	0.0443339
19	52551498	ENSG00000256087	196600	Adipose Visceral Omentum	0.0197095
19	52650255	ENSG00000204611	44600	Heart Left Ventricle	0.00443238
19	52650255	ENSG00000196267	595500	Whole Blood	0.059802
19	52650255	ENSG00000243680	598600	Adipose Visceral Omentum	0.0601136
19	52650255	ENSG00000243680	563400	Adipose Subcutaneous	0.0565757
19	52650255	ENSG00000243680	39000	Artery Aorta	0.00386954
19	52650255	ENSG00000204611	629400	Adipose Visceral Omentum	0.0632092
19	52650255	ENSG00000204611	269000	Whole Blood	0.0269863
19	52665260	ENSG00000196267	150400	Artery Coronary	0.0150661
19	53073605	ENSG00000167562	8693000	Artery Aorta	0.873662
19	53073605	ENSG00000123870	455300	Whole Blood	0.0457108
19	53073605	ENSG00000123870	594100	Thyroid	0.0596613
19	53073605	ENSG00000167562	4531000	Muscle Skeletal	0.45535
19	53073605	ENSG00000268970	148200	Heart Atrial Appendage	0.014845
19	53073605	ENSG00000167562	486200	Whole Blood	0.0488165
19	53073605	ENSG00000268970	245400	Thyroid	0.0246143
19	53073605	ENSG00000167562	7680000	Heart Atrial Appendage	0.771848
19	53073605	ENSG00000123870	139000	Liver	0.0139203
19	53073605	ENSG00000123870	577600	Heart Left Ventricle	0.0580029
19	53073605	ENSG00000167562	34700	Heart Left Ventricle	0.00343736
19	53073605	ENSG00000123870	31400	Muscle Skeletal	0.00310568
19	53073605	ENSG00000167562	620900	Artery Coronary	0.0623549
19	53073605	ENSG00000268970	684300	Artery Aorta	0.0687271
19	53073605	ENSG00000167562	205900	Artery Tibial	0.0206443
19	53073605	ENSG00000268970	532000	Artery Tibial	0.0534198
19	53073605	ENSG00000198482	360900	Liver	0.0362229
19	53073605	ENSG00000198482	35500	Artery Tibial	0.00351776
19	53073605	ENSG00000123870	7680000	Heart Atrial Appendage	0.771848
19	53073605	ENSG00000167562	4026000	Kidney Cortex	0.404593
19	53073605	ENSG00000167562	945200	Adipose Subcutaneous	0.0949495
19	53073605	ENSG00000167562	175200	Adipose Visceral Omentum	0.0175587
19	53073605	ENSG00000167562	94700	Thyroid	0.00946781
19	53073605	ENSG00000268970	139000	Liver	0.0139203
19	53073605	ENSG00000268970	400400	Artery Coronary	0.040193
19	53073605	ENSG00000198482	923200	Kidney Cortex	0.0927383
19	53073605	ENSG00000123870	823800	Artery Coronary	0.0827479
19	53073605	ENSG00000123870	811900	Artery Tibial	0.0815518
19	53073605	ENSG00000123870	900700	Artery Aorta	0.0904769
19	53073605	ENSG00000268970	780200	Adipose Subcutaneous	0.0783657
19	53073605	ENSG00000268970	338600	Kidney Cortex	0.0339816
19	53073605	ENSG00000123870	4026000	Kidney Cortex	0.404593
19	53073605	ENSG00000167562	139000	Liver	0.0139203
19	53232293	ENSG00000213020	946200	Adipose Subcutaneous	0.09505
19	53232293	ENSG00000213020	642500	Whole Blood	0.0645259
19	53239010	ENSG00000213020	139000	Liver	0.0139203
19	53239010	ENSG00000213020	237900	Artery Coronary	0.0238605
19	53239010	ENSG00000213020	971000	Adipose Subcutaneous	0.0975426
19	53239010	ENSG00000213020	168900	Whole Blood	0.0169255
19	53239010	ENSG00000213020	69100	Heart Atrial Appendage	0.00689482
19	53239010	ENSG00000213020	356900	Artery Aorta	0.0358209
19	53239010	ENSG00000167766	172400	Liver	0.0172773
19	53239010	ENSG00000213020	674400	Thyroid	0.067732
19	53239010	ENSG00000213020	2274000	Kidney Cortex	0.228504
19	53239010	ENSG00000213020	18600	Adipose Visceral Omentum	0.00181919
19	53239133	ENSG00000213020	103400	Thyroid	0.0103422
19	53239133	ENSG00000213020	287300	Muscle Skeletal	0.0288256
19	53239133	ENSG00000213020	8796000	Artery Aorta	0.884014
19	53239133	ENSG00000213020	280900	Heart Left Ventricle	0.0281823
19	53239133	ENSG00000213020	943900	Adipose Subcutaneous	0.0948188
19	53239133	ENSG00000213020	350400	Artery Coronary	0.0351676
19	53239133	ENSG00000213020	833800	Whole Blood	0.083753
19	53239133	ENSG00000213020	388400	Artery Tibial	0.0389869
19	53239133	ENSG00000213020	134500	Heart Atrial Appendage	0.013468
19	53239133	ENSG00000213020	169000	Adipose Visceral Omentum	0.0169355
19	53239133	ENSG00000213020	35400	Liver	0.00350771
19	53239369	ENSG00000213020	948600	Adipose Subcutaneous	0.0952912
19	53633734	ENSG00000170954	441600	Adipose Subcutaneous	0.0443339
19	53633734	ENSG00000170954	200100	Heart Left Ventricle	0.0200613
19	53968383	ENSG00000198346	568800	Heart Atrial Appendage	0.0571184
19	53968383	ENSG00000198346	563400	Adipose Subcutaneous	0.0565757
19	54604194	ENSG00000170909	23400	Thyroid	0.00230162
19	54604194	ENSG00000170906	312600	Muscle Skeletal	0.0313684
19	54604194	ENSG00000105618	69100	Heart Atrial Appendage	0.00689482
19	54604194	ENSG00000105619	948600	Adipose Subcutaneous	0.0952912
19	54604194	ENSG00000170906	47400	Heart Atrial Appendage	0.0047138
19	54604194	ENSG00000170906	923000	Adipose Subcutaneous	0.0927182
19	54604194	ENSG00000248385	132000	Whole Blood	0.0132167
19	54604194	ENSG00000170909	47400	Heart Atrial Appendage	0.0047138
19	54604194	ENSG00000105619	69100	Heart Atrial Appendage	0.00689482
19	54604194	ENSG00000105618	615800	Adipose Visceral Omentum	0.0618423
19	54604194	ENSG00000170906	23400	Thyroid	0.00230162
19	54604194	ENSG00000170909	577400	Adipose Visceral Omentum	0.0579828
19	54604194	ENSG00000170906	672100	Heart Left Ventricle	0.0675009
19	54604194	ENSG00000105619	615800	Adipose Visceral Omentum	0.0618423
19	54604194	ENSG00000170906	577400	Adipose Visceral Omentum	0.0579828
19	54604194	ENSG00000105617	472100	Whole Blood	0.0473994
19	54604194	ENSG00000105619	7066000	Whole Blood	0.710136
19	54604194	ENSG00000170909	5876000	Whole Blood	0.590532
19	54604194	ENSG00000088038	230400	Whole Blood	0.0231067
19	54604194	ENSG00000170909	230000	Heart Left Ventricle	0.0230665
19	54604194	ENSG00000189068	230400	Whole Blood	0.0231067
19	54604194	ENSG00000170909	923000	Adipose Subcutaneous	0.0927182
19	54604194	ENSG00000170909	312600	Muscle Skeletal	0.0313684
19	54604194	ENSG00000170906	5876000	Whole Blood	0.590532
19	54604194	ENSG00000105618	344900	Whole Blood	0.0346148
19	54604194	ENSG00000237017	530500	Whole Blood	0.053269
19	54604194	ENSG00000105618	441600	Adipose Subcutaneous	0.0443339
19	54623549	ENSG00000105618	39700	Artery Tibial	0.0039399
19	54623549	ENSG00000105618	349000	Adipose Subcutaneous	0.0350269
19	54623549	ENSG00000237017	476100	Adipose Subcutaneous	0.0478014
19	54623549	ENSG00000105619	476100	Adipose Subcutaneous	0.0478014
19	54623549	ENSG00000105619	39700	Artery Tibial	0.0039399
19	54623549	ENSG00000237017	18300	Artery Tibial	0.00178903
19	55512232	ENSG00000267265	208600	Heart Left Ventricle	0.0209156
19	55512232	ENSG00000267265	180700	Adipose Subcutaneous	0.0181115
19	55512232	ENSG00000267265	870200	Muscle Skeletal	0.0874114
19	55512232	ENSG00000267265	233300	Artery Coronary	0.0233982
19	55512232	ENSG00000267265	461100	Thyroid	0.0462938
19	55512232	ENSG00000267265	4900	Liver	0.000442233
19	55512232	ENSG00000267265	453600	Heart Atrial Appendage	0.04554
19	55512232	ENSG00000267265	297200	Adipose Visceral Omentum	0.0298206
19	55512232	ENSG00000267265	689200	Artery Aorta	0.0692196
19	55553019	ENSG00000088053	880400	Whole Blood	0.0884366
19	55890807	ENSG00000095752	620300	Liver	0.0622946
19	55890807	ENSG00000108107	287300	Muscle Skeletal	0.0288256
19	55890807	ENSG00000108107	732400	Whole Blood	0.0735615
19	55890807	ENSG00000233493	918800	Heart Left Ventricle	0.0922961
19	55890807	ENSG00000095752	258800	Heart Atrial Appendage	0.0259611
19	55890807	ENSG00000108107	134500	Heart Atrial Appendage	0.013468
19	55890807	ENSG00000108107	864600	Liver	0.0868486
19	55890807	ENSG00000108107	185900	Artery Tibial	0.0186341
19	55890807	ENSG00000108107	860800	Heart Left Ventricle	0.0864667
19	55890807	ENSG00000233493	134500	Heart Atrial Appendage	0.013468
19	55890807	ENSG00000233493	76900	Adipose Subcutaneous	0.00767878
19	55890807	ENSG00000233493	692700	Muscle Skeletal	0.0695713
19	55890807	ENSG00000108107	76900	Adipose Subcutaneous	0.00767878
19	55890807	ENSG00000108107	8592000	Adipose Visceral Omentum	0.863511
19	55890807	ENSG00000233493	1213000	Adipose Visceral Omentum	0.121865
19	55890807	ENSG00000095752	486600	Adipose Visceral Omentum	0.0488567
19	55890807	ENSG00000233493	157200	Artery Tibial	0.0157495
19	55890807	ENSG00000233493	864600	Liver	0.0868486
19	55890807	ENSG00000233493	886900	Whole Blood	0.0890899
19	56092799	ENSG00000218891	994700	Artery Aorta	0.0999246
19	56092799	ENSG00000218891	49400	Heart Left Ventricle	0.00491482
19	56093365	ENSG00000218891	354600	Adipose Visceral Omentum	0.0355897
19	56093365	ENSG00000218891	618600	Heart Left Ventricle	0.0621237
19	56093365	ENSG00000218891	101900	Muscle Skeletal	0.0101915
19	56093365	ENSG00000179943	691100	Liver	0.0694105
19	56093365	ENSG00000218891	356900	Artery Tibial	0.0358209
19	56093365	ENSG00000261221	212500	Liver	0.0213076
19	56093365	ENSG00000171443	631400	Artery Tibial	0.0634102
19	56093365	ENSG00000179943	631400	Artery Tibial	0.0634102
19	56093365	ENSG00000179922	172400	Liver	0.0172773
19	56093365	ENSG00000261221	545600	Artery Tibial	0.0547867
19	56093365	ENSG00000218891	479000	Heart Atrial Appendage	0.0480929
19	56093365	ENSG00000218891	200400	Artery Coronary	0.0200915
19	56093365	ENSG00000218891	739600	Adipose Subcutaneous	0.0742851
19	56093365	ENSG00000218891	139000	Liver	0.0139203
19	56093365	ENSG00000218891	221800	Thyroid	0.0222423
19	56093365	ENSG00000171443	691100	Liver	0.0694105
19	56106221	ENSG00000171443	750900	Artery Tibial	0.0754209
19	56106221	ENSG00000171443	15500	Heart Left Ventricle	0.00150761
19	56106221	ENSG00000261221	778200	Artery Coronary	0.0781647
19	56106221	ENSG00000261221	766500	Adipose Subcutaneous	0.0769888
19	56106221	ENSG00000179943	731000	Adipose Visceral Omentum	0.0734208
19	56106221	ENSG00000218891	378500	Artery Coronary	0.0379919
19	56106221	ENSG00000261221	201800	Adipose Visceral Omentum	0.0202322
19	56106221	ENSG00000276488	114100	Artery Coronary	0.0114177
19	56106221	ENSG00000179943	93100	Heart Left Ventricle	0.009307
19	56106221	ENSG00000171443	14900	Heart Atrial Appendage	0.00144731
19	56106221	ENSG00000179943	870200	Muscle Skeletal	0.0874114
19	56106221	ENSG00000218891	84100	Muscle Skeletal	0.00840243
19	56106221	ENSG00000179943	737900	Artery Coronary	0.0741143
19	56106221	ENSG00000179943	14900	Heart Atrial Appendage	0.00144731
19	56106221	ENSG00000171443	731000	Adipose Visceral Omentum	0.0734208
19	56106221	ENSG00000171443	737900	Artery Coronary	0.0741143
19	56106221	ENSG00000171443	235300	Thyroid	0.0235992
19	56106221	ENSG00000179943	235300	Thyroid	0.0235992
19	56106221	ENSG00000179943	945200	Adipose Subcutaneous	0.0949495
19	56106221	ENSG00000261221	740700	Muscle Skeletal	0.0743957
19	56106221	ENSG00000261221	362300	Heart Left Ventricle	0.0363636
19	56106221	ENSG00000261221	544300	Heart Atrial Appendage	0.054656
19	56106221	ENSG00000218891	245800	Adipose Subcutaneous	0.0246545
19	56106221	ENSG00000218891	26300	Heart Left Ventricle	0.0025931
19	56106221	ENSG00000171443	945200	Adipose Subcutaneous	0.0949495
19	56106221	ENSG00000261221	301300	Thyroid	0.0302327
19	56106221	ENSG00000179943	432800	Liver	0.0434494
19	56106221	ENSG00000171443	870200	Muscle Skeletal	0.0874114
19	56106221	ENSG00000171443	432800	Liver	0.0434494
19	56106221	ENSG00000179943	750900	Artery Tibial	0.0754209
19	5624290	ENSG00000160633	549300	Artery Tibial	0.0551586
19	5624290	ENSG00000160633	364400	Heart Left Ventricle	0.0365747
19	5624290	ENSG00000130254	385100	Liver	0.0386552
19	5624290	ENSG00000130254	503600	Muscle Skeletal	0.0505654
19	5624290	ENSG00000160633	301300	Thyroid	0.0302327
19	5624290	ENSG00000130254	549300	Artery Tibial	0.0551586
19	5624290	ENSG00000130254	23900	Adipose Subcutaneous	0.00235188
19	5624290	ENSG00000160633	870200	Muscle Skeletal	0.0874114
19	5624290	ENSG00000130254	308100	Whole Blood	0.0309161
19	5624290	ENSG00000130254	676600	Thyroid	0.0679532
19	5624290	ENSG00000130254	858300	Artery Aorta	0.0862154
19	5624290	ENSG00000160633	698300	Whole Blood	0.0701342
19	5624290	ENSG00000160633	385100	Liver	0.0386552
19	5624290	ENSG00000160633	7680000	Heart Atrial Appendage	0.771848
19	5624290	ENSG00000160633	6845000	Adipose Visceral Omentum	0.687924
19	5624290	ENSG00000233270	270000	Liver	0.0270868
19	5624290	ENSG00000160633	892300	Adipose Subcutaneous	0.0896326
19	5624290	ENSG00000130254	7680000	Heart Atrial Appendage	0.771848
19	5624290	ENSG00000130254	364400	Heart Left Ventricle	0.0365747
19	5624290	ENSG00000160633	506400	Artery Aorta	0.0508468
19	5624290	ENSG00000130254	9466000	Adipose Visceral Omentum	0.951354
19	56631228	ENSG00000167685	303800	Heart Atrial Appendage	0.0304839
19	56631228	ENSG00000142409	302600	Liver	0.0303633
19	56631228	ENSG00000167685	271200	Adipose Subcutaneous	0.0272074
19	56631228	ENSG00000142409	888900	Heart Left Ventricle	0.0892909
19	56631228	ENSG00000142409	207600	Adipose Subcutaneous	0.0208151
19	56631228	ENSG00000167685	100400	Artery Coronary	0.0100407
19	56631228	ENSG00000142409	575400	Artery Coronary	0.0577818
19	56631228	ENSG00000167685	390900	Whole Blood	0.0392382
19	56631228	ENSG00000142409	220100	Whole Blood	0.0220715
19	56631228	ENSG00000142409	561200	Heart Atrial Appendage	0.0563546
19	56641777	ENSG00000167685	780200	Adipose Subcutaneous	0.0783657
19	5676950	ENSG00000130255	262300	Adipose Visceral Omentum	0.0263129
19	5676950	ENSG00000174917	628100	Liver	0.0630785
19	5676950	ENSG00000174917	531300	Adipose Visceral Omentum	0.0533494
19	5676950	ENSG00000167733	531300	Adipose Visceral Omentum	0.0533494
19	5676950	ENSG00000174917	977700	Heart Left Ventricle	0.098216
19	5676950	ENSG00000167733	432800	Liver	0.0434494
19	5676950	ENSG00000130255	628100	Liver	0.0630785
19	5676950	ENSG00000130255	239700	Heart Left Ventricle	0.0240414
19	5676950	ENSG00000167733	102900	Heart Left Ventricle	0.010292
19	5676950	ENSG00000130255	799200	Artery Aorta	0.0802754
19	56999597	ENSG00000166770	581400	Adipose Subcutaneous	0.0583848
19	56999597	ENSG00000198046	81400	Heart Atrial Appendage	0.00813106
19	56999597	ENSG00000166770	890300	Artery Coronary	0.0894316
19	56999597	ENSG00000198046	5002000	Heart Left Ventricle	0.502689
19	56999597	ENSG00000166770	4925000	Heart Left Ventricle	0.494949
19	56999597	ENSG00000196263	674500	Heart Left Ventricle	0.0677421
19	56999597	ENSG00000196263	430500	Artery Coronary	0.0432183
19	56999597	ENSG00000198046	101900	Muscle Skeletal	0.0101915
19	56999597	ENSG00000166770	101900	Muscle Skeletal	0.0101915
19	56999597	ENSG00000198046	890300	Artery Coronary	0.0894316
19	56999597	ENSG00000198046	696800	Adipose Subcutaneous	0.0699834
19	57007648	ENSG00000196263	201800	Adipose Visceral Omentum	0.0202322
19	57007648	ENSG00000276578	325500	Thyroid	0.032665
19	57007648	ENSG00000196263	570500	Heart Atrial Appendage	0.0572893
19	57007648	ENSG00000196263	468700	Adipose Subcutaneous	0.0470576
19	57007648	ENSG00000196263	168900	Heart Left Ventricle	0.0169255
19	57007648	ENSG00000196263	293000	Whole Blood	0.0293985
19	57130750	ENSG00000197951	232200	Artery Aorta	0.0232876
19	58079806	ENSG00000251369	710500	Adipose Subcutaneous	0.0713604
19	58079806	ENSG00000171649	681200	Adipose Subcutaneous	0.0684155
19	58079806	ENSG00000083817	879400	Adipose Subcutaneous	0.0883361
19	58224098	ENSG00000179909	564000	Adipose Subcutaneous	0.056636
19	58224098	ENSG00000083814	499600	Heart Left Ventricle	0.0501633
19	58224098	ENSG00000179909	144500	Thyroid	0.0144731
19	58224098	ENSG00000179909	284500	Muscle Skeletal	0.0285441
19	58224098	ENSG00000179909	93100	Heart Left Ventricle	0.009307
19	58224098	ENSG00000179909	377200	Whole Blood	0.0378612
19	58224098	ENSG00000179909	615800	Adipose Visceral Omentum	0.0618423
19	582775	ENSG00000099822	863600	Whole Blood	0.0867481
19	582775	ENSG00000172270	826300	Whole Blood	0.0829991
19	582775	ENSG00000267751	581400	Adipose Subcutaneous	0.0583848
19	582775	ENSG00000099822	766500	Adipose Subcutaneous	0.0769888
19	582775	ENSG00000267751	826300	Whole Blood	0.0829991
19	582775	ENSG00000099822	568800	Heart Atrial Appendage	0.0571184
19	582775	ENSG00000172270	710500	Adipose Subcutaneous	0.0713604
19	59082368	ENSG00000099326	301300	Thyroid	0.0302327
19	59082368	ENSG00000267858	912800	Artery Coronary	0.091693
19	59082368	ENSG00000267858	571600	Artery Tibial	0.0573999
19	59082368	ENSG00000099326	190900	Artery Tibial	0.0191366
19	59082368	ENSG00000130725	712000	Artery Coronary	0.0715111
19	59082368	ENSG00000213753	558200	Heart Left Ventricle	0.0560531
19	59082368	ENSG00000099326	675900	Adipose Subcutaneous	0.0678828
19	59082368	ENSG00000099326	834900	Artery Coronary	0.0838635
19	59082368	ENSG00000213753	532400	Artery Tibial	0.05346
19	59082368	ENSG00000099326	148200	Adipose Visceral Omentum	0.014845
19	59082368	ENSG00000130724	239700	Heart Left Ventricle	0.0240414
19	59082368	ENSG00000213753	18200	Adipose Visceral Omentum	0.00177898
19	59082368	ENSG00000213753	287900	Adipose Subcutaneous	0.0288859
19	59082368	ENSG00000213753	88400	Thyroid	0.00883461
19	59082368	ENSG00000130725	571600	Artery Tibial	0.0573999
19	59082368	ENSG00000099326	14300	Heart Atrial Appendage	0.001387
19	59082368	ENSG00000267858	819900	Adipose Subcutaneous	0.0823559
19	59082368	ENSG00000099326	455300	Whole Blood	0.0457108
19	59082368	ENSG00000267858	84500	Heart Left Ventricle	0.00844264
19	59082368	ENSG00000213753	390900	Whole Blood	0.0392382
19	59082368	ENSG00000213753	153500	Artery Coronary	0.0153777
19	59082368	ENSG00000130725	651200	Adipose Subcutaneous	0.0654003
19	59082368	ENSG00000099326	280900	Heart Left Ventricle	0.0281823
19	59082368	ENSG00000130725	84500	Heart Left Ventricle	0.00844264
19	593889	ENSG00000099822	341700	Adipose Visceral Omentum	0.0342932
19	593889	ENSG00000099822	880400	Whole Blood	0.0884366
19	6192818	ENSG00000087903	71400	Artery Aorta	0.00712599
19	6196373	ENSG00000087903	1400	Adipose Subcutaneous	9.04568e-05
19	6196373	ENSG00000087903	239700	Heart Left Ventricle	0.0240414
19	6196511	ENSG00000087903	416200	Adipose Subcutaneous	0.041781
19	6198341	ENSG00000087903	364400	Adipose Subcutaneous	0.0365747
19	6199513	ENSG00000087903	308100	Whole Blood	0.0309161
19	6199513	ENSG00000087903	710500	Artery Tibial	0.0713604
19	6199513	ENSG00000087903	224300	Muscle Skeletal	0.0224936
19	6199513	ENSG00000087903	731000	Adipose Visceral Omentum	0.0734208
19	6199513	ENSG00000087903	197800	Adipose Subcutaneous	0.0198301
19	6199513	ENSG00000087903	7680000	Heart Atrial Appendage	0.771848
19	6199513	ENSG00000087903	823800	Artery Coronary	0.0827479
19	6199513	ENSG00000087903	385100	Liver	0.0386552
19	6199513	ENSG00000087903	23700	Heart Left Ventricle	0.00233178
19	6199513	ENSG00000087903	214100	Artery Aorta	0.0214684
19	6199513	ENSG00000087903	981500	Thyroid	0.0985979
19	6199833	ENSG00000087903	766500	Adipose Subcutaneous	0.0769888
19	6199833	ENSG00000087903	389400	Heart Atrial Appendage	0.0390874
19	6199833	ENSG00000087903	718200	Whole Blood	0.0721343
19	6199833	ENSG00000087903	185900	Artery Tibial	0.0186341
19	6199833	ENSG00000087903	34700	Artery Aorta	0.00343736
19	6199833	ENSG00000087903	325600	Adipose Visceral Omentum	0.032675
19	6199833	ENSG00000087903	287300	Muscle Skeletal	0.0288256
19	6199833	ENSG00000087903	93100	Heart Left Ventricle	0.009307
19	6489814	ENSG00000104833	698300	Whole Blood	0.0701342
19	6489814	ENSG00000205744	42100	Liver	0.00418111
19	6489814	ENSG00000104833	181700	Heart Left Ventricle	0.018212
19	6489814	ENSG00000205744	179600	Heart Left Ventricle	0.0180009
19	6489814	ENSG00000205744	28400	Whole Blood	0.00280416
19	6489814	ENSG00000205744	525000	Adipose Subcutaneous	0.0527162
19	6997992	ENSG00000268758	925500	Whole Blood	0.0929695
19	7013885	ENSG00000130544	655200	Whole Blood	0.0658023
19	7013885	ENSG00000276568	447200	Whole Blood	0.0448967
19	7013885	ENSG00000268758	662000	Whole Blood	0.0664858
19	7070253	ENSG00000130544	133900	Artery Aorta	0.0134077
19	7547074	ENSG00000198816	73800	Artery Aorta	0.0073672
19	7547074	ENSG00000198723	383600	Artery Tibial	0.0385044
19	7547074	ENSG00000198723	994700	Artery Aorta	0.0999246
19	7547074	ENSG00000104883	918300	Adipose Subcutaneous	0.0922458
19	7547074	ENSG00000104883	79300	Liver	0.00792
19	7547074	ENSG00000104883	595400	Artery Aorta	0.0597919
19	7547074	ENSG00000198723	76100	Whole Blood	0.00759837
19	7547074	ENSG00000104883	130300	Whole Blood	0.0130459
19	7547074	ENSG00000104883	12400	Artery Tibial	0.00119604
19	7698320	ENSG00000229833	349000	Adipose Subcutaneous	0.0350269
19	7698320	ENSG00000076924	349000	Adipose Subcutaneous	0.0350269
19	7698320	ENSG00000268204	49500	Artery Aorta	0.00492487
19	7698320	ENSG00000076944	349000	Adipose Subcutaneous	0.0350269
19	7698320	ENSG00000268204	221900	Adipose Subcutaneous	0.0222524
19	7698320	ENSG00000174788	349000	Adipose Subcutaneous	0.0350269
19	7799016	ENSG00000090659	56300	Adipose Subcutaneous	0.00560832
19	7799016	ENSG00000182566	222000	Muscle Skeletal	0.0222624
19	7799016	ENSG00000182566	525800	Thyroid	0.0527966
19	7799016	ENSG00000182566	961600	Adipose Visceral Omentum	0.0965978
19	7799016	ENSG00000182566	207600	Adipose Subcutaneous	0.0208151
19	7799016	ENSG00000182566	595500	Whole Blood	0.059802
19	7799016	ENSG00000090659	628700	Whole Blood	0.0631389
19	7799016	ENSG00000182566	44600	Heart Left Ventricle	0.00443238
19	7800222	ENSG00000090659	361700	Artery Tibial	0.0363033
19	7800222	ENSG00000182566	428400	Heart Left Ventricle	0.0430072
19	7800222	ENSG00000182566	492900	Adipose Subcutaneous	0.0494899
19	7800222	ENSG00000182566	134900	Muscle Skeletal	0.0135082
19	7800222	ENSG00000090659	856000	Adipose Subcutaneous	0.0859842
19	7928727	ENSG00000183248	63100	Artery Aorta	0.00629177
19	7928727	ENSG00000183248	563400	Adipose Subcutaneous	0.0565757
19	7959480	ENSG00000076984	525000	Adipose Subcutaneous	0.0527162
19	7959480	ENSG00000171017	947700	Adipose Subcutaneous	0.0952008
19	7959480	ENSG00000214248	823400	Liver	0.0827077
19	7959480	ENSG00000171017	79300	Liver	0.00792
19	7959480	ENSG00000076984	615100	Liver	0.0617719
19	7977870	ENSG00000076984	123900	Artery Aorta	0.0124026
19	7977870	ENSG00000076984	462300	Adipose Subcutaneous	0.0464144
19	7977870	ENSG00000076984	785200	Adipose Visceral Omentum	0.0788683
19	7977870	ENSG00000104976	918300	Adipose Subcutaneous	0.0922458
19	7977870	ENSG00000178531	133900	Artery Aorta	0.0134077
19	7977870	ENSG00000104976	389700	Adipose Visceral Omentum	0.0391175
19	7977870	ENSG00000104976	373700	Artery Aorta	0.0375094
19	7977870	ENSG00000076984	11400	Heart Atrial Appendage	0.00109553
19	7996789	ENSG00000178531	385100	Artery Coronary	0.0386552
19	7996789	ENSG00000104976	479200	Artery Tibial	0.048113
19	7996789	ENSG00000260001	237900	Artery Coronary	0.0238605
19	7996789	ENSG00000104976	279100	Adipose Subcutaneous	0.0280014
19	7996789	ENSG00000178531	558800	Adipose Subcutaneous	0.0561134
19	7996789	ENSG00000178531	512200	Artery Tibial	0.0514297
19	7996789	ENSG00000178531	522600	Adipose Visceral Omentum	0.052475
19	7996789	ENSG00000104980	479200	Artery Tibial	0.048113
19	7996789	ENSG00000104980	342900	Adipose Subcutaneous	0.0344138
19	7996789	ENSG00000178531	133600	Muscle Skeletal	0.0133776
19	7996789	ENSG00000178531	817300	Heart Left Ventricle	0.0820946
19	8028544	ENSG00000178531	12400	Artery Tibial	0.00119604
19	8028544	ENSG00000104980	23500	Thyroid	0.00231167
19	8028544	ENSG00000104980	757000	Artery Tibial	0.076034
19	8071111	ENSG00000066044	26300	Heart Left Ventricle	0.0025931
19	8071111	ENSG00000267939	674500	Heart Left Ventricle	0.0677421
19	8071111	ENSG00000267939	482500	Adipose Subcutaneous	0.0484446
19	8071111	ENSG00000066044	201400	Heart Atrial Appendage	0.020192
19	8071111	ENSG00000066044	416200	Adipose Subcutaneous	0.041781
19	8071111	ENSG00000066044	465400	Artery Tibial	0.046726
19	8071111	ENSG00000066044	160000	Adipose Visceral Omentum	0.016031
19	8071111	ENSG00000267939	174700	Heart Atrial Appendage	0.0175084
19	8071111	ENSG00000267939	159200	Adipose Visceral Omentum	0.0159506
19	8071111	ENSG00000267939	642500	Artery Tibial	0.0645259
19	8138054	ENSG00000066044	472100	Whole Blood	0.0473994
19	8219833	ENSG00000142449	653200	Thyroid	0.0656013
19	8479182	ENSG00000099785	225900	Heart Atrial Appendage	0.0226544
19	8479182	ENSG00000099785	803000	Muscle Skeletal	0.0806573
19	8479182	ENSG00000099785	45600	Adipose Subcutaneous	0.00453289
19	8533925	ENSG00000099783	5392000	Whole Blood	0.541887
19	8570756	ENSG00000133246	238100	Artery Aorta	0.0238806
19	8570756	ENSG00000133250	148800	Liver	0.0149053
19	8570756	ENSG00000133246	406200	Heart Left Ventricle	0.0407759
19	8570756	ENSG00000133246	428300	Whole Blood	0.0429971
19	8570756	ENSG00000133250	923000	Adipose Subcutaneous	0.0927182
19	8570756	ENSG00000133246	814800	Heart Atrial Appendage	0.0818433
19	8570756	ENSG00000133250	307500	Heart Atrial Appendage	0.0308558
19	8570756	ENSG00000133246	201800	Adipose Subcutaneous	0.0202322
19	8570756	ENSG00000133246	598600	Adipose Visceral Omentum	0.0601136
19	8570756	ENSG00000133246	1251000	Muscle Skeletal	0.125685
19	8570756	ENSG00000133250	1251000	Muscle Skeletal	0.125685
19	8570756	ENSG00000133250	262300	Adipose Visceral Omentum	0.0263129
19	8570756	ENSG00000133250	34700	Heart Left Ventricle	0.00343736
19	859214	ENSG00000197766	284500	Muscle Skeletal	0.0285441
19	859214	ENSG00000197766	79300	Liver	0.00792
19	859214	ENSG00000197766	545600	Artery Tibial	0.0547867
19	859214	ENSG00000197561	141800	Heart Left Ventricle	0.0142017
19	859214	ENSG00000197561	83800	Liver	0.00837228
19	859214	ENSG00000197766	5079000	Heart Left Ventricle	0.510428
19	859214	ENSG00000197561	181100	Heart Atrial Appendage	0.0181517
19	859214	ENSG00000129951	192500	Whole Blood	0.0192975
19	859214	ENSG00000197766	760500	Thyroid	0.0763857
19	859214	ENSG00000197766	157400	Heart Atrial Appendage	0.0157696
19	859214	ENSG00000197561	810200	Artery Tibial	0.081381
19	859214	ENSG00000197766	201800	Adipose Subcutaneous	0.0202322
19	859214	ENSG00000197766	80000	Whole Blood	0.00799035
19	859214	ENSG00000175221	5392000	Whole Blood	0.541887
19	859214	ENSG00000197561	1400	Adipose Subcutaneous	9.04568e-05
19	859214	ENSG00000197561	732400	Whole Blood	0.0735615
19	859214	ENSG00000172232	4413000	Whole Blood	0.44349
19	9452308	ENSG00000270614	710500	Adipose Subcutaneous	0.0713604
19	9452308	ENSG00000270614	397200	Heart Atrial Appendage	0.0398714
19	9474633	ENSG00000188629	381100	Adipose Subcutaneous	0.0382532
19	962108	ENSG00000065268	375000	Thyroid	0.0376401
19	962161	ENSG00000065268	88400	Thyroid	0.00883461
19	971933	ENSG00000065268	961600	Adipose Visceral Omentum	0.0965978
19	971933	ENSG00000065268	346500	Heart Left Ventricle	0.0347756
19	971933	ENSG00000065268	301100	Heart Atrial Appendage	0.0302126
19	971933	ENSG00000065268	844300	Thyroid	0.0848083
19	9959556	ENSG00000127445	113600	Heart Left Ventricle	0.0113674
19	9959556	ENSG00000127445	304200	Whole Blood	0.0305241
19	9959556	ENSG00000127452	7200	Artery Tibial	0.000673401
19	9959556	ENSG00000127452	836100	Heart Left Ventricle	0.0839841
19	9959556	ENSG00000127445	147800	Muscle Skeletal	0.0148048
19	9959556	ENSG00000198258	7200	Artery Tibial	0.000673401
19	9959556	ENSG00000267289	570200	Adipose Subcutaneous	0.0572592
19	9959556	ENSG00000198258	836100	Heart Left Ventricle	0.0839841
19	9959556	ENSG00000127445	181100	Heart Atrial Appendage	0.0181517
2	102315057	ENSG00000071054	630800	Artery Aorta	0.0633499
2	102315057	ENSG00000071054	786800	Thyroid	0.0790291
2	102315057	ENSG00000071054	220100	Whole Blood	0.0220715
2	102315057	ENSG00000071054	34700	Heart Left Ventricle	0.00343736
2	102315057	ENSG00000071054	7680000	Heart Atrial Appendage	0.771848
2	102315057	ENSG00000071054	664100	Adipose Visceral Omentum	0.0666968
2	102315057	ENSG00000071054	560800	Muscle Skeletal	0.0563144
2	102315057	ENSG00000071054	186800	Liver	0.0187246
2	102315057	ENSG00000071054	839400	Adipose Subcutaneous	0.0843158
2	102315057	ENSG00000071054	535500	Artery Tibial	0.0537715
2	102600083	ENSG00000115590	5392000	Whole Blood	0.541887
2	103349374	ENSG00000170417	948600	Adipose Subcutaneous	0.0952912
2	103349374	ENSG00000135953	948600	Adipose Subcutaneous	0.0952912
2	10538969	ENSG00000257135	351900	Whole Blood	0.0353184
2	10538969	ENSG00000115758	351900	Whole Blood	0.0353184
2	10592180	ENSG00000115758	4273000	Heart Left Ventricle	0.429419
2	10592180	ENSG00000115758	258800	Heart Atrial Appendage	0.0259611
2	10592180	ENSG00000257135	82700	Adipose Subcutaneous	0.00826172
2	10592180	ENSG00000257135	4273000	Heart Left Ventricle	0.429419
2	10592180	ENSG00000257135	581800	Heart Atrial Appendage	0.058425
2	10592180	ENSG00000115758	598600	Adipose Visceral Omentum	0.0601136
2	10592180	ENSG00000257135	348800	Whole Blood	0.0350068
2	10592180	ENSG00000217258	82700	Adipose Subcutaneous	0.00826172
2	10592180	ENSG00000217258	238800	Adipose Visceral Omentum	0.023951
2	10592180	ENSG00000115758	718200	Whole Blood	0.0721343
2	10592180	ENSG00000217258	159700	Heart Atrial Appendage	0.0160008
2	10592180	ENSG00000257135	87800	Muscle Skeletal	0.00877431
2	10592180	ENSG00000257135	598600	Adipose Visceral Omentum	0.0601136
2	10592180	ENSG00000115758	31000	Muscle Skeletal	0.00306548
2	10592180	ENSG00000115758	201800	Adipose Subcutaneous	0.0202322
2	106468724	ENSG00000235522	423500	Whole Blood	0.0425147
2	107499087	ENSG00000144057	696800	Adipose Subcutaneous	0.0699834
2	107499087	ENSG00000144057	201400	Heart Atrial Appendage	0.020192
2	108905030	ENSG00000198203	500400	Artery Coronary	0.0502437
2	108905030	ENSG00000198203	754000	Kidney Cortex	0.0757324
2	108905030	ENSG00000115665	21700	Kidney Cortex	0.00213076
2	108905030	ENSG00000135960	521000	Kidney Cortex	0.0523142
2	108905030	ENSG00000135968	754000	Kidney Cortex	0.0757324
2	108905030	ENSG00000172985	845500	Kidney Cortex	0.0849289
2	108905030	ENSG00000259863	845500	Kidney Cortex	0.0849289
2	108905030	ENSG00000198203	249800	Artery Tibial	0.0250565
2	108905030	ENSG00000153201	754000	Kidney Cortex	0.0757324
2	108905030	ENSG00000198075	754000	Kidney Cortex	0.0757324
2	108905030	ENSG00000169756	754000	Kidney Cortex	0.0757324
2	108905030	ENSG00000198203	673400	Thyroid	0.0676315
2	108905030	ENSG00000224568	430000	Kidney Cortex	0.043168
2	108905030	ENSG00000198203	139000	Liver	0.0139203
2	108905030	ENSG00000198203	7680000	Heart Atrial Appendage	0.771848
2	108905030	ENSG00000231221	754000	Kidney Cortex	0.0757324
2	108905030	ENSG00000198203	548700	Heart Left Ventricle	0.0550982
2	108905030	ENSG00000237223	754000	Kidney Cortex	0.0757324
2	108905030	ENSG00000198203	6468000	Adipose Subcutaneous	0.650033
2	108905030	ENSG00000214184	754000	Kidney Cortex	0.0757324
2	108905030	ENSG00000198203	267400	Adipose Visceral Omentum	0.0268255
2	108905030	ENSG00000261209	754000	Kidney Cortex	0.0757324
2	108905030	ENSG00000225328	754000	Kidney Cortex	0.0757324
2	108905030	ENSG00000228763	754000	Kidney Cortex	0.0757324
2	108905030	ENSG00000198203	783000	Muscle Skeletal	0.0786472
2	112249872	ENSG00000172965	835200	Whole Blood	0.0838937
2	112249872	ENSG00000240350	724200	Whole Blood	0.0727373
2	112249872	ENSG00000224959	835200	Whole Blood	0.0838937
2	112249872	ENSG00000240350	694900	Adipose Subcutaneous	0.0697925
2	112249872	ENSG00000172965	442100	Adipose Subcutaneous	0.0443841
2	112249872	ENSG00000224959	442100	Adipose Subcutaneous	0.0443841
2	114040741	ENSG00000125618	335100	Liver	0.0336298
2	114040741	ENSG00000125618	724600	Artery Aorta	0.0727775
2	114040741	ENSG00000125618	811400	Whole Blood	0.0815016
2	11510948	ENSG00000224177	888500	Liver	0.0892507
2	11510948	ENSG00000134318	645200	Liver	0.0647972
2	118840733	ENSG00000125629	879400	Adipose Subcutaneous	0.0883361
2	118840733	ENSG00000125629	239700	Heart Left Ventricle	0.0240414
2	120196265	ENSG00000171227	572800	Adipose Subcutaneous	0.0575205
2	120196265	ENSG00000171227	628700	Whole Blood	0.0631389
2	120196265	ENSG00000171227	362300	Heart Left Ventricle	0.0363636
2	120196265	ENSG00000171227	184900	Adipose Visceral Omentum	0.0185336
2	120770366	ENSG00000115109	344900	Whole Blood	0.0346148
2	120770366	ENSG00000115109	23500	Thyroid	0.00231167
2	120770366	ENSG00000115109	522600	Adipose Visceral Omentum	0.052475
2	120770366	ENSG00000115109	267200	Artery Tibial	0.0268054
2	120770366	ENSG00000115109	719200	Liver	0.0722348
2	120770366	ENSG00000115109	299400	Artery Coronary	0.0300417
2	120770366	ENSG00000115109	9205000	Artery Aorta	0.925122
2	120770366	ENSG00000115109	1154000	Heart Left Ventricle	0.115935
2	120770366	ENSG00000115109	909000	Muscle Skeletal	0.0913111
2	120770366	ENSG00000115109	5463000	Adipose Subcutaneous	0.549023
2	120770366	ENSG00000115109	302000	Heart Atrial Appendage	0.030303
2	120986708	ENSG00000144118	351900	Whole Blood	0.0353184
2	120986708	ENSG00000227788	46200	Whole Blood	0.0045932
2	120986708	ENSG00000223549	520600	Whole Blood	0.052274
2	120986708	ENSG00000234065	863600	Whole Blood	0.0867481
2	120986708	ENSG00000226479	519300	Heart Left Ventricle	0.0521433
2	120986708	ENSG00000226479	73800	Artery Aorta	0.0073672
2	120986708	ENSG00000226479	56300	Adipose Subcutaneous	0.00560832
2	120986708	ENSG00000226479	168900	Whole Blood	0.0169255
2	121014370	ENSG00000144118	811400	Whole Blood	0.0815016
2	121014589	ENSG00000144118	46200	Whole Blood	0.0045932
2	121014895	ENSG00000144118	679100	Whole Blood	0.0682044
2	121018469	ENSG00000144118	46200	Whole Blood	0.0045932
2	121018469	ENSG00000144118	429600	Heart Left Ventricle	0.0431278
2	121019244	ENSG00000144118	696800	Whole Blood	0.0699834
2	128175779	ENSG00000115718	79300	Liver	0.00792
2	12865048	ENSG00000261117	754000	Kidney Cortex	0.0757324
2	12865048	ENSG00000071575	754000	Kidney Cortex	0.0757324
2	12865048	ENSG00000071575	267900	Adipose Visceral Omentum	0.0268757
2	12865048	ENSG00000261117	691000	Artery Aorta	0.0694005
2	12865048	ENSG00000071575	669700	Artery Aorta	0.0672597
2	12865048	ENSG00000071575	938100	Heart Atrial Appendage	0.0942359
2	12865048	ENSG00000261117	197800	Adipose Subcutaneous	0.0198301
2	12865048	ENSG00000071575	172500	Muscle Skeletal	0.0172873
2	12865048	ENSG00000261117	111500	Adipose Visceral Omentum	0.0111563
2	12865048	ENSG00000261117	222500	Heart Left Ventricle	0.0223127
2	12865048	ENSG00000261117	35500	Artery Tibial	0.00351776
2	12865048	ENSG00000071575	127100	Liver	0.0127243
2	12865048	ENSG00000071575	23900	Adipose Subcutaneous	0.00235188
2	12865048	ENSG00000071575	362300	Heart Left Ventricle	0.0363636
2	12865048	ENSG00000071575	250400	Artery Coronary	0.0251168
2	12865048	ENSG00000261117	994100	Heart Atrial Appendage	0.0998643
2	144450292	ENSG00000257277	19500	Whole Blood	0.00190964
2	144450292	ENSG00000231758	72100	Whole Blood	0.00719634
2	145214421	ENSG00000279166	428300	Whole Blood	0.0429971
2	148776859	ENSG00000115947	856000	Adipose Subcutaneous	0.0859842
2	148776859	ENSG00000204406	856000	Adipose Subcutaneous	0.0859842
2	148778272	ENSG00000204406	5120000	Adipose Subcutaneous	0.514548
2	148778272	ENSG00000204406	94700	Thyroid	0.00946781
2	148778272	ENSG00000115947	575400	Artery Coronary	0.0577818
2	148778272	ENSG00000204406	592600	Artery Tibial	0.0595105
2	148778272	ENSG00000204406	857000	Whole Blood	0.0860847
2	148778272	ENSG00000115947	5120000	Adipose Subcutaneous	0.514548
2	148778272	ENSG00000204406	598400	Heart Left Ventricle	0.0600935
2	148778272	ENSG00000281469	724600	Artery Aorta	0.0727775
2	148778272	ENSG00000115947	598400	Heart Left Ventricle	0.0600935
2	148778272	ENSG00000281469	835200	Whole Blood	0.0838937
2	148778272	ENSG00000281469	301500	Artery Tibial	0.0302528
2	148778272	ENSG00000115947	858300	Artery Aorta	0.0862154
2	148778272	ENSG00000115947	592600	Artery Tibial	0.0595105
2	148778272	ENSG00000115947	94700	Thyroid	0.00946781
2	148778272	ENSG00000115947	85400	Heart Atrial Appendage	0.00853309
2	148778272	ENSG00000204406	85400	Heart Atrial Appendage	0.00853309
2	148778272	ENSG00000115947	5936000	Muscle Skeletal	0.596563
2	148778272	ENSG00000281469	476100	Adipose Subcutaneous	0.0478014
2	148778272	ENSG00000115947	857000	Whole Blood	0.0860847
2	148778272	ENSG00000204406	204900	Liver	0.0205437
2	148778272	ENSG00000115947	204900	Liver	0.0205437
2	148778272	ENSG00000204406	575400	Artery Coronary	0.0577818
2	148778272	ENSG00000204406	5936000	Muscle Skeletal	0.596563
2	148778272	ENSG00000204406	9950000	Adipose Visceral Omentum	1
2	148778272	ENSG00000204406	858300	Artery Aorta	0.0862154
2	148778272	ENSG00000115947	9950000	Adipose Visceral Omentum	1
2	152134149	ENSG00000123609	570200	Adipose Subcutaneous	0.0572592
2	152137106	ENSG00000123609	349400	Heart Left Ventricle	0.0350671
2	158481992	ENSG00000123612	348800	Whole Blood	0.0350068
2	158481992	ENSG00000123612	441600	Adipose Subcutaneous	0.0443339
2	158481992	ENSG00000123612	159200	Adipose Visceral Omentum	0.0159506
2	158731861	ENSG00000115170	217800	Adipose Subcutaneous	0.0218403
2	158731861	ENSG00000270557	148200	Heart Atrial Appendage	0.014845
2	158731861	ENSG00000115170	512200	Artery Tibial	0.0514297
2	158731861	ENSG00000270557	626700	Artery Aorta	0.0629378
2	158731861	ENSG00000007001	826500	Artery Aorta	0.0830192
2	158731861	ENSG00000115170	518200	Heart Atrial Appendage	0.0520328
2	158731861	ENSG00000007001	512200	Artery Tibial	0.0514297
2	158731861	ENSG00000115170	389700	Adipose Visceral Omentum	0.0391175
2	158731861	ENSG00000270557	511900	Artery Tibial	0.0513996
2	158731861	ENSG00000007001	217800	Adipose Subcutaneous	0.0218403
2	158731861	ENSG00000270557	217800	Adipose Subcutaneous	0.0218403
2	158731861	ENSG00000115170	578000	Whole Blood	0.0580431
2	158731861	ENSG00000115170	480000	Artery Aorta	0.0481934
2	158731861	ENSG00000007001	169500	Adipose Visceral Omentum	0.0169858
2	158731861	ENSG00000270557	539300	Whole Blood	0.0541535
2	158958001	ENSG00000237327	42100	Liver	0.00418111
2	159824145	ENSG00000115183	844300	Thyroid	0.0848083
2	159824145	ENSG00000115183	571600	Artery Tibial	0.0573999
2	159824145	ENSG00000115183	4413000	Whole Blood	0.44349
2	159824145	ENSG00000115183	77600	Adipose Visceral Omentum	0.00774913
2	159824145	ENSG00000115183	693200	Liver	0.0696216
2	159824145	ENSG00000115183	7680000	Heart Atrial Appendage	0.771848
2	159824145	ENSG00000115183	839400	Adipose Subcutaneous	0.0843158
2	159824145	ENSG00000115183	497600	Heart Left Ventricle	0.0499623
2	159824145	ENSG00000115183	8445000	Artery Aorta	0.848736
2	159828105	ENSG00000115183	429600	Heart Left Ventricle	0.0431278
2	159828105	ENSG00000115183	365800	Adipose Subcutaneous	0.0367154
2	159828105	ENSG00000115183	810200	Artery Tibial	0.081381
2	170336024	ENSG00000163093	674400	Thyroid	0.067732
2	170336024	ENSG00000239474	177900	Artery Tibial	0.01783
2	170336024	ENSG00000163093	2878000	Heart Left Ventricle	0.289211
2	170336024	ENSG00000163093	1113000	Artery Tibial	0.111815
2	170336024	ENSG00000163093	977000	Muscle Skeletal	0.0981456
2	170336024	ENSG00000239474	799000	Artery Aorta	0.0802553
2	170336024	ENSG00000163093	2571000	Adipose Visceral Omentum	0.258355
2	170336024	ENSG00000163093	381800	Adipose Subcutaneous	0.0383235
2	170336024	ENSG00000239474	227700	Artery Coronary	0.0228353
2	170336024	ENSG00000163093	331000	Artery Coronary	0.0332177
2	170336024	ENSG00000163093	7680000	Heart Atrial Appendage	0.771848
2	170336024	ENSG00000163093	858300	Artery Aorta	0.0862154
2	170336697	ENSG00000163093	251500	Artery Aorta	0.0252274
2	170336697	ENSG00000163093	475100	Artery Coronary	0.0477009
2	170336697	ENSG00000163093	760700	Adipose Subcutaneous	0.0764058
2	170336697	ENSG00000163093	96800	Muscle Skeletal	0.00967888
2	170336697	ENSG00000163093	42100	Liver	0.00418111
2	170336697	ENSG00000163093	6845000	Adipose Visceral Omentum	0.687924
2	170336697	ENSG00000163093	925500	Whole Blood	0.0929695
2	170336697	ENSG00000163093	596900	Heart Left Ventricle	0.0599427
2	170336697	ENSG00000163093	835800	Thyroid	0.083954
2	170336697	ENSG00000163093	248200	Artery Tibial	0.0248957
2	170336697	ENSG00000239474	631400	Artery Tibial	0.0634102
2	170336697	ENSG00000163093	7680000	Heart Atrial Appendage	0.771848
2	170337642	ENSG00000163093	349000	Adipose Subcutaneous	0.0350269
2	170337642	ENSG00000163093	147800	Muscle Skeletal	0.0148048
2	170337642	ENSG00000163093	400300	Whole Blood	0.0401829
2	170625284	ENSG00000138385	348800	Whole Blood	0.0350068
2	170632807	ENSG00000213160	428300	Whole Blood	0.0429971
2	170632807	ENSG00000138385	486200	Whole Blood	0.0488165
2	170675765	ENSG00000138382	702700	Heart Left Ventricle	0.0705764
2	170675765	ENSG00000138382	949500	Heart Atrial Appendage	0.0953817
2	170675765	ENSG00000144357	811400	Whole Blood	0.0815016
2	170675765	ENSG00000138382	4413000	Whole Blood	0.44349
2	170677492	ENSG00000138382	254700	Whole Blood	0.025549
2	170680879	ENSG00000138385	581800	Heart Atrial Appendage	0.058425
2	170680879	ENSG00000138382	7680000	Heart Atrial Appendage	0.771848
2	170680879	ENSG00000144357	312900	Adipose Subcutaneous	0.0313986
2	170680879	ENSG00000138382	9077000	Adipose Visceral Omentum	0.912257
2	170680879	ENSG00000138382	500700	Whole Blood	0.0502739
2	170680879	ENSG00000144357	8592000	Adipose Visceral Omentum	0.863511
2	170680879	ENSG00000144357	384900	Whole Blood	0.0386351
2	170680879	ENSG00000144357	349400	Heart Left Ventricle	0.0350671
2	170680879	ENSG00000138382	44700	Muscle Skeletal	0.00444243
2	170680879	ENSG00000144357	205800	Artery Coronary	0.0206342
2	170680879	ENSG00000138382	839400	Adipose Subcutaneous	0.0843158
2	170680879	ENSG00000138382	6980000	Artery Aorta	0.701493
2	170680879	ENSG00000138382	169500	Thyroid	0.0169858
2	170680879	ENSG00000144357	1113000	Artery Tibial	0.111815
2	170680879	ENSG00000138382	1113000	Artery Tibial	0.111815
2	170680879	ENSG00000138382	1859000	Heart Left Ventricle	0.186793
2	170680879	ENSG00000144357	8445000	Artery Aorta	0.848736
2	170680879	ENSG00000138382	139000	Liver	0.0139203
2	170680879	ENSG00000138385	519600	Liver	0.0521735
2	170680879	ENSG00000138382	48600	Artery Coronary	0.00483441
2	170680879	ENSG00000144357	132100	Thyroid	0.0132268
2	170680879	ENSG00000138385	137500	Artery Aorta	0.0137695
2	170680879	ENSG00000144357	139000	Liver	0.0139203
2	170680879	ENSG00000144357	5468000	Muscle Skeletal	0.549525
2	170680879	ENSG00000144357	7680000	Heart Atrial Appendage	0.771848
2	170680879	ENSG00000138385	320200	Artery Tibial	0.0321323
2	170939368	ENSG00000227176	78000	Artery Tibial	0.00778934
2	172291616	ENSG00000115827	378500	Artery Coronary	0.0379919
2	172291616	ENSG00000115827	972000	Muscle Skeletal	0.0976431
2	172291616	ENSG00000115827	157200	Artery Tibial	0.0157495
2	172291616	ENSG00000123600	157200	Artery Tibial	0.0157495
2	172291616	ENSG00000115827	124800	Liver	0.0124931
2	172291616	ENSG00000115827	739100	Whole Blood	0.0742349
2	172291616	ENSG00000123600	234000	Adipose Visceral Omentum	0.0234685
2	172291616	ENSG00000123600	378500	Artery Coronary	0.0379919
2	172291616	ENSG00000123600	375000	Thyroid	0.0376401
2	172291616	ENSG00000115827	786600	Artery Aorta	0.079009
2	172291616	ENSG00000115827	564000	Adipose Subcutaneous	0.056636
2	172291616	ENSG00000115827	345700	Thyroid	0.0346952
2	172291616	ENSG00000115827	7680000	Heart Atrial Appendage	0.771848
2	172291616	ENSG00000123600	124800	Liver	0.0124931
2	172291616	ENSG00000123600	564000	Adipose Subcutaneous	0.056636
2	172291616	ENSG00000115827	7491000	Heart Left Ventricle	0.752852
2	172291616	ENSG00000123600	739100	Whole Blood	0.0742349
2	172291616	ENSG00000123600	7680000	Heart Atrial Appendage	0.771848
2	172291616	ENSG00000123600	7491000	Heart Left Ventricle	0.752852
2	172291616	ENSG00000115827	234000	Adipose Visceral Omentum	0.0234685
2	172291616	ENSG00000123600	972000	Muscle Skeletal	0.0976431
2	172291616	ENSG00000123600	786600	Artery Aorta	0.079009
2	172967302	ENSG00000144355	39700	Artery Tibial	0.0039399
2	172967302	ENSG00000115844	749400	Artery Aorta	0.0752701
2	172967302	ENSG00000115844	316000	Artery Tibial	0.0317101
2	172967302	ENSG00000115844	7680000	Heart Atrial Appendage	0.771848
2	173283726	ENSG00000091409	863300	Adipose Subcutaneous	0.0867179
2	175263063	ENSG00000144306	378500	Artery Coronary	0.0379919
2	175263063	ENSG00000138433	7200	Artery Tibial	0.000673401
2	175263063	ENSG00000138433	378500	Artery Coronary	0.0379919
2	175263063	ENSG00000144306	7200	Artery Tibial	0.000673401
2	175263063	ENSG00000144306	482500	Adipose Subcutaneous	0.0484446
2	175263063	ENSG00000138433	482500	Adipose Subcutaneous	0.0484446
2	175409011	ENSG00000279884	642500	Whole Blood	0.0645259
2	175409011	ENSG00000236449	698300	Whole Blood	0.0701342
2	177043971	ENSG00000226363	679800	Heart Left Ventricle	0.0682748
2	177043971	ENSG00000218175	826300	Whole Blood	0.0829991
2	177052949	ENSG00000226363	344100	Artery Tibial	0.0345344
2	177052949	ENSG00000224189	672100	Heart Left Ventricle	0.0675009
2	177052949	ENSG00000224189	425400	Artery Aorta	0.0427057
2	177052949	ENSG00000128645	88400	Thyroid	0.00883461
2	177052949	ENSG00000224189	260300	Adipose Visceral Omentum	0.0261119
2	177052949	ENSG00000128645	948600	Adipose Subcutaneous	0.0952912
2	177052949	ENSG00000224189	307900	Artery Tibial	0.030896
2	177052949	ENSG00000218175	479200	Artery Tibial	0.048113
2	177052949	ENSG00000224189	134900	Muscle Skeletal	0.0135082
2	177052949	ENSG00000218175	126500	Heart Atrial Appendage	0.012664
2	177052949	ENSG00000218175	184700	Whole Blood	0.0185135
2	177052949	ENSG00000128645	425400	Artery Aorta	0.0427057
2	177052949	ENSG00000224189	88400	Thyroid	0.00883461
2	177052949	ENSG00000226363	932700	Heart Left Ventricle	0.0936932
2	177052949	ENSG00000224189	389300	Heart Atrial Appendage	0.0390773
2	177052949	ENSG00000218175	428400	Heart Left Ventricle	0.0430072
2	177052949	ENSG00000128645	260300	Adipose Visceral Omentum	0.0261119
2	177052949	ENSG00000224189	948600	Adipose Subcutaneous	0.0952912
2	177052949	ENSG00000128645	307900	Artery Tibial	0.030896
2	177058316	ENSG00000218175	129900	Adipose Subcutaneous	0.0130057
2	177058316	ENSG00000224189	440400	Heart Left Ventricle	0.0442133
2	177058316	ENSG00000128645	563400	Adipose Subcutaneous	0.0565757
2	177058316	ENSG00000224189	563400	Adipose Subcutaneous	0.0565757
2	177058316	ENSG00000218175	454800	Heart Left Ventricle	0.0456606
2	178052503	ENSG00000170144	42100	Liver	0.00418111
2	178052503	ENSG00000225808	514200	Liver	0.0516307
2	178085137	ENSG00000225808	441600	Adipose Subcutaneous	0.0443339
2	178085137	ENSG00000170144	137100	Adipose Subcutaneous	0.0137293
2	178119296	ENSG00000222043	73800	Artery Aorta	0.0073672
2	17930195	ENSG00000178295	342900	Adipose Subcutaneous	0.0344138
2	17937283	ENSG00000178295	271200	Adipose Subcutaneous	0.0272074
2	17985842	ENSG00000163029	184700	Whole Blood	0.0185135
2	17985842	ENSG00000178295	220600	Whole Blood	0.0221217
2	183581331	ENSG00000077232	5936000	Muscle Skeletal	0.596563
2	183581331	ENSG00000077232	858300	Artery Aorta	0.0862154
2	183581331	ENSG00000077232	829400	Heart Left Ventricle	0.0833107
2	183581331	ENSG00000077232	3834000	Adipose Visceral Omentum	0.385296
2	183581331	ENSG00000077232	3966000	Thyroid	0.398563
2	183581331	ENSG00000077232	7680000	Heart Atrial Appendage	0.771848
2	183581331	ENSG00000077232	3017000	Artery Coronary	0.303181
2	183581331	ENSG00000077232	6468000	Adipose Subcutaneous	0.650033
2	183581331	ENSG00000077232	578000	Whole Blood	0.0580431
2	183581331	ENSG00000077232	811900	Artery Tibial	0.0815518
2	187350241	ENSG00000065548	656300	Heart Left Ventricle	0.0659129
2	187350241	ENSG00000065548	767700	Artery Tibial	0.0771094
2	187350241	ENSG00000065548	287200	Adipose Subcutaneous	0.0288155
2	187350241	ENSG00000065548	438700	Artery Aorta	0.0440424
2	187350241	ENSG00000065548	449700	Whole Blood	0.045148
2	187350241	ENSG00000065548	289200	Heart Atrial Appendage	0.0290165
2	187350241	ENSG00000065548	262300	Adipose Visceral Omentum	0.0263129
2	191334031	ENSG00000272979	53900	Heart Atrial Appendage	0.0053671
2	191334031	ENSG00000272979	39000	Artery Aorta	0.00386954
2	191334031	ENSG00000272979	569200	Adipose Subcutaneous	0.0571587
2	191729386	ENSG00000115419	12400	Artery Tibial	0.00119604
2	192118422	ENSG00000227542	26300	Heart Left Ventricle	0.0025931
2	192118422	ENSG00000128641	766500	Adipose Subcutaneous	0.0769888
2	192118422	ENSG00000227542	98200	Muscle Skeletal	0.00981959
2	192118422	ENSG00000227542	444500	Adipose Subcutaneous	0.0446254
2	192118422	ENSG00000227542	201800	Adipose Visceral Omentum	0.0202322
2	192118422	ENSG00000128641	26300	Heart Left Ventricle	0.0025931
2	192118422	ENSG00000128641	522600	Adipose Visceral Omentum	0.052475
2	192118422	ENSG00000128641	35500	Artery Tibial	0.00351776
2	192118422	ENSG00000227542	109800	Heart Atrial Appendage	0.0109855
2	192118422	ENSG00000128641	98200	Muscle Skeletal	0.00981959
2	192120813	ENSG00000128641	2600	Adipose Visceral Omentum	0.000211066
2	192120813	ENSG00000128641	7200	Artery Tibial	0.000673401
2	192120813	ENSG00000128641	780200	Adipose Subcutaneous	0.0783657
2	192120813	ENSG00000227542	499600	Heart Left Ventricle	0.0501633
2	192120813	ENSG00000227542	260300	Adipose Visceral Omentum	0.0261119
2	192120813	ENSG00000128641	349400	Heart Left Ventricle	0.0350671
2	192120813	ENSG00000227542	198400	Adipose Subcutaneous	0.0198904
2	192127375	ENSG00000227542	150600	Heart Left Ventricle	0.0150862
2	192127375	ENSG00000128641	674500	Heart Left Ventricle	0.0677421
2	19545462	ENSG00000236204	637900	Heart Left Ventricle	0.0640635
2	19546795	ENSG00000236204	540300	Heart Left Ventricle	0.054254
2	19546795	ENSG00000236204	705500	Adipose Subcutaneous	0.0708578
2	19549981	ENSG00000236204	234200	Adipose Subcutaneous	0.0234886
2	19549981	ENSG00000143867	208600	Heart Left Ventricle	0.0209156
2	19549981	ENSG00000236204	713100	Muscle Skeletal	0.0716217
2	19549981	ENSG00000236204	596900	Heart Left Ventricle	0.0599427
2	19549981	ENSG00000143867	302100	Muscle Skeletal	0.0303131
2	19549981	ENSG00000143867	4413000	Whole Blood	0.44349
2	19549981	ENSG00000236204	123900	Artery Aorta	0.0124026
2	19549981	ENSG00000143867	487000	Adipose Subcutaneous	0.0488969
2	19549981	ENSG00000143867	39700	Artery Tibial	0.0039399
2	201163556	ENSG00000196141	540300	Heart Left Ventricle	0.054254
2	201171014	ENSG00000196141	557400	Heart Atrial Appendage	0.0559727
2	201171014	ENSG00000196141	570900	Heart Left Ventricle	0.0573295
2	201171014	ENSG00000196141	979400	Thyroid	0.0983869
2	201171014	ENSG00000196141	86000	Adipose Visceral Omentum	0.0085934
2	201171014	ENSG00000196141	282000	Artery Aorta	0.0282929
2	201171014	ENSG00000196141	550400	Adipose Subcutaneous	0.0552691
2	201171014	ENSG00000196141	101900	Muscle Skeletal	0.0101915
2	201171014	ENSG00000196141	139000	Liver	0.0139203
2	201176901	ENSG00000196141	49400	Heart Left Ventricle	0.00491482
2	201183701	ENSG00000196141	41000	Heart Atrial Appendage	0.00407056
2	201183701	ENSG00000196141	531300	Adipose Visceral Omentum	0.0533494
2	201183701	ENSG00000196141	12400	Artery Tibial	0.00119604
2	201183701	ENSG00000196141	295100	Muscle Skeletal	0.0296095
2	201183701	ENSG00000196141	139000	Liver	0.0139203
2	201183701	ENSG00000196141	76100	Whole Blood	0.00759837
2	201183701	ENSG00000196141	87900	Artery Coronary	0.00878436
2	201183701	ENSG00000196141	918800	Heart Left Ventricle	0.0922961
2	201183701	ENSG00000196141	405500	Thyroid	0.0407056
2	201184713	ENSG00000196141	416500	Liver	0.0418111
2	201184713	ENSG00000196141	932700	Heart Left Ventricle	0.0936932
2	201601871	ENSG00000243478	169500	Adipose Visceral Omentum	0.0169858
2	201601871	ENSG00000237166	169500	Adipose Visceral Omentum	0.0169858
2	206543736	ENSG00000118257	482500	Adipose Subcutaneous	0.0484446
2	20841721	ENSG00000118960	368900	Artery Tibial	0.037027
2	210290426	ENSG00000078018	710500	Adipose Subcutaneous	0.0713604
2	211337469	ENSG00000115365	100400	Artery Coronary	0.0100407
2	211337469	ENSG00000021826	100400	Artery Coronary	0.0100407
2	214012508	ENSG00000030419	83500	Heart Left Ventricle	0.00834213
2	214012508	ENSG00000270659	499600	Heart Left Ventricle	0.0501633
2	216876949	ENSG00000118242	270000	Liver	0.0270868
2	216877338	ENSG00000118242	302600	Liver	0.0303633
2	216878008	ENSG00000118242	139000	Liver	0.0139203
2	216878008	ENSG00000118242	654600	Artery Aorta	0.065742
2	216878008	ENSG00000118242	160900	Artery Coronary	0.0161214
2	216878008	ENSG00000118242	710500	Artery Tibial	0.0713604
2	216878008	ENSG00000118242	576200	Kidney Cortex	0.0578622
2	216878008	ENSG00000118242	93100	Heart Left Ventricle	0.009307
2	216878008	ENSG00000115425	378500	Artery Coronary	0.0379919
2	216878008	ENSG00000163449	425400	Artery Coronary	0.0427057
2	216878008	ENSG00000118242	104300	Thyroid	0.0104327
2	216878008	ENSG00000118242	31400	Muscle Skeletal	0.00310568
2	216878008	ENSG00000118242	148300	Adipose Subcutaneous	0.014855
2	216878008	ENSG00000118242	513200	Heart Atrial Appendage	0.0515302
2	216909996	ENSG00000118242	108600	Muscle Skeletal	0.0108649
2	216909996	ENSG00000118242	7200	Artery Tibial	0.000673401
2	216909996	ENSG00000118242	342900	Adipose Subcutaneous	0.0344138
2	218853391	ENSG00000079308	137500	Artery Aorta	0.0137695
2	218868576	ENSG00000079308	163300	Adipose Subcutaneous	0.0163626
2	219051314	ENSG00000163464	73800	Artery Aorta	0.0073672
2	219079513	ENSG00000163466	77600	Heart Left Ventricle	0.00774913
2	219079513	ENSG00000163466	467500	Adipose Subcutaneous	0.046937
2	219080978	ENSG00000163466	73800	Artery Aorta	0.0073672
2	219082119	ENSG00000163466	712000	Artery Coronary	0.0715111
2	219082119	ENSG00000163466	317400	Heart Left Ventricle	0.0318508
2	219082119	ENSG00000163466	202700	Artery Aorta	0.0203226
2	219082119	ENSG00000163466	464300	Whole Blood	0.0466154
2	219082119	ENSG00000163466	383600	Artery Tibial	0.0385044
2	219082119	ENSG00000163466	715100	Thyroid	0.0718227
2	219082119	ENSG00000163466	390700	Heart Atrial Appendage	0.0392181
2	219082119	ENSG00000163466	82700	Adipose Subcutaneous	0.00826172
2	219082330	ENSG00000163466	531300	Adipose Visceral Omentum	0.0533494
2	219082330	ENSG00000163466	150600	Heart Left Ventricle	0.0150862
2	219082330	ENSG00000163466	130300	Whole Blood	0.0130459
2	219082330	ENSG00000163466	839400	Adipose Subcutaneous	0.0843158
2	219082330	ENSG00000163466	33500	Muscle Skeletal	0.00331675
2	219082330	ENSG00000163466	237900	Artery Coronary	0.0238605
2	219083318	ENSG00000163466	260300	Adipose Visceral Omentum	0.0261119
2	219083318	ENSG00000163466	234200	Adipose Subcutaneous	0.0234886
2	219083318	ENSG00000163466	222000	Muscle Skeletal	0.0222624
2	219083318	ENSG00000163466	631400	Artery Tibial	0.0634102
2	219083318	ENSG00000163466	979500	Whole Blood	0.0983969
2	219083318	ENSG00000163466	915500	Artery Aorta	0.0919644
2	219083318	ENSG00000163466	179500	Heart Left Ventricle	0.0179909
2	219083318	ENSG00000163466	175600	Artery Coronary	0.0175989
2	219140288	ENSG00000127838	638500	Adipose Subcutaneous	0.0641238
2	219140288	ENSG00000179921	348800	Whole Blood	0.0350068
2	219140288	ENSG00000135926	880400	Whole Blood	0.0884366
2	219140288	ENSG00000127838	724200	Whole Blood	0.0727373
2	219140288	ENSG00000261338	400300	Whole Blood	0.0401829
2	219140288	ENSG00000127837	638500	Adipose Subcutaneous	0.0641238
2	219140288	ENSG00000127838	368900	Artery Tibial	0.037027
2	219140288	ENSG00000127837	724200	Whole Blood	0.0727373
2	219140288	ENSG00000127837	361700	Artery Tibial	0.0363033
2	219146882	ENSG00000135926	591600	Artery Tibial	0.05941
2	219146882	ENSG00000127838	503600	Muscle Skeletal	0.0505654
2	219146882	ENSG00000127837	947700	Adipose Subcutaneous	0.0952008
2	219146882	ENSG00000127838	479200	Artery Tibial	0.048113
2	219146882	ENSG00000135926	724600	Artery Aorta	0.0727775
2	219146882	ENSG00000127837	503600	Muscle Skeletal	0.0505654
2	219146882	ENSG00000135926	6700	Heart Atrial Appendage	0.000623147
2	219146882	ENSG00000127837	446600	Artery Aorta	0.0448364
2	219146882	ENSG00000179921	39000	Artery Aorta	0.00386954
2	219146882	ENSG00000135926	972000	Muscle Skeletal	0.0976431
2	219146882	ENSG00000179921	133600	Muscle Skeletal	0.0133776
2	219146882	ENSG00000135926	482500	Adipose Subcutaneous	0.0484446
2	219146882	ENSG00000127838	947700	Adipose Subcutaneous	0.0952008
2	219146882	ENSG00000127837	674400	Heart Left Ventricle	0.067732
2	219146882	ENSG00000127838	446600	Artery Aorta	0.0448364
2	219146882	ENSG00000127838	674400	Heart Left Ventricle	0.067732
2	219146882	ENSG00000135926	5079000	Heart Left Ventricle	0.510428
2	219146882	ENSG00000135926	167600	Artery Coronary	0.0167948
2	219146882	ENSG00000127837	479200	Artery Tibial	0.048113
2	219272294	ENSG00000127831	351900	Whole Blood	0.0353184
2	219272294	ENSG00000144579	117100	Whole Blood	0.0117192
2	219272294	ENSG00000144579	802800	Heart Left Ventricle	0.0806372
2	219272294	ENSG00000144579	689200	Artery Aorta	0.0692196
2	219272294	ENSG00000144579	948600	Adipose Subcutaneous	0.0952912
2	219431535	ENSG00000135913	710500	Adipose Subcutaneous	0.0713604
2	219431535	ENSG00000144580	710500	Adipose Subcutaneous	0.0713604
2	219432953	ENSG00000135913	417600	Artery Tibial	0.0419217
2	219432953	ENSG00000135913	688500	Muscle Skeletal	0.0691492
2	219432953	ENSG00000135913	374300	Artery Coronary	0.0375697
2	219432953	ENSG00000144580	979500	Whole Blood	0.0983969
2	219432953	ENSG00000144580	767300	Artery Coronary	0.0770692
2	219432953	ENSG00000135913	5582000	Adipose Visceral Omentum	0.560983
2	219432953	ENSG00000144580	688500	Muscle Skeletal	0.0691492
2	219432953	ENSG00000144580	816400	Thyroid	0.0820041
2	219432953	ENSG00000135913	7680000	Heart Atrial Appendage	0.771848
2	219432953	ENSG00000144580	417600	Artery Tibial	0.0419217
2	219432953	ENSG00000135913	979500	Whole Blood	0.0983969
2	219432953	ENSG00000135913	673400	Thyroid	0.0676315
2	219432953	ENSG00000144580	5582000	Adipose Visceral Omentum	0.560983
2	219432953	ENSG00000135913	670400	Heart Left Ventricle	0.06733
2	219432953	ENSG00000144580	670400	Heart Left Ventricle	0.06733
2	219432953	ENSG00000144580	7680000	Heart Atrial Appendage	0.771848
2	219432953	ENSG00000144580	7930000	Artery Aorta	0.796975
2	219432953	ENSG00000144580	6468000	Adipose Subcutaneous	0.650033
2	219432953	ENSG00000135913	7930000	Artery Aorta	0.796975
2	219432953	ENSG00000135913	6468000	Adipose Subcutaneous	0.650033
2	219432995	ENSG00000144580	148200	Heart Atrial Appendage	0.014845
2	219432995	ENSG00000135913	656300	Heart Left Ventricle	0.0659129
2	219432995	ENSG00000135913	196600	Adipose Visceral Omentum	0.0197095
2	219432995	ENSG00000144580	196600	Adipose Visceral Omentum	0.0197095
2	219432995	ENSG00000144580	451400	Liver	0.0453189
2	219432995	ENSG00000144580	892300	Adipose Subcutaneous	0.0896326
2	219432995	ENSG00000144580	175400	Artery Coronary	0.0175788
2	219432995	ENSG00000135913	175400	Artery Coronary	0.0175788
2	219432995	ENSG00000135913	148200	Heart Atrial Appendage	0.014845
2	219432995	ENSG00000135913	33500	Muscle Skeletal	0.00331675
2	219432995	ENSG00000144580	423000	Whole Blood	0.0424644
2	219432995	ENSG00000135913	423000	Whole Blood	0.0424644
2	219432995	ENSG00000144580	370200	Thyroid	0.0371576
2	219432995	ENSG00000135913	301300	Thyroid	0.0302327
2	219432995	ENSG00000135913	649800	Liver	0.0652596
2	219432995	ENSG00000144580	33500	Muscle Skeletal	0.00331675
2	219432995	ENSG00000135913	892300	Adipose Subcutaneous	0.0896326
2	219432995	ENSG00000135913	8693000	Artery Aorta	0.873662
2	219432995	ENSG00000144580	8693000	Artery Aorta	0.873662
2	219432995	ENSG00000144580	656300	Heart Left Ventricle	0.0659129
2	219433357	ENSG00000273466	863300	Adipose Subcutaneous	0.0867179
2	219433357	ENSG00000135913	6468000	Adipose Subcutaneous	0.650033
2	219433357	ENSG00000115556	525800	Thyroid	0.0527966
2	219433357	ENSG00000144580	936200	Artery Coronary	0.0940449
2	219433357	ENSG00000144580	139000	Liver	0.0139203
2	219433357	ENSG00000273466	535500	Artery Tibial	0.0537715
2	219433357	ENSG00000144580	6468000	Adipose Subcutaneous	0.650033
2	219433357	ENSG00000135913	4531000	Muscle Skeletal	0.45535
2	219433357	ENSG00000135913	7680000	Heart Atrial Appendage	0.771848
2	219433357	ENSG00000144580	7350000	Adipose Visceral Omentum	0.73868
2	219433357	ENSG00000135913	139000	Liver	0.0139203
2	219433357	ENSG00000115556	442100	Adipose Subcutaneous	0.0443841
2	219433357	ENSG00000115556	102900	Heart Left Ventricle	0.010292
2	219433357	ENSG00000144580	858300	Artery Aorta	0.0862154
2	219433357	ENSG00000273466	92300	Kidney Cortex	0.00922659
2	219433357	ENSG00000144580	3966000	Thyroid	0.398563
2	219433357	ENSG00000135913	1113000	Artery Tibial	0.111815
2	219433357	ENSG00000135913	479000	Heart Left Ventricle	0.0480929
2	219433357	ENSG00000144580	1113000	Artery Tibial	0.111815
2	219433357	ENSG00000115556	271500	Heart Atrial Appendage	0.0272375
2	219433357	ENSG00000135913	858300	Artery Aorta	0.0862154
2	219433357	ENSG00000144580	479000	Heart Left Ventricle	0.0480929
2	219433357	ENSG00000115556	754000	Kidney Cortex	0.0757324
2	219433357	ENSG00000135913	462100	Whole Blood	0.0463943
2	219433357	ENSG00000273466	465100	Artery Aorta	0.0466958
2	219433357	ENSG00000144580	7680000	Heart Atrial Appendage	0.771848
2	219433357	ENSG00000144580	4531000	Muscle Skeletal	0.45535
2	219433357	ENSG00000144580	462100	Whole Blood	0.0463943
2	219433357	ENSG00000135913	754000	Kidney Cortex	0.0757324
2	219433357	ENSG00000135913	3966000	Thyroid	0.398563
2	219433357	ENSG00000115556	356900	Artery Tibial	0.0358209
2	219433357	ENSG00000144580	754000	Kidney Cortex	0.0757324
2	219433357	ENSG00000135913	936200	Artery Coronary	0.0940449
2	219433357	ENSG00000115556	8641000	Artery Aorta	0.868436
2	219433357	ENSG00000115556	815600	Liver	0.0819237
2	219433357	ENSG00000135913	7350000	Adipose Visceral Omentum	0.73868
2	219433389	ENSG00000144580	858300	Artery Aorta	0.0862154
2	219433389	ENSG00000135913	518800	Artery Coronary	0.0520931
2	219433389	ENSG00000144580	319900	Heart Left Ventricle	0.0321021
2	219433389	ENSG00000135913	4062000	Muscle Skeletal	0.408211
2	219433389	ENSG00000144580	537900	Adipose Visceral Omentum	0.0540128
2	219433389	ENSG00000135913	6468000	Adipose Subcutaneous	0.650033
2	219433389	ENSG00000144580	6468000	Adipose Subcutaneous	0.650033
2	219433389	ENSG00000135913	858300	Artery Aorta	0.0862154
2	219433389	ENSG00000144580	248200	Artery Tibial	0.0248957
2	219433389	ENSG00000135913	248200	Artery Tibial	0.0248957
2	219433389	ENSG00000115556	464400	Artery Aorta	0.0466255
2	219433389	ENSG00000144580	41400	Whole Blood	0.00411076
2	219433389	ENSG00000135913	537900	Adipose Visceral Omentum	0.0540128
2	219433389	ENSG00000135913	7680000	Heart Atrial Appendage	0.771848
2	219433389	ENSG00000144580	817400	Thyroid	0.0821046
2	219433389	ENSG00000144580	518800	Artery Coronary	0.0520931
2	219433389	ENSG00000144580	7680000	Heart Atrial Appendage	0.771848
2	219433389	ENSG00000144580	4062000	Muscle Skeletal	0.408211
2	219433389	ENSG00000135913	319900	Heart Left Ventricle	0.0321021
2	219433389	ENSG00000135913	817400	Thyroid	0.0821046
2	219433389	ENSG00000135913	80000	Whole Blood	0.00799035
2	219433389	ENSG00000115556	204900	Liver	0.0205437
2	219433389	ENSG00000135913	139000	Liver	0.0139203
2	219433389	ENSG00000144580	139000	Liver	0.0139203
2	219440428	ENSG00000144580	109800	Heart Atrial Appendage	0.0109855
2	219459705	ENSG00000115556	41000	Heart Atrial Appendage	0.00407056
2	219459705	ENSG00000115556	948600	Adipose Subcutaneous	0.0952912
2	219459705	ENSG00000115556	147800	Muscle Skeletal	0.0148048
2	219470075	ENSG00000115556	174700	Heart Atrial Appendage	0.0175084
2	219472325	ENSG00000163481	373700	Artery Aorta	0.0375094
2	219472325	ENSG00000115556	858300	Artery Aorta	0.0862154
2	219472325	ENSG00000115568	404100	Artery Aorta	0.0405649
2	219472325	ENSG00000273466	33500	Muscle Skeletal	0.00331675
2	219472325	ENSG00000115556	844400	Artery Coronary	0.0848183
2	219472325	ENSG00000074582	675000	Artery Aorta	0.0677924
2	219472325	ENSG00000273466	915500	Artery Aorta	0.0919644
2	219472325	ENSG00000135913	429600	Artery Aorta	0.0431278
2	219472325	ENSG00000273466	681200	Adipose Subcutaneous	0.0684155
2	219472325	ENSG00000115556	663900	Artery Tibial	0.0666767
2	219472325	ENSG00000115556	7680000	Heart Atrial Appendage	0.771848
2	219472325	ENSG00000115556	533300	Thyroid	0.0535504
2	219472325	ENSG00000115556	562300	Heart Left Ventricle	0.0564651
2	219472325	ENSG00000144580	429600	Artery Aorta	0.0431278
2	219472325	ENSG00000163482	373700	Artery Aorta	0.0375094
2	219472325	ENSG00000115556	793200	Adipose Visceral Omentum	0.0796723
2	219472325	ENSG00000115556	754000	Kidney Cortex	0.0757324
2	219472325	ENSG00000115556	815600	Liver	0.0819237
2	219472325	ENSG00000115556	5463000	Adipose Subcutaneous	0.549023
2	219472325	ENSG00000144580	185900	Artery Tibial	0.0186341
2	219472325	ENSG00000115556	881200	Muscle Skeletal	0.088517
2	219472325	ENSG00000135913	185900	Artery Tibial	0.0186341
2	219472325	ENSG00000273466	326100	Liver	0.0327253
2	219472325	ENSG00000135913	170500	Liver	0.0170863
2	219472325	ENSG00000273466	506600	Artery Tibial	0.0508669
2	219472325	ENSG00000144580	786200	Liver	0.0789688
2	219480804	ENSG00000115556	61800	Muscle Skeletal	0.00616111
2	219480804	ENSG00000115556	282600	Adipose Visceral Omentum	0.0283532
2	219480804	ENSG00000273466	303800	Heart Atrial Appendage	0.0304839
2	219480804	ENSG00000115556	513200	Heart Atrial Appendage	0.0515302
2	219480804	ENSG00000273466	58300	Adipose Visceral Omentum	0.00580934
2	219480804	ENSG00000115556	795800	Heart Left Ventricle	0.0799337
2	219480804	ENSG00000115556	232200	Artery Aorta	0.0232876
2	219497928	ENSG00000273466	232200	Artery Aorta	0.0232876
2	219501133	ENSG00000273466	148300	Adipose Subcutaneous	0.014855
2	219501133	ENSG00000273466	729400	Adipose Visceral Omentum	0.07326
2	219501133	ENSG00000273466	245400	Thyroid	0.0246143
2	219501133	ENSG00000273466	312600	Muscle Skeletal	0.0313684
2	219501133	ENSG00000273466	346500	Heart Left Ventricle	0.0347756
2	219501133	ENSG00000074582	110500	Heart Left Ventricle	0.0110558
2	219508263	ENSG00000074582	441600	Adipose Subcutaneous	0.0443339
2	219508263	ENSG00000115568	260300	Adipose Visceral Omentum	0.0261119
2	219508263	ENSG00000115568	863300	Adipose Subcutaneous	0.0867179
2	219508263	ENSG00000273466	856000	Adipose Subcutaneous	0.0859842
2	219508263	ENSG00000273466	262300	Adipose Visceral Omentum	0.0263129
2	219508263	ENSG00000273466	312200	Heart Atrial Appendage	0.0313282
2	219511368	ENSG00000074582	349000	Adipose Subcutaneous	0.0350269
2	219511368	ENSG00000273466	221900	Adipose Subcutaneous	0.0222524
2	219511368	ENSG00000115568	349000	Adipose Subcutaneous	0.0350269
2	219520405	ENSG00000115568	705500	Adipose Subcutaneous	0.0708578
2	219520405	ENSG00000074582	137100	Adipose Subcutaneous	0.0137293
2	219525007	ENSG00000074582	947700	Adipose Subcutaneous	0.0952008
2	219525007	ENSG00000115568	947700	Adipose Subcutaneous	0.0952008
2	219525335	ENSG00000074582	307000	Adipose Subcutaneous	0.0308056
2	219525335	ENSG00000074582	416500	Liver	0.0418111
2	219525335	ENSG00000163482	87900	Artery Coronary	0.00878436
2	219525335	ENSG00000163482	240000	Liver	0.0240716
2	219525335	ENSG00000163482	58300	Adipose Visceral Omentum	0.00580934
2	219525335	ENSG00000115568	693200	Liver	0.0696216
2	219525335	ENSG00000115568	611500	Artery Tibial	0.0614101
2	219525335	ENSG00000115568	480900	Adipose Visceral Omentum	0.0482838
2	219525335	ENSG00000163481	994100	Heart Atrial Appendage	0.0998643
2	219525335	ENSG00000163482	479200	Artery Tibial	0.048113
2	219525335	ENSG00000115568	558200	Heart Left Ventricle	0.0560531
2	219525335	ENSG00000163481	316000	Artery Tibial	0.0317101
2	219525335	ENSG00000074582	345700	Thyroid	0.0346952
2	219525335	ENSG00000074582	267200	Artery Tibial	0.0268054
2	219525335	ENSG00000163481	152500	Adipose Visceral Omentum	0.0152771
2	219525335	ENSG00000163482	429600	Heart Left Ventricle	0.0431278
2	219525335	ENSG00000074582	570900	Heart Left Ventricle	0.0573295
2	219525335	ENSG00000163482	45400	Heart Atrial Appendage	0.00451279
2	219525335	ENSG00000074582	184900	Adipose Visceral Omentum	0.0185336
2	219525335	ENSG00000115568	228600	Artery Coronary	0.0229258
2	219525335	ENSG00000074582	559700	Heart Atrial Appendage	0.0562038
2	219525335	ENSG00000074582	264900	Muscle Skeletal	0.0265742
2	219525335	ENSG00000115568	307000	Adipose Subcutaneous	0.0308056
2	219525335	ENSG00000115568	61800	Muscle Skeletal	0.00616111
2	219525335	ENSG00000163481	429600	Heart Left Ventricle	0.0431278
2	219525335	ENSG00000074582	868500	Artery Coronary	0.0872406
2	219525335	ENSG00000115568	345700	Thyroid	0.0346952
2	219525335	ENSG00000115568	559700	Heart Atrial Appendage	0.0562038
2	219525335	ENSG00000273466	368900	Artery Tibial	0.037027
2	219525335	ENSG00000163481	165500	Liver	0.0165837
2	219527712	ENSG00000115568	342900	Adipose Subcutaneous	0.0344138
2	219527712	ENSG00000074582	961600	Adipose Visceral Omentum	0.0965978
2	219527712	ENSG00000115568	961600	Adipose Visceral Omentum	0.0965978
2	219527712	ENSG00000074582	342900	Adipose Subcutaneous	0.0344138
2	219527712	ENSG00000163481	141100	Adipose Visceral Omentum	0.0141314
2	219529247	ENSG00000163482	564000	Adipose Subcutaneous	0.056636
2	219529247	ENSG00000074582	91100	Muscle Skeletal	0.00910599
2	219529247	ENSG00000115568	576100	Adipose Subcutaneous	0.0578522
2	219529247	ENSG00000163481	91100	Muscle Skeletal	0.00910599
2	219529247	ENSG00000115568	91100	Muscle Skeletal	0.00910599
2	219529247	ENSG00000074582	576100	Adipose Subcutaneous	0.0578522
2	219529247	ENSG00000115568	647700	Adipose Visceral Omentum	0.0650485
2	219529247	ENSG00000163481	558800	Adipose Subcutaneous	0.0561134
2	219529247	ENSG00000074582	629400	Adipose Visceral Omentum	0.0632092
2	219529247	ENSG00000163482	91100	Muscle Skeletal	0.00910599
2	219529838	ENSG00000115568	879400	Adipose Subcutaneous	0.0883361
2	219529838	ENSG00000074582	863300	Adipose Subcutaneous	0.0867179
2	219529881	ENSG00000074582	696800	Adipose Subcutaneous	0.0699834
2	219529881	ENSG00000163482	462300	Adipose Subcutaneous	0.0464144
2	219529881	ENSG00000074582	63100	Artery Aorta	0.00629177
2	219529881	ENSG00000163481	927100	Adipose Subcutaneous	0.0931303
2	219529881	ENSG00000115568	570200	Adipose Subcutaneous	0.0572592
2	219531383	ENSG00000163481	879400	Adipose Subcutaneous	0.0883361
2	219531383	ENSG00000074582	163300	Adipose Subcutaneous	0.0163626
2	219531383	ENSG00000115568	307000	Adipose Subcutaneous	0.0308056
2	219531383	ENSG00000163482	879400	Adipose Subcutaneous	0.0883361
2	219536127	ENSG00000163481	405500	Thyroid	0.0407056
2	219536127	ENSG00000115568	115400	Artery Tibial	0.0115483
2	219536127	ENSG00000115568	192500	Whole Blood	0.0192975
2	219536127	ENSG00000163481	356900	Artery Tibial	0.0358209
2	219536127	ENSG00000163482	356900	Artery Tibial	0.0358209
2	219536127	ENSG00000074582	159200	Adipose Visceral Omentum	0.0159506
2	219536127	ENSG00000115568	84100	Muscle Skeletal	0.00840243
2	219536127	ENSG00000115568	180700	Adipose Subcutaneous	0.0181115
2	219536127	ENSG00000074582	115400	Artery Tibial	0.0115483
2	219536127	ENSG00000163481	7680000	Heart Atrial Appendage	0.771848
2	219536127	ENSG00000074582	442100	Adipose Subcutaneous	0.0443841
2	219536127	ENSG00000163481	449700	Whole Blood	0.045148
2	219536127	ENSG00000163481	720100	Heart Left Ventricle	0.0723252
2	219536127	ENSG00000163481	1251000	Muscle Skeletal	0.125685
2	219536127	ENSG00000163482	783000	Muscle Skeletal	0.0786472
2	219536127	ENSG00000163481	813600	Adipose Subcutaneous	0.0817227
2	219536127	ENSG00000163481	380600	Adipose Visceral Omentum	0.0382029
2	219536127	ENSG00000163482	891000	Adipose Visceral Omentum	0.089502
2	219536127	ENSG00000163482	682000	Adipose Subcutaneous	0.0684959
2	219536127	ENSG00000074582	761800	Artery Aorta	0.0765164
2	219536127	ENSG00000163481	438700	Artery Aorta	0.0440424
2	219536127	ENSG00000163482	181700	Heart Left Ventricle	0.018212
2	219536127	ENSG00000163482	49100	Artery Aorta	0.00488467
2	219536127	ENSG00000163482	449700	Whole Blood	0.045148
2	219536127	ENSG00000074582	91100	Muscle Skeletal	0.00910599
2	219536127	ENSG00000163482	7680000	Heart Atrial Appendage	0.771848
2	219536127	ENSG00000074582	801400	Heart Atrial Appendage	0.0804965
2	219536127	ENSG00000163482	316400	Thyroid	0.0317503
2	219536127	ENSG00000115568	561200	Heart Atrial Appendage	0.0563546
2	219536127	ENSG00000115568	994700	Artery Aorta	0.0999246
2	219536966	ENSG00000163481	819900	Adipose Subcutaneous	0.0823559
2	219536966	ENSG00000163481	157200	Heart Left Ventricle	0.0157495
2	219536966	ENSG00000163482	475400	Artery Coronary	0.047731
2	219536966	ENSG00000163482	434900	Artery Aorta	0.0436605
2	219536966	ENSG00000163481	322800	Adipose Visceral Omentum	0.0323936
2	219536966	ENSG00000115568	953600	Liver	0.0957938
2	219536966	ENSG00000163482	819900	Adipose Subcutaneous	0.0823559
2	219536966	ENSG00000163481	472100	Whole Blood	0.0473994
2	219536966	ENSG00000163481	475400	Artery Coronary	0.047731
2	219536966	ENSG00000163482	101900	Muscle Skeletal	0.0101915
2	219536966	ENSG00000163482	105100	Thyroid	0.0105131
2	219536966	ENSG00000163481	105100	Thyroid	0.0105131
2	219536966	ENSG00000163482	938100	Heart Atrial Appendage	0.0942359
2	219536966	ENSG00000163481	938100	Heart Atrial Appendage	0.0942359
2	219536966	ENSG00000074582	240000	Liver	0.0240716
2	219536966	ENSG00000163482	472100	Whole Blood	0.0473994
2	219536966	ENSG00000115568	570200	Adipose Subcutaneous	0.0572592
2	219536966	ENSG00000074582	169500	Artery Aorta	0.0169858
2	219536966	ENSG00000163481	434900	Artery Aorta	0.0436605
2	219536966	ENSG00000163482	322800	Adipose Visceral Omentum	0.0323936
2	219536966	ENSG00000074582	780200	Adipose Subcutaneous	0.0783657
2	219536966	ENSG00000074582	949500	Heart Atrial Appendage	0.0953817
2	219536966	ENSG00000163481	101900	Muscle Skeletal	0.0101915
2	219536966	ENSG00000115568	915500	Artery Aorta	0.0919644
2	219536966	ENSG00000115568	27900	Heart Atrial Appendage	0.00275391
2	219575427	ENSG00000135912	453800	Artery Tibial	0.0455601
2	219575427	ENSG00000135912	560800	Muscle Skeletal	0.0563144
2	219575427	ENSG00000135912	195600	Adipose Subcutaneous	0.019609
2	219575427	ENSG00000135912	266300	Heart Left Ventricle	0.0267149
2	219584922	ENSG00000135912	888900	Heart Left Ventricle	0.0892909
2	219671598	ENSG00000272555	157200	Artery Tibial	0.0157495
2	219914144	ENSG00000181378	200400	Artery Coronary	0.0200915
2	219914144	ENSG00000163501	2373000	Heart Atrial Appendage	0.238454
2	219914144	ENSG00000163501	260300	Adipose Visceral Omentum	0.0261119
2	219914144	ENSG00000272644	39700	Artery Tibial	0.0039399
2	219916797	ENSG00000163501	342900	Adipose Subcutaneous	0.0344138
2	219916797	ENSG00000163501	312600	Muscle Skeletal	0.0313684
2	219919754	ENSG00000163501	159700	Heart Atrial Appendage	0.0160008
2	219919754	ENSG00000163501	238200	Adipose Subcutaneous	0.0238906
2	219920565	ENSG00000163501	198400	Adipose Subcutaneous	0.0198904
2	219936871	ENSG00000272644	41000	Heart Atrial Appendage	0.00407056
2	219936871	ENSG00000163501	251100	Artery Tibial	0.0251872
2	219936871	ENSG00000272644	486100	Adipose Subcutaneous	0.0488065
2	219936871	ENSG00000272644	479200	Artery Tibial	0.048113
2	219972574	ENSG00000272644	949500	Whole Blood	0.0953817
2	219972574	ENSG00000163501	698300	Whole Blood	0.0701342
2	219972574	ENSG00000187736	679100	Whole Blood	0.0682044
2	227666992	ENSG00000169047	341700	Adipose Visceral Omentum	0.0342932
2	227666992	ENSG00000272622	442100	Adipose Subcutaneous	0.0443841
2	227666992	ENSG00000272622	175200	Adipose Visceral Omentum	0.0175587
2	227666992	ENSG00000261379	442100	Adipose Subcutaneous	0.0443841
2	227666992	ENSG00000169047	467500	Adipose Subcutaneous	0.046937
2	227666992	ENSG00000261379	175200	Adipose Visceral Omentum	0.0175587
2	227666992	ENSG00000272622	702700	Heart Left Ventricle	0.0705764
2	227699918	ENSG00000144468	435500	Heart Atrial Appendage	0.0437208
2	227699918	ENSG00000144468	302600	Liver	0.0303633
2	227699918	ENSG00000144468	522600	Adipose Visceral Omentum	0.052475
2	227699918	ENSG00000144468	563400	Adipose Subcutaneous	0.0565757
2	227699918	ENSG00000144468	656300	Heart Left Ventricle	0.0659129
2	227703094	ENSG00000144468	79300	Liver	0.00792
2	227703094	ENSG00000144468	814800	Heart Atrial Appendage	0.0818433
2	227703094	ENSG00000144468	378500	Artery Coronary	0.0379919
2	227703094	ENSG00000144468	23900	Adipose Subcutaneous	0.00235188
2	227703094	ENSG00000144468	84100	Muscle Skeletal	0.00840243
2	227703094	ENSG00000144468	348800	Whole Blood	0.0350068
2	227703094	ENSG00000144468	549300	Artery Tibial	0.0551586
2	227703094	ENSG00000144468	23400	Thyroid	0.00230162
2	227703094	ENSG00000144468	1213000	Adipose Visceral Omentum	0.121865
2	227703094	ENSG00000144468	93100	Heart Left Ventricle	0.009307
2	227704146	ENSG00000144468	97300	Artery Coronary	0.00972913
2	227704146	ENSG00000144468	89500	Heart Atrial Appendage	0.00894517
2	227704146	ENSG00000144468	64100	Artery Tibial	0.00639228
2	227704146	ENSG00000144468	98200	Muscle Skeletal	0.00981959
2	227704146	ENSG00000144468	291000	Adipose Subcutaneous	0.0291974
2	227704146	ENSG00000144468	104300	Thyroid	0.0104327
2	227704146	ENSG00000144468	628700	Whole Blood	0.0631389
2	227704146	ENSG00000144468	297200	Adipose Visceral Omentum	0.0298206
2	227704146	ENSG00000144468	449000	Heart Left Ventricle	0.0450776
2	228191202	ENSG00000236432	217800	Adipose Subcutaneous	0.0218403
2	228191202	ENSG00000168958	147800	Muscle Skeletal	0.0148048
2	228191202	ENSG00000168958	994700	Artery Aorta	0.0999246
2	228191202	ENSG00000236432	202700	Artery Aorta	0.0203226
2	228191202	ENSG00000168958	217800	Adipose Subcutaneous	0.0218403
2	228191202	ENSG00000236432	558200	Heart Left Ventricle	0.0560531
2	228191202	ENSG00000168958	558200	Heart Left Ventricle	0.0560531
2	228191202	ENSG00000236432	147800	Muscle Skeletal	0.0148048
2	228194570	ENSG00000236432	217800	Adipose Subcutaneous	0.0218403
2	228194570	ENSG00000168958	217800	Adipose Subcutaneous	0.0218403
2	230787061	ENSG00000153832	848300	Whole Blood	0.0852103
2	230787061	ENSG00000153832	7680000	Heart Atrial Appendage	0.771848
2	230787061	ENSG00000153827	251500	Artery Aorta	0.0252274
2	230787061	ENSG00000153827	809700	Whole Blood	0.0813307
2	230787061	ENSG00000153827	275600	Kidney Cortex	0.0276496
2	230787061	ENSG00000153832	76900	Adipose Subcutaneous	0.00767878
2	230787061	ENSG00000153827	8942000	Heart Left Ventricle	0.898688
2	230787061	ENSG00000153827	7680000	Heart Atrial Appendage	0.771848
2	230787061	ENSG00000153827	76900	Adipose Subcutaneous	0.00767878
2	230787061	ENSG00000153827	121200	Artery Tibial	0.0121313
2	230787061	ENSG00000153832	103400	Thyroid	0.0103422
2	230787061	ENSG00000153832	3834000	Adipose Visceral Omentum	0.385296
2	230787061	ENSG00000153832	8942000	Heart Left Ventricle	0.898688
2	230787061	ENSG00000153827	246400	Thyroid	0.0247148
2	230787061	ENSG00000153832	935300	Artery Coronary	0.0939545
2	230787061	ENSG00000153832	121200	Artery Tibial	0.0121313
2	230787061	ENSG00000153827	956400	Muscle Skeletal	0.0960752
2	230787061	ENSG00000153827	13200	Liver	0.00127645
2	230787061	ENSG00000153832	488600	Liver	0.0490577
2	230787061	ENSG00000153832	251500	Artery Aorta	0.0252274
2	230787061	ENSG00000153827	66500	Artery Coronary	0.0066335
2	230787061	ENSG00000153827	9466000	Adipose Visceral Omentum	0.951354
2	230787061	ENSG00000153832	381100	Muscle Skeletal	0.0382532
2	231183091	ENSG00000185404	118600	Whole Blood	0.0118699
2	231430177	ENSG00000183022	724200	Whole Blood	0.0727373
2	232326801	ENSG00000115053	148300	Adipose Subcutaneous	0.014855
2	232328681	ENSG00000115053	25300	Artery Coronary	0.00249259
2	232328681	ENSG00000115053	351900	Whole Blood	0.0353184
2	232328681	ENSG00000206885	7680000	Heart Atrial Appendage	0.771848
2	232328681	ENSG00000206885	381800	Adipose Subcutaneous	0.0383235
2	232328681	ENSG00000283312	107200	Liver	0.0107242
2	232328681	ENSG00000115053	6293000	Adipose Subcutaneous	0.632444
2	232328681	ENSG00000115053	858300	Artery Aorta	0.0862154
2	232328681	ENSG00000115053	7680000	Heart Atrial Appendage	0.771848
2	232328681	ENSG00000115053	322800	Liver	0.0323936
2	232328681	ENSG00000206885	475400	Artery Coronary	0.047731
2	232328681	ENSG00000115053	356900	Artery Tibial	0.0358209
2	232328681	ENSG00000115053	360300	Adipose Visceral Omentum	0.0361626
2	232328681	ENSG00000115053	744900	Thyroid	0.0748178
2	232328681	ENSG00000115053	479000	Heart Left Ventricle	0.0480929
2	232328681	ENSG00000206885	461100	Thyroid	0.0462938
2	232328681	ENSG00000206885	6980000	Artery Aorta	0.701493
2	232328681	ENSG00000283312	35500	Artery Tibial	0.00351776
2	232328681	ENSG00000115053	3818000	Muscle Skeletal	0.383688
2	232328681	ENSG00000206885	354600	Adipose Visceral Omentum	0.0355897
2	232331734	ENSG00000115053	238200	Adipose Subcutaneous	0.0238906
2	232369401	ENSG00000283491	696800	Adipose Subcutaneous	0.0699834
2	232378593	ENSG00000181798	479600	Kidney Cortex	0.0481532
2	232378593	ENSG00000283491	61800	Muscle Skeletal	0.00616111
2	232378593	ENSG00000171596	432800	Liver	0.0434494
2	232378593	ENSG00000283491	23500	Thyroid	0.00231167
2	232378593	ENSG00000181798	6845000	Adipose Visceral Omentum	0.687924
2	232378593	ENSG00000171596	754000	Kidney Cortex	0.0757324
2	232378593	ENSG00000283312	754000	Kidney Cortex	0.0757324
2	232378593	ENSG00000115053	754000	Kidney Cortex	0.0757324
2	232378593	ENSG00000171596	914000	Artery Aorta	0.0918137
2	232378593	ENSG00000181798	180700	Adipose Subcutaneous	0.0181115
2	232378593	ENSG00000283491	650600	Heart Left Ventricle	0.06534
2	232378593	ENSG00000181798	26300	Heart Left Ventricle	0.0025931
2	232378593	ENSG00000181798	7680000	Heart Atrial Appendage	0.771848
2	232378593	ENSG00000181798	84100	Muscle Skeletal	0.00840243
2	232378593	ENSG00000283312	58300	Adipose Visceral Omentum	0.00580934
2	232378593	ENSG00000181798	579100	Artery Tibial	0.0581537
2	232378593	ENSG00000181798	335100	Liver	0.0336298
2	232378593	ENSG00000283312	665400	Artery Coronary	0.0668275
2	232378593	ENSG00000181798	3688000	Artery Coronary	0.370622
2	232378593	ENSG00000181798	749400	Artery Aorta	0.0752701
2	232378593	ENSG00000171596	550000	Artery Coronary	0.0552289
2	232378593	ENSG00000181798	325500	Thyroid	0.032665
2	232378593	ENSG00000283491	7680000	Heart Atrial Appendage	0.771848
2	232378593	ENSG00000283312	600	Liver	1.00508e-05
2	232378593	ENSG00000283491	442100	Adipose Subcutaneous	0.0443841
2	232381245	ENSG00000181798	919400	Heart Left Ventricle	0.0923564
2	232414692	ENSG00000171596	19500	Whole Blood	0.00190964
2	232414692	ENSG00000231494	301600	Whole Blood	0.0302628
2	233353568	ENSG00000171551	148300	Adipose Subcutaneous	0.014855
2	233757443	ENSG00000182600	79200	Thyroid	0.00790995
2	235334750	ENSG00000188042	4413000	Whole Blood	0.44349
2	235334750	ENSG00000231682	377200	Whole Blood	0.0378612
2	238767204	ENSG00000132329	77600	Adipose Visceral Omentum	0.00774913
2	238767204	ENSG00000132329	362300	Heart Left Ventricle	0.0363636
2	238767204	ENSG00000132329	482500	Adipose Subcutaneous	0.0484446
2	238767204	ENSG00000132329	368900	Artery Tibial	0.037027
2	238767204	ENSG00000132329	69100	Heart Atrial Appendage	0.00689482
2	238951607	ENSG00000132330	164500	Artery Aorta	0.0164832
2	238951607	ENSG00000144488	390900	Whole Blood	0.0392382
2	238951607	ENSG00000132330	811400	Whole Blood	0.0815016
2	238970472	ENSG00000132330	662900	Heart Atrial Appendage	0.0665762
2	238970472	ENSG00000132330	5392000	Whole Blood	0.541887
2	238970472	ENSG00000132330	731000	Adipose Visceral Omentum	0.0734208
2	238970472	ENSG00000132330	144500	Thyroid	0.0144731
2	238970472	ENSG00000132330	475400	Artery Coronary	0.047731
2	238970472	ENSG00000132330	197800	Adipose Subcutaneous	0.0198301
2	238970472	ENSG00000132330	405100	Artery Aorta	0.0406654
2	238970472	ENSG00000132330	803000	Muscle Skeletal	0.0806573
2	238970472	ENSG00000132330	4265000	Heart Left Ventricle	0.428615
2	238970472	ENSG00000132330	545600	Artery Tibial	0.0547867
2	238970511	ENSG00000132330	981400	Adipose Visceral Omentum	0.0985879
2	238970511	ENSG00000132330	735100	Heart Left Ventricle	0.0738329
2	238970511	ENSG00000132330	221800	Thyroid	0.0222423
2	238970511	ENSG00000132330	150400	Artery Coronary	0.0150661
2	238970511	ENSG00000132330	920600	Adipose Subcutaneous	0.092477
2	238970511	ENSG00000132330	909000	Muscle Skeletal	0.0913111
2	238970511	ENSG00000132330	58900	Artery Aorta	0.00586964
2	238970511	ENSG00000132330	267200	Artery Tibial	0.0268054
2	238970511	ENSG00000132330	14900	Heart Atrial Appendage	0.00144731
2	239000182	ENSG00000144488	767100	Adipose Visceral Omentum	0.0770491
2	239000182	ENSG00000144488	172300	Muscle Skeletal	0.0172672
2	239000182	ENSG00000144488	841800	Adipose Subcutaneous	0.084557
2	239007806	ENSG00000144488	312900	Adipose Subcutaneous	0.0313986
2	239007806	ENSG00000144488	77600	Adipose Visceral Omentum	0.00774913
2	239007806	ENSG00000144488	42100	Liver	0.00418111
2	239007806	ENSG00000144488	844300	Thyroid	0.0848083
2	239007991	ENSG00000144488	11400	Heart Atrial Appendage	0.00109553
2	239007991	ENSG00000144488	961900	Heart Left Ventricle	0.096628
2	239007991	ENSG00000168427	679100	Whole Blood	0.0682044
2	239007991	ENSG00000144488	442100	Adipose Subcutaneous	0.0443841
2	239007991	ENSG00000132330	698300	Whole Blood	0.0701342
2	239007991	ENSG00000144488	41400	Whole Blood	0.00411076
2	239047020	ENSG00000168427	248100	Heart Left Ventricle	0.0248857
2	239047020	ENSG00000178752	5392000	Whole Blood	0.541887
2	239047020	ENSG00000168427	77600	Adipose Visceral Omentum	0.00774913
2	239047020	ENSG00000168427	390700	Heart Atrial Appendage	0.0392181
2	239047020	ENSG00000168427	31000	Muscle Skeletal	0.00306548
2	239047020	ENSG00000168427	1400	Adipose Subcutaneous	9.04568e-05
2	239134063	ENSG00000132323	77600	Heart Left Ventricle	0.00774913
2	239134063	ENSG00000144485	141800	Heart Left Ventricle	0.0142017
2	239134063	ENSG00000186235	168900	Whole Blood	0.0169255
2	239134063	ENSG00000225057	492900	Adipose Subcutaneous	0.0494899
2	239134063	ENSG00000186235	39700	Artery Tibial	0.0039399
2	239134063	ENSG00000186235	79200	Thyroid	0.00790995
2	239134063	ENSG00000225057	39700	Artery Tibial	0.0039399
2	239134063	ENSG00000225057	144500	Thyroid	0.0144731
2	239134063	ENSG00000186235	492900	Adipose Subcutaneous	0.0494899
2	239134063	ENSG00000186235	34700	Heart Left Ventricle	0.00343736
2	239134063	ENSG00000144485	4413000	Whole Blood	0.44349
2	239136143	ENSG00000225057	525000	Adipose Subcutaneous	0.0527162
2	239136143	ENSG00000144485	117100	Whole Blood	0.0117192
2	239136143	ENSG00000144485	961900	Heart Left Ventricle	0.096628
2	239136143	ENSG00000186235	525000	Adipose Subcutaneous	0.0527162
2	239136143	ENSG00000186235	674400	Heart Left Ventricle	0.067732
2	239136143	ENSG00000186235	31000	Muscle Skeletal	0.00306548
2	239136143	ENSG00000225057	31000	Muscle Skeletal	0.00306548
2	239141505	ENSG00000186235	919400	Heart Left Ventricle	0.0923564
2	239141505	ENSG00000186235	799000	Artery Aorta	0.0802553
2	239141505	ENSG00000186235	2600	Adipose Visceral Omentum	0.000211066
2	239141505	ENSG00000225057	427400	Liver	0.0429067
2	239141505	ENSG00000144485	462300	Adipose Subcutaneous	0.0464144
2	239141505	ENSG00000186235	780200	Adipose Subcutaneous	0.0783657
2	239141505	ENSG00000144485	416500	Liver	0.0418111
2	239141505	ENSG00000225057	2600	Adipose Visceral Omentum	0.000211066
2	239141505	ENSG00000225057	799000	Artery Aorta	0.0802553
2	239141505	ENSG00000186235	335100	Liver	0.0336298
2	239141505	ENSG00000186235	428300	Whole Blood	0.0429971
2	239141505	ENSG00000225057	780200	Adipose Subcutaneous	0.0783657
2	239142179	ENSG00000186235	435800	Heart Left Ventricle	0.0437509
2	239142179	ENSG00000144485	56300	Adipose Subcutaneous	0.00560832
2	239142179	ENSG00000186235	11400	Heart Atrial Appendage	0.00109553
2	239142179	ENSG00000186235	570200	Adipose Subcutaneous	0.0572592
2	239142179	ENSG00000225057	570200	Adipose Subcutaneous	0.0572592
2	239146251	ENSG00000144485	428300	Whole Blood	0.0429971
2	239146251	ENSG00000186235	368900	Artery Tibial	0.037027
2	239146251	ENSG00000225057	312900	Adipose Subcutaneous	0.0313986
2	239146251	ENSG00000144485	839400	Adipose Subcutaneous	0.0843158
2	239146251	ENSG00000225057	368900	Artery Tibial	0.037027
2	239146251	ENSG00000225057	141100	Adipose Visceral Omentum	0.0141314
2	239146251	ENSG00000186235	312900	Adipose Subcutaneous	0.0313986
2	239146251	ENSG00000144485	109800	Heart Atrial Appendage	0.0109855
2	239345394	ENSG00000065802	172300	Muscle Skeletal	0.0172672
2	239349328	ENSG00000065802	441600	Adipose Subcutaneous	0.0443339
2	24150632	ENSG00000173960	834900	Artery Coronary	0.0838635
2	24150632	ENSG00000119778	858300	Artery Aorta	0.0862154
2	24150632	ENSG00000173960	1859000	Heart Left Ventricle	0.186793
2	24150632	ENSG00000173960	3653000	Muscle Skeletal	0.367104
2	24150632	ENSG00000173960	532000	Artery Tibial	0.0534198
2	24150632	ENSG00000173960	6468000	Adipose Subcutaneous	0.650033
2	24150632	ENSG00000173960	771300	Liver	0.0774712
2	24150632	ENSG00000119778	532000	Artery Tibial	0.0534198
2	24150632	ENSG00000173960	7422000	Adipose Visceral Omentum	0.745917
2	24150632	ENSG00000119778	7422000	Adipose Visceral Omentum	0.745917
2	24150632	ENSG00000119778	1859000	Heart Left Ventricle	0.186793
2	24150632	ENSG00000119778	817400	Thyroid	0.0821046
2	24150632	ENSG00000119778	6468000	Adipose Subcutaneous	0.650033
2	24150632	ENSG00000173960	7680000	Heart Atrial Appendage	0.771848
2	24150632	ENSG00000119778	3653000	Muscle Skeletal	0.367104
2	24150632	ENSG00000173960	858300	Artery Aorta	0.0862154
2	24150632	ENSG00000119778	299400	Artery Coronary	0.0300417
2	24150632	ENSG00000119778	771300	Liver	0.0774712
2	24150632	ENSG00000173960	817400	Thyroid	0.0821046
2	24150632	ENSG00000119778	7680000	Heart Atrial Appendage	0.771848
2	241525691	ENSG00000142327	245800	Heart Left Ventricle	0.0246545
2	241525691	ENSG00000260942	3818000	Muscle Skeletal	0.383688
2	241525691	ENSG00000178623	295100	Muscle Skeletal	0.0296095
2	241525691	ENSG00000260942	858300	Artery Aorta	0.0862154
2	241525691	ENSG00000260942	2705000	Adipose Visceral Omentum	0.271823
2	241525691	ENSG00000142327	385000	Liver	0.0386452
2	241525691	ENSG00000142327	559700	Heart Atrial Appendage	0.0562038
2	241525691	ENSG00000142330	139000	Liver	0.0139203
2	241525691	ENSG00000144504	284200	Liver	0.028514
2	241525691	ENSG00000260942	1113000	Artery Tibial	0.111815
2	241525691	ENSG00000188542	239700	Heart Left Ventricle	0.0240414
2	241525691	ENSG00000188542	356900	Artery Aorta	0.0358209
2	241525691	ENSG00000142330	858300	Artery Aorta	0.0862154
2	241525691	ENSG00000142330	7680000	Heart Atrial Appendage	0.771848
2	241525691	ENSG00000142330	3818000	Muscle Skeletal	0.383688
2	241525691	ENSG00000260942	139000	Liver	0.0139203
2	241525691	ENSG00000142327	915500	Artery Aorta	0.0919644
2	241525691	ENSG00000144504	742800	Muscle Skeletal	0.0746068
2	241525691	ENSG00000260942	521000	Kidney Cortex	0.0523142
2	241525691	ENSG00000260942	1506000	Heart Left Ventricle	0.151314
2	241525691	ENSG00000144504	570900	Heart Left Ventricle	0.0573295
2	241525691	ENSG00000142327	33500	Muscle Skeletal	0.00331675
2	241525691	ENSG00000144504	8641000	Artery Aorta	0.868436
2	241525691	ENSG00000178623	885500	Artery Tibial	0.0889492
2	241525691	ENSG00000178623	348200	Thyroid	0.0349465
2	241525691	ENSG00000144504	461100	Thyroid	0.0462938
2	241525691	ENSG00000178623	168900	Whole Blood	0.0169255
2	241525691	ENSG00000142327	844300	Thyroid	0.0848083
2	241525691	ENSG00000178623	543900	Liver	0.0546158
2	241525691	ENSG00000142330	2705000	Adipose Visceral Omentum	0.271823
2	241525691	ENSG00000142330	1113000	Artery Tibial	0.111815
2	241525691	ENSG00000142330	1506000	Heart Left Ventricle	0.151314
2	241525691	ENSG00000144504	532000	Artery Tibial	0.0534198
2	241525691	ENSG00000178623	15500	Heart Left Ventricle	0.00150761
2	241525691	ENSG00000142327	408100	Whole Blood	0.0409669
2	241525691	ENSG00000260942	3966000	Thyroid	0.398563
2	241525691	ENSG00000144504	580100	Whole Blood	0.0582542
2	241525691	ENSG00000142330	521000	Kidney Cortex	0.0523142
2	241525691	ENSG00000188542	814800	Heart Atrial Appendage	0.0818433
2	241525691	ENSG00000188542	486100	Adipose Subcutaneous	0.0488065
2	241525691	ENSG00000260942	6468000	Adipose Subcutaneous	0.650033
2	241525691	ENSG00000178623	9205000	Artery Aorta	0.925122
2	241525691	ENSG00000142330	3966000	Thyroid	0.398563
2	241525691	ENSG00000142327	121200	Artery Tibial	0.0121313
2	241525691	ENSG00000144504	754000	Kidney Cortex	0.0757324
2	241525691	ENSG00000188542	710500	Artery Tibial	0.0713604
2	241525691	ENSG00000144504	7680000	Heart Atrial Appendage	0.771848
2	241525691	ENSG00000188542	400300	Whole Blood	0.0401829
2	241525691	ENSG00000142330	2800	Whole Blood	0.000231167
2	241525691	ENSG00000142330	6468000	Adipose Subcutaneous	0.650033
2	241525691	ENSG00000142330	575400	Artery Coronary	0.0577818
2	241525691	ENSG00000260942	7680000	Heart Atrial Appendage	0.771848
2	241525691	ENSG00000144504	56300	Adipose Subcutaneous	0.00560832
2	241525691	ENSG00000188542	908000	Liver	0.0912106
2	241525691	ENSG00000142327	754000	Kidney Cortex	0.0757324
2	241525691	ENSG00000260942	575400	Artery Coronary	0.0577818
2	241525691	ENSG00000178623	7680000	Heart Atrial Appendage	0.771848
2	241525691	ENSG00000178623	754000	Kidney Cortex	0.0757324
2	241525691	ENSG00000260942	2800	Whole Blood	0.000231167
2	241525691	ENSG00000142327	137100	Adipose Subcutaneous	0.0137293
2	241525691	ENSG00000178623	349000	Adipose Subcutaneous	0.0350269
2	241530793	ENSG00000260942	465700	Whole Blood	0.0467561
2	241530793	ENSG00000142330	368900	Artery Tibial	0.037027
2	241530793	ENSG00000260942	129900	Adipose Subcutaneous	0.0130057
2	241530793	ENSG00000142330	350400	Artery Coronary	0.0351676
2	241530793	ENSG00000260942	350400	Artery Coronary	0.0351676
2	241530793	ENSG00000260942	389700	Adipose Visceral Omentum	0.0391175
2	241530793	ENSG00000142330	389700	Adipose Visceral Omentum	0.0391175
2	241530793	ENSG00000260942	338900	Heart Left Ventricle	0.0340118
2	241530793	ENSG00000260942	368900	Artery Tibial	0.037027
2	241530793	ENSG00000178623	49400	Heart Left Ventricle	0.00491482
2	241530793	ENSG00000142330	465700	Whole Blood	0.0467561
2	241530793	ENSG00000178623	243500	Heart Atrial Appendage	0.0244233
2	241530793	ENSG00000260942	301100	Heart Atrial Appendage	0.0302126
2	241530793	ENSG00000142330	4849000	Heart Left Ventricle	0.487311
2	241530793	ENSG00000142330	129900	Adipose Subcutaneous	0.0130057
2	241530793	ENSG00000142330	301100	Heart Atrial Appendage	0.0302126
2	241531479	ENSG00000260942	254700	Whole Blood	0.025549
2	241531479	ENSG00000178623	476100	Adipose Subcutaneous	0.0478014
2	241531479	ENSG00000142330	254700	Whole Blood	0.025549
2	241531479	ENSG00000260942	766500	Adipose Subcutaneous	0.0769888
2	241531479	ENSG00000142330	766500	Adipose Subcutaneous	0.0769888
2	241531479	ENSG00000260942	79400	Kidney Cortex	0.00793005
2	241531479	ENSG00000142330	79400	Kidney Cortex	0.00793005
2	241536819	ENSG00000260942	325600	Adipose Visceral Omentum	0.032675
2	241536819	ENSG00000178623	486100	Adipose Subcutaneous	0.0488065
2	241536819	ENSG00000178623	194600	Adipose Visceral Omentum	0.0195085
2	241536819	ENSG00000142330	325600	Adipose Visceral Omentum	0.032675
2	241537421	ENSG00000260942	237000	Heart Atrial Appendage	0.02377
2	241537421	ENSG00000142330	31000	Muscle Skeletal	0.00306548
2	241537421	ENSG00000142330	63100	Artery Aorta	0.00629177
2	241537421	ENSG00000178623	58300	Adipose Visceral Omentum	0.00580934
2	241537421	ENSG00000142330	328800	Adipose Subcutaneous	0.0329966
2	241537421	ENSG00000142330	237000	Heart Atrial Appendage	0.02377
2	241537421	ENSG00000260942	63100	Artery Aorta	0.00629177
2	241537421	ENSG00000260942	328800	Adipose Subcutaneous	0.0329966
2	241537421	ENSG00000260942	31000	Muscle Skeletal	0.00306548
2	241537421	ENSG00000178623	582000	Adipose Subcutaneous	0.0584451
2	241537421	ENSG00000178623	18300	Artery Tibial	0.00178903
2	241537421	ENSG00000178623	284500	Muscle Skeletal	0.0285441
2	241539003	ENSG00000178623	45400	Heart Atrial Appendage	0.00451279
2	241539003	ENSG00000260942	303800	Heart Atrial Appendage	0.0304839
2	241539003	ENSG00000178623	710500	Adipose Subcutaneous	0.0713604
2	241539003	ENSG00000142330	303800	Heart Atrial Appendage	0.0304839
2	241543721	ENSG00000178623	137500	Artery Aorta	0.0137695
2	241562542	ENSG00000178623	136700	Whole Blood	0.0136891
2	242082222	ENSG00000115687	801400	Heart Atrial Appendage	0.0804965
2	242082222	ENSG00000115687	208600	Heart Left Ventricle	0.0209156
2	242082222	ENSG00000115685	182900	Artery Aorta	0.0183326
2	242082222	ENSG00000115685	801400	Heart Atrial Appendage	0.0804965
2	242082222	ENSG00000115687	600	Liver	1.00508e-05
2	242082222	ENSG00000115685	184900	Adipose Visceral Omentum	0.0185336
2	242082222	ENSG00000115685	34700	Heart Left Ventricle	0.00343736
2	242082222	ENSG00000115687	293200	Adipose Subcutaneous	0.0294186
2	242082222	ENSG00000115685	293200	Adipose Subcutaneous	0.0294186
2	242082222	ENSG00000115687	184900	Adipose Visceral Omentum	0.0185336
2	242082222	ENSG00000115687	182900	Artery Aorta	0.0183326
2	24231982	ENSG00000205639	948600	Adipose Subcutaneous	0.0952912
2	24235704	ENSG00000205639	483100	Adipose Subcutaneous	0.0485049
2	242448642	ENSG00000115694	221900	Adipose Subcutaneous	0.0222524
2	24259862	ENSG00000119782	100400	Artery Coronary	0.0100407
2	24259862	ENSG00000163026	710500	Adipose Subcutaneous	0.0713604
2	24259862	ENSG00000163026	172300	Muscle Skeletal	0.0172672
2	24259862	ENSG00000119782	462300	Adipose Subcutaneous	0.0464144
2	24259862	ENSG00000163026	350400	Artery Coronary	0.0351676
2	24259862	ENSG00000119782	172300	Muscle Skeletal	0.0172672
2	25150116	ENSG00000138031	79300	Liver	0.00792
2	25150116	ENSG00000138031	914000	Artery Aorta	0.0918137
2	25150116	ENSG00000138031	696800	Adipose Subcutaneous	0.0699834
2	25150116	ENSG00000138031	44600	Heart Left Ventricle	0.00443238
2	25150116	ENSG00000138031	260300	Adipose Visceral Omentum	0.0261119
2	25150116	ENSG00000138031	5392000	Whole Blood	0.541887
2	25150116	ENSG00000138031	157200	Artery Tibial	0.0157495
2	25150116	ENSG00000138031	23400	Thyroid	0.00230162
2	25390153	ENSG00000115138	141100	Adipose Visceral Omentum	0.0141314
2	25390153	ENSG00000115138	299500	Thyroid	0.0300518
2	25887288	ENSG00000138101	31000	Muscle Skeletal	0.00306548
2	25887288	ENSG00000138101	222500	Heart Left Ventricle	0.0223127
2	25887288	ENSG00000138101	570200	Adipose Subcutaneous	0.0572592
2	26467666	ENSG00000084754	754000	Kidney Cortex	0.0757324
2	26467666	ENSG00000084754	7680000	Heart Atrial Appendage	0.771848
2	26467666	ENSG00000138029	858300	Artery Aorta	0.0862154
2	26467666	ENSG00000138029	3017000	Artery Coronary	0.303181
2	26467666	ENSG00000138029	6468000	Adipose Subcutaneous	0.650033
2	26467666	ENSG00000084754	571100	Adipose Visceral Omentum	0.0573496
2	26467666	ENSG00000084754	3017000	Artery Coronary	0.303181
2	26467666	ENSG00000138029	7680000	Heart Atrial Appendage	0.771848
2	26467666	ENSG00000084754	425500	Liver	0.0427157
2	26467666	ENSG00000138029	1595000	Muscle Skeletal	0.160259
2	26467666	ENSG00000138029	1113000	Artery Tibial	0.111815
2	26467666	ENSG00000084754	1113000	Artery Tibial	0.111815
2	26467666	ENSG00000084754	6468000	Adipose Subcutaneous	0.650033
2	26467666	ENSG00000084754	858300	Artery Aorta	0.0862154
2	26467666	ENSG00000138029	8469000	Thyroid	0.851148
2	26467666	ENSG00000084754	3398000	Thyroid	0.341474
2	26467666	ENSG00000138029	423000	Whole Blood	0.0424644
2	26467666	ENSG00000138029	338600	Kidney Cortex	0.0339816
2	26467666	ENSG00000084754	423000	Whole Blood	0.0424644
2	26467666	ENSG00000138029	691100	Liver	0.0694105
2	26467666	ENSG00000138029	6900	Heart Left Ventricle	0.000643248
2	26467666	ENSG00000084754	3818000	Muscle Skeletal	0.383688
2	26467666	ENSG00000084754	552100	Heart Left Ventricle	0.05544
2	26467666	ENSG00000138029	805600	Adipose Visceral Omentum	0.0809186
2	26468365	ENSG00000084754	356900	Artery Tibial	0.0358209
2	26468365	ENSG00000138029	7680000	Heart Atrial Appendage	0.771848
2	26468365	ENSG00000138029	710500	Artery Tibial	0.0713604
2	26468365	ENSG00000138029	909800	Heart Left Ventricle	0.0913915
2	26468365	ENSG00000084754	858300	Artery Aorta	0.0862154
2	26468365	ENSG00000138029	620900	Artery Coronary	0.0623549
2	26468365	ENSG00000084754	7680000	Heart Atrial Appendage	0.771848
2	26468365	ENSG00000084754	890400	Heart Left Ventricle	0.0894417
2	26468365	ENSG00000138029	2274000	Kidney Cortex	0.228504
2	26468365	ENSG00000084754	515200	Liver	0.0517312
2	26468365	ENSG00000084754	7521000	Whole Blood	0.755867
2	26468365	ENSG00000138029	4187000	Whole Blood	0.420775
2	26468365	ENSG00000084754	5936000	Muscle Skeletal	0.596563
2	26468365	ENSG00000138029	675400	Thyroid	0.0678326
2	26468365	ENSG00000084754	3017000	Artery Coronary	0.303181
2	26468365	ENSG00000084754	390300	Thyroid	0.0391778
2	26468365	ENSG00000084754	6468000	Adipose Subcutaneous	0.650033
2	26468365	ENSG00000138029	8203000	Adipose Visceral Omentum	0.824413
2	26468365	ENSG00000084754	2705000	Adipose Visceral Omentum	0.271823
2	26468365	ENSG00000138029	385000	Liver	0.0386452
2	26468365	ENSG00000138029	182400	Artery Aorta	0.0182823
2	26468365	ENSG00000084754	4026000	Kidney Cortex	0.404593
2	26468365	ENSG00000138029	6468000	Adipose Subcutaneous	0.650033
2	26468365	ENSG00000138029	2188000	Muscle Skeletal	0.21986
2	26613329	ENSG00000157856	560400	Heart Left Ventricle	0.0562742
2	26613329	ENSG00000157856	177900	Artery Tibial	0.01783
2	26613329	ENSG00000157856	468700	Adipose Subcutaneous	0.0470576
2	26613329	ENSG00000157856	601800	Whole Blood	0.0604352
2	26613329	ENSG00000157856	60900	Adipose Visceral Omentum	0.00607066
2	27550967	ENSG00000234945	12400	Artery Tibial	0.00119604
2	27550967	ENSG00000115204	157200	Artery Tibial	0.0157495
2	27550967	ENSG00000234945	381100	Adipose Subcutaneous	0.0382532
2	27550967	ENSG00000115204	441600	Adipose Subcutaneous	0.0443339
2	27550967	ENSG00000115204	22800	Adipose Visceral Omentum	0.00224132
2	27556721	ENSG00000234945	18300	Artery Tibial	0.00178903
2	27592423	ENSG00000115234	836100	Heart Left Ventricle	0.0839841
2	27592423	ENSG00000115234	71400	Artery Aorta	0.00712599
2	27592423	ENSG00000115211	836100	Heart Left Ventricle	0.0839841
2	27592423	ENSG00000115211	570200	Adipose Subcutaneous	0.0572592
2	27592423	ENSG00000115234	570200	Adipose Subcutaneous	0.0572592
2	27592423	ENSG00000115211	71400	Artery Aorta	0.00712599
2	27595756	ENSG00000115211	879400	Adipose Subcutaneous	0.0883361
2	27595756	ENSG00000115234	968100	Heart Left Ventricle	0.0972511
2	27595756	ENSG00000115211	968100	Heart Left Ventricle	0.0972511
2	27595756	ENSG00000115234	879400	Adipose Subcutaneous	0.0883361
2	27600239	ENSG00000163795	361700	Artery Tibial	0.0363033
2	27600239	ENSG00000163795	11400	Heart Atrial Appendage	0.00109553
2	27600239	ENSG00000163795	342900	Adipose Subcutaneous	0.0344138
2	27600239	ENSG00000115211	279100	Adipose Subcutaneous	0.0280014
2	27600239	ENSG00000115234	279100	Adipose Subcutaneous	0.0280014
2	27600239	ENSG00000163795	522600	Adipose Visceral Omentum	0.052475
2	27604279	ENSG00000163795	133600	Muscle Skeletal	0.0133776
2	27604279	ENSG00000163795	152500	Adipose Visceral Omentum	0.0152771
2	27604279	ENSG00000163795	36000	Heart Left Ventricle	0.00356802
2	27604279	ENSG00000163795	525000	Adipose Subcutaneous	0.0527162
2	27608115	ENSG00000163795	342900	Adipose Subcutaneous	0.0344138
2	27631191	ENSG00000115241	486100	Adipose Subcutaneous	0.0488065
2	27631191	ENSG00000115241	133900	Artery Aorta	0.0134077
2	27637235	ENSG00000115241	148300	Adipose Subcutaneous	0.014855
2	27652153	ENSG00000157992	724600	Artery Aorta	0.0727775
2	27652153	ENSG00000115216	308100	Whole Blood	0.0309161
2	27652153	ENSG00000115216	586400	Adipose Subcutaneous	0.0588874
2	27652153	ENSG00000115216	985400	Artery Aorta	0.0989899
2	27652153	ENSG00000157992	465700	Whole Blood	0.0467561
2	27663215	ENSG00000157992	408700	Heart Atrial Appendage	0.0410272
2	27663215	ENSG00000157992	948600	Adipose Subcutaneous	0.0952912
2	27663215	ENSG00000157992	22800	Adipose Visceral Omentum	0.00224132
2	27663215	ENSG00000157992	443700	Heart Left Ventricle	0.044545
2	27663215	ENSG00000157992	172500	Muscle Skeletal	0.0172873
2	27677691	ENSG00000235267	299500	Thyroid	0.0300518
2	27677691	ENSG00000157992	780200	Adipose Subcutaneous	0.0783657
2	27677691	ENSG00000235267	819900	Adipose Subcutaneous	0.0823559
2	27703495	ENSG00000138002	570200	Adipose Subcutaneous	0.0572592
2	27715416	ENSG00000084734	442100	Adipose Subcutaneous	0.0443841
2	27715416	ENSG00000115226	172300	Muscle Skeletal	0.0172672
2	27715416	ENSG00000138002	31000	Muscle Skeletal	0.00306548
2	27715416	ENSG00000115226	947700	Adipose Subcutaneous	0.0952008
2	27715416	ENSG00000138002	947700	Adipose Subcutaneous	0.0952008
2	27715416	ENSG00000084734	87800	Muscle Skeletal	0.00877431
2	27716494	ENSG00000084734	342900	Adipose Subcutaneous	0.0344138
2	27716494	ENSG00000138002	342900	Adipose Subcutaneous	0.0344138
2	27716494	ENSG00000084734	245800	Heart Left Ventricle	0.0246545
2	27716494	ENSG00000115226	342900	Adipose Subcutaneous	0.0344138
2	27716494	ENSG00000115226	11500	Artery Tibial	0.00110558
2	27716494	ENSG00000115226	222500	Heart Left Ventricle	0.0223127
2	27716494	ENSG00000138002	230000	Heart Left Ventricle	0.0230665
2	27722416	ENSG00000084734	232200	Artery Aorta	0.0232876
2	27801759	ENSG00000243943	710500	Adipose Subcutaneous	0.0713604
2	27811722	ENSG00000243943	681200	Adipose Subcutaneous	0.0684155
2	27811722	ENSG00000243943	919500	Heart Left Ventricle	0.0923665
2	27852637	ENSG00000176714	879400	Adipose Subcutaneous	0.0883361
2	27852637	ENSG00000198522	863300	Adipose Subcutaneous	0.0867179
2	27854369	ENSG00000198522	879400	Adipose Subcutaneous	0.0883361
2	27854369	ENSG00000176714	486100	Adipose Subcutaneous	0.0488065
2	27857992	ENSG00000176714	441600	Adipose Subcutaneous	0.0443339
2	27857992	ENSG00000176714	141100	Adipose Visceral Omentum	0.0141314
2	27857992	ENSG00000198522	389700	Adipose Visceral Omentum	0.0391175
2	27857992	ENSG00000198522	342900	Adipose Subcutaneous	0.0344138
2	27910706	ENSG00000205334	79400	Kidney Cortex	0.00793005
2	285471	ENSG00000189292	208600	Heart Left Ventricle	0.0209156
2	285471	ENSG00000228643	710500	Artery Tibial	0.0713604
2	285471	ENSG00000189292	710500	Artery Tibial	0.0713604
2	285471	ENSG00000189292	6468000	Adipose Subcutaneous	0.650033
2	285471	ENSG00000189292	172900	Artery Coronary	0.0173275
2	285471	ENSG00000189292	2087000	Adipose Visceral Omentum	0.209709
2	285471	ENSG00000189292	247300	Thyroid	0.0248053
2	285471	ENSG00000189292	745300	Liver	0.074858
2	285471	ENSG00000035115	483100	Adipose Subcutaneous	0.0485049
2	285471	ENSG00000035115	525800	Thyroid	0.0527966
2	285471	ENSG00000143727	312600	Muscle Skeletal	0.0313684
2	285471	ENSG00000189292	7680000	Heart Atrial Appendage	0.771848
2	285471	ENSG00000035115	172500	Muscle Skeletal	0.0172873
2	285471	ENSG00000228643	4708000	Adipose Visceral Omentum	0.473139
2	285471	ENSG00000143727	381100	Adipose Subcutaneous	0.0382532
2	285471	ENSG00000189292	287300	Muscle Skeletal	0.0288256
2	285471	ENSG00000035115	251100	Artery Tibial	0.0251872
2	285471	ENSG00000143727	625700	Artery Tibial	0.0628373
2	285471	ENSG00000143727	285100	Thyroid	0.0286045
2	28632191	ENSG00000270210	408100	Whole Blood	0.0409669
2	28632191	ENSG00000075426	408100	Whole Blood	0.0409669
2	28632191	ENSG00000270640	835200	Whole Blood	0.0838937
2	28632191	ENSG00000229951	580100	Whole Blood	0.0582542
2	28687043	ENSG00000075426	886900	Whole Blood	0.0890899
2	28687043	ENSG00000229951	886900	Whole Blood	0.0890899
2	28687043	ENSG00000270640	954600	Whole Blood	0.0958943
2	28687043	ENSG00000270210	479000	Whole Blood	0.0480929
2	28687043	ENSG00000163803	489600	Whole Blood	0.0491582
2	30660266	ENSG00000172954	429600	Heart Left Ventricle	0.0431278
2	30660266	ENSG00000172954	7200	Artery Tibial	0.000673401
2	32234656	ENSG00000271228	918800	Heart Left Ventricle	0.0922961
2	32234656	ENSG00000162959	147800	Muscle Skeletal	0.0148048
2	32234656	ENSG00000271228	428300	Whole Blood	0.0429971
2	32234656	ENSG00000271228	157200	Artery Tibial	0.0157495
2	32234656	ENSG00000162959	317400	Heart Left Ventricle	0.0318508
2	32234656	ENSG00000162959	900700	Artery Aorta	0.0904769
2	32234656	ENSG00000162959	679100	Whole Blood	0.0682044
2	32234656	ENSG00000162959	569200	Adipose Subcutaneous	0.0571587
2	32234656	ENSG00000162959	805000	Artery Tibial	0.0808583
2	32234656	ENSG00000162959	408700	Heart Atrial Appendage	0.0410272
2	32234656	ENSG00000271228	453600	Muscle Skeletal	0.04554
2	32234656	ENSG00000271228	482500	Adipose Subcutaneous	0.0484446
2	32234656	ENSG00000271228	303800	Heart Atrial Appendage	0.0304839
2	32234656	ENSG00000271228	749400	Artery Aorta	0.0752701
2	32288478	ENSG00000021574	1113000	Artery Tibial	0.111815
2	32288478	ENSG00000021574	715000	Kidney Cortex	0.0718127
2	32288478	ENSG00000162961	31000	Muscle Skeletal	0.00306548
2	32288478	ENSG00000162961	139000	Liver	0.0139203
2	32288478	ENSG00000271228	120300	Liver	0.0120408
2	32288478	ENSG00000162959	497900	Liver	0.0499925
2	32288478	ENSG00000021574	389400	Thyroid	0.0390874
2	32288478	ENSG00000021574	4319000	Adipose Visceral Omentum	0.434042
2	32288478	ENSG00000271228	130700	Artery Aorta	0.0130861
2	32288478	ENSG00000162961	992400	Artery Coronary	0.0996935
2	32288478	ENSG00000021574	5794000	Heart Left Ventricle	0.582291
2	32288478	ENSG00000021574	139000	Liver	0.0139203
2	32288478	ENSG00000162961	299800	Artery Tibial	0.0300819
2	32288478	ENSG00000021574	401300	Muscle Skeletal	0.0402834
2	32288478	ENSG00000162961	572800	Adipose Subcutaneous	0.0575205
2	32288478	ENSG00000021574	410500	Whole Blood	0.0412081
2	32288478	ENSG00000162959	169300	Kidney Cortex	0.0169657
2	32288478	ENSG00000021574	7680000	Heart Atrial Appendage	0.771848
2	32288478	ENSG00000021574	858300	Artery Aorta	0.0862154
2	32288478	ENSG00000162961	423500	Whole Blood	0.0425147
2	32288478	ENSG00000162961	9205000	Artery Aorta	0.925122
2	32288478	ENSG00000021574	6468000	Adipose Subcutaneous	0.650033
2	32288478	ENSG00000021574	3017000	Artery Coronary	0.303181
2	32288478	ENSG00000162961	2274000	Kidney Cortex	0.228504
2	32489158	ENSG00000119820	168900	Whole Blood	0.0169255
2	32495471	ENSG00000091106	613100	Whole Blood	0.0615709
2	32495471	ENSG00000119820	432800	Liver	0.0434494
2	32495471	ENSG00000119820	301600	Whole Blood	0.0302628
2	32495471	ENSG00000091106	79300	Liver	0.00792
2	32495471	ENSG00000091106	492700	Adipose Subcutaneous	0.0494698
2	32495471	ENSG00000119820	947700	Adipose Subcutaneous	0.0952008
2	33186429	ENSG00000049323	563000	Liver	0.0565355
2	33186429	ENSG00000049323	72100	Whole Blood	0.00719634
2	3483713	ENSG00000271868	172500	Muscle Skeletal	0.0172873
2	3483713	ENSG00000271868	52900	Artery Tibial	0.0052666
2	3483713	ENSG00000225234	577400	Adipose Visceral Omentum	0.0579828
2	3483713	ENSG00000225234	868500	Artery Coronary	0.0872406
2	3483713	ENSG00000225234	280900	Heart Left Ventricle	0.0281823
2	3483713	ENSG00000271868	919500	Heart Left Ventricle	0.0923665
2	3483713	ENSG00000271868	170400	Artery Coronary	0.0170762
2	3483713	ENSG00000225234	946200	Adipose Subcutaneous	0.09505
2	3483713	ENSG00000225234	224300	Muscle Skeletal	0.0224936
2	3483713	ENSG00000225234	139800	Liver	0.0140007
2	3483713	ENSG00000225234	594100	Artery Tibial	0.0596613
2	3483713	ENSG00000271868	81400	Heart Atrial Appendage	0.00813106
2	3483713	ENSG00000225234	479000	Heart Atrial Appendage	0.0480929
2	37192866	ENSG00000115808	642500	Whole Blood	0.0645259
2	37192866	ENSG00000115808	428400	Heart Left Ventricle	0.0430072
2	37192866	ENSG00000115808	758700	Artery Aorta	0.0762048
2	37192866	ENSG00000115808	215300	Adipose Visceral Omentum	0.021589
2	37192866	ENSG00000115808	681200	Adipose Subcutaneous	0.0684155
2	37238516	ENSG00000115808	220100	Whole Blood	0.0220715
2	38306415	ENSG00000232973	159200	Adipose Visceral Omentum	0.0159506
2	38306415	ENSG00000232973	106800	Heart Left Ventricle	0.010684
2	38306415	ENSG00000232973	572800	Adipose Subcutaneous	0.0575205
2	38306415	ENSG00000138061	954600	Whole Blood	0.0958943
2	38306415	ENSG00000232973	11500	Artery Tibial	0.00110558
2	38306415	ENSG00000280276	118600	Whole Blood	0.0118699
2	38306415	ENSG00000232973	76700	Whole Blood	0.00765868
2	38306415	ENSG00000235848	563400	Adipose Subcutaneous	0.0565757
2	38306415	ENSG00000232973	914000	Artery Aorta	0.0918137
2	38306415	ENSG00000232973	425400	Artery Coronary	0.0427057
2	38306415	ENSG00000232973	148200	Heart Atrial Appendage	0.014845
2	42990101	ENSG00000162881	159200	Adipose Visceral Omentum	0.0159506
2	42990101	ENSG00000162881	802800	Heart Left Ventricle	0.0806372
2	42990101	ENSG00000162881	191600	Artery Aorta	0.019207
2	42990101	ENSG00000162881	455300	Whole Blood	0.0457108
2	42990522	ENSG00000162881	805200	Whole Blood	0.0808784
2	42990522	ENSG00000162881	948600	Adipose Subcutaneous	0.0952912
2	42991468	ENSG00000162881	811400	Whole Blood	0.0815016
2	42991468	ENSG00000162881	58300	Adipose Visceral Omentum	0.00580934
2	43015186	ENSG00000162882	483100	Adipose Subcutaneous	0.0485049
2	43027221	ENSG00000226491	786200	Liver	0.0789688
2	43027221	ENSG00000226491	25900	Whole Blood	0.00255289
2	43027221	ENSG00000162881	28400	Whole Blood	0.00280416
2	43027221	ENSG00000162882	927500	Liver	0.0931705
2	47382300	ENSG00000143933	200400	Artery Coronary	0.0200915
2	54901134	ENSG00000238018	49500	Artery Aorta	0.00492487
2	54901134	ENSG00000238018	221800	Thyroid	0.0222423
2	54901134	ENSG00000238018	172300	Muscle Skeletal	0.0172672
2	54901134	ENSG00000238018	780200	Adipose Subcutaneous	0.0783657
2	54901134	ENSG00000238018	860800	Heart Left Ventricle	0.0864667
2	54901134	ENSG00000238018	750900	Artery Tibial	0.0754209
2	54943102	ENSG00000214595	368900	Artery Tibial	0.037027
2	55509306	ENSG00000162997	937400	Artery Aorta	0.0941655
2	55509306	ENSG00000240401	139000	Liver	0.0139203
2	55509306	ENSG00000240401	446600	Artery Aorta	0.0448364
2	55509306	ENSG00000240401	37200	Artery Coronary	0.00368863
2	55509306	ENSG00000162997	139000	Liver	0.0139203
2	55509306	ENSG00000162997	537900	Adipose Visceral Omentum	0.0540128
2	55509306	ENSG00000162997	5007000	Heart Left Ventricle	0.503191
2	55509306	ENSG00000085760	354600	Adipose Visceral Omentum	0.0355897
2	55509306	ENSG00000085760	638500	Adipose Subcutaneous	0.0641238
2	55509306	ENSG00000162997	7680000	Heart Atrial Appendage	0.771848
2	55509306	ENSG00000162997	247300	Thyroid	0.0248053
2	55509306	ENSG00000085760	66500	Artery Coronary	0.0066335
2	55509306	ENSG00000085760	947300	Heart Atrial Appendage	0.0951606
2	55509306	ENSG00000162997	295100	Muscle Skeletal	0.0296095
2	55509306	ENSG00000162997	316100	Whole Blood	0.0317202
2	55509306	ENSG00000085760	735100	Heart Left Ventricle	0.0738329
2	55509306	ENSG00000162997	3017000	Artery Coronary	0.303181
2	55509306	ENSG00000085760	139000	Liver	0.0139203
2	55509306	ENSG00000085760	10000	Artery Aorta	0.000954822
2	55509306	ENSG00000162997	102600	Adipose Subcutaneous	0.0102618
2	55509306	ENSG00000162997	946100	Kidney Cortex	0.09504
2	55509306	ENSG00000240401	580100	Whole Blood	0.0582542
2	55509306	ENSG00000085760	754000	Kidney Cortex	0.0757324
2	55509306	ENSG00000162994	275600	Kidney Cortex	0.0276496
2	55509306	ENSG00000162994	42100	Liver	0.00418111
2	55509306	ENSG00000085760	964100	Whole Blood	0.0968491
2	55540745	ENSG00000240401	275600	Kidney Cortex	0.0276496
2	55649449	ENSG00000115355	266300	Heart Left Ventricle	0.0267149
2	55649449	ENSG00000115355	28400	Whole Blood	0.00280416
2	55842021	ENSG00000275052	1093000	Heart Left Ventricle	0.109805
2	55842021	ENSG00000275052	943900	Adipose Subcutaneous	0.0948188
2	55842021	ENSG00000275052	133600	Muscle Skeletal	0.0133776
2	55842021	ENSG00000275052	169500	Adipose Visceral Omentum	0.0169858
2	55842021	ENSG00000275052	301500	Artery Tibial	0.0302528
2	55844105	ENSG00000275052	934600	Whole Blood	0.0938841
2	55844105	ENSG00000275052	160000	Adipose Visceral Omentum	0.016031
2	55844105	ENSG00000272606	345700	Thyroid	0.0346952
2	55844105	ENSG00000275052	739600	Adipose Subcutaneous	0.0742851
2	55844105	ENSG00000275052	735100	Heart Left Ventricle	0.0738329
2	55844105	ENSG00000275052	144500	Thyroid	0.0144731
2	55844105	ENSG00000275052	348700	Muscle Skeletal	0.0349967
2	55844105	ENSG00000275052	389400	Heart Atrial Appendage	0.0390874
2	55907463	ENSG00000138035	284500	Muscle Skeletal	0.0285441
2	55907463	ENSG00000138035	271200	Adipose Subcutaneous	0.0272074
2	55907463	ENSG00000138035	429600	Heart Left Ventricle	0.0431278
2	56150402	ENSG00000115380	224300	Muscle Skeletal	0.0224936
2	56150402	ENSG00000115380	520600	Whole Blood	0.052274
2	56150402	ENSG00000115380	670400	Heart Left Ventricle	0.06733
2	56150402	ENSG00000115380	649800	Artery Tibial	0.0652596
2	56150402	ENSG00000115380	418800	Artery Coronary	0.0420423
2	56150402	ENSG00000115380	759700	Adipose Subcutaneous	0.0763053
2	56150402	ENSG00000272180	642500	Artery Tibial	0.0645259
2	56150402	ENSG00000115380	8900000	Artery Aorta	0.894467
2	56150402	ENSG00000115380	7680000	Heart Atrial Appendage	0.771848
2	56150402	ENSG00000115380	4224000	Adipose Visceral Omentum	0.424494
2	56150402	ENSG00000115380	910200	Liver	0.0914317
2	56150402	ENSG00000115380	532400	Thyroid	0.05346
2	56150864	ENSG00000115380	3760000	Muscle Skeletal	0.377858
2	56150864	ENSG00000115380	858300	Artery Aorta	0.0862154
2	56150864	ENSG00000272180	373700	Artery Aorta	0.0375094
2	56150864	ENSG00000115380	710500	Heart Left Ventricle	0.0713604
2	56150864	ENSG00000115380	4117000	Thyroid	0.413739
2	56150864	ENSG00000115380	7680000	Heart Atrial Appendage	0.771848
2	56150864	ENSG00000272180	190900	Artery Tibial	0.0191366
2	56150864	ENSG00000115380	856200	Artery Tibial	0.0860043
2	56150864	ENSG00000115380	136700	Whole Blood	0.0136891
2	56150864	ENSG00000272180	197800	Heart Atrial Appendage	0.0198301
2	56150864	ENSG00000115380	9466000	Adipose Visceral Omentum	0.951354
2	56150864	ENSG00000115380	6468000	Adipose Subcutaneous	0.650033
2	56150864	ENSG00000272180	581400	Adipose Subcutaneous	0.0583848
2	56150864	ENSG00000272180	175400	Artery Coronary	0.0175788
2	56150864	ENSG00000115380	711500	Artery Coronary	0.0714609
2	56413345	ENSG00000055813	23900	Adipose Subcutaneous	0.00235188
2	56413345	ENSG00000233251	23900	Adipose Subcutaneous	0.00235188
2	56415771	ENSG00000055813	476100	Adipose Subcutaneous	0.0478014
2	56415771	ENSG00000233251	14300	Heart Atrial Appendage	0.001387
2	56415771	ENSG00000055813	117600	Muscle Skeletal	0.0117694
2	56415771	ENSG00000233251	856000	Adipose Subcutaneous	0.0859842
2	56415771	ENSG00000055813	168300	Heart Atrial Appendage	0.0168652
2	56415771	ENSG00000233251	108600	Muscle Skeletal	0.0108649
2	5830599	ENSG00000176887	919500	Heart Left Ventricle	0.0923665
2	5830599	ENSG00000176887	570500	Heart Atrial Appendage	0.0572893
2	62116900	ENSG00000115484	606400	Liver	0.0608975
2	62116900	ENSG00000115484	492600	Whole Blood	0.0494598
2	62116900	ENSG00000173163	167600	Artery Coronary	0.0167948
2	62116900	ENSG00000115484	280900	Heart Left Ventricle	0.0281823
2	62116900	ENSG00000173163	350200	Heart Atrial Appendage	0.0351475
2	62116900	ENSG00000115484	350200	Heart Atrial Appendage	0.0351475
2	62116900	ENSG00000173163	606400	Liver	0.0608975
2	62116900	ENSG00000115484	365800	Adipose Subcutaneous	0.0367154
2	62116900	ENSG00000173163	492600	Whole Blood	0.0494598
2	62116900	ENSG00000115484	167600	Artery Coronary	0.0167948
2	62116900	ENSG00000173163	365800	Adipose Subcutaneous	0.0367154
2	62116900	ENSG00000115484	480900	Adipose Visceral Omentum	0.0482838
2	62116900	ENSG00000173163	767100	Adipose Visceral Omentum	0.0770491
2	62116900	ENSG00000173163	280900	Heart Left Ventricle	0.0281823
2	62118385	ENSG00000115484	323900	Adipose Subcutaneous	0.0325041
2	62118385	ENSG00000173163	323900	Adipose Subcutaneous	0.0325041
2	64117944	ENSG00000251775	571600	Artery Tibial	0.0573999
2	64511018	ENSG00000238201	462100	Whole Blood	0.0463943
2	64959101	ENSG00000179833	2800	Whole Blood	0.000231167
2	65648547	ENSG00000198369	368900	Artery Tibial	0.037027
2	65651851	ENSG00000204929	651200	Adipose Subcutaneous	0.0654003
2	65651851	ENSG00000198369	197800	Adipose Subcutaneous	0.0198301
2	65653142	ENSG00000198369	447200	Whole Blood	0.0448967
2	65656969	ENSG00000204929	159200	Adipose Visceral Omentum	0.0159506
2	65656969	ENSG00000198369	4925000	Heart Left Ventricle	0.494949
2	65656969	ENSG00000198369	465700	Whole Blood	0.0467561
2	65664350	ENSG00000204929	500400	Artery Coronary	0.0502437
2	65664350	ENSG00000198369	511100	Artery Coronary	0.0513192
2	65664350	ENSG00000204929	492900	Adipose Subcutaneous	0.0494899
2	65664350	ENSG00000204929	111500	Adipose Visceral Omentum	0.0111563
2	65664350	ENSG00000198369	381900	Adipose Visceral Omentum	0.0383336
2	65664350	ENSG00000198369	145500	Heart Atrial Appendage	0.0145736
2	65664350	ENSG00000198369	662000	Whole Blood	0.0664858
2	65664350	ENSG00000204929	858300	Artery Aorta	0.0862154
2	65664350	ENSG00000198369	293200	Adipose Subcutaneous	0.0294186
2	65664350	ENSG00000198369	414200	Liver	0.04158
2	65664350	ENSG00000204929	408700	Heart Atrial Appendage	0.0410272
2	65664350	ENSG00000198369	858300	Artery Aorta	0.0862154
2	65665641	ENSG00000198369	948600	Adipose Subcutaneous	0.0952912
2	65665641	ENSG00000204929	79300	Liver	0.00792
2	65665641	ENSG00000204929	221900	Adipose Subcutaneous	0.0222524
2	65665641	ENSG00000198369	83800	Liver	0.00837228
2	65665641	ENSG00000198369	642500	Whole Blood	0.0645259
2	69610104	ENSG00000198380	82700	Adipose Subcutaneous	0.00826172
2	69610104	ENSG00000198380	160000	Adipose Visceral Omentum	0.016031
2	69610104	ENSG00000198380	157300	Heart Left Ventricle	0.0157596
2	69615295	ENSG00000198380	287200	Adipose Subcutaneous	0.0288155
2	69615295	ENSG00000198380	39000	Artery Aorta	0.00386954
2	69615295	ENSG00000198380	136600	Adipose Visceral Omentum	0.0136791
2	69615295	ENSG00000198380	26300	Heart Left Ventricle	0.0025931
2	69618575	ENSG00000198380	323900	Adipose Subcutaneous	0.0325041
2	69659126	ENSG00000169599	145500	Heart Atrial Appendage	0.0145736
2	69659126	ENSG00000169599	265400	Adipose Visceral Omentum	0.0266245
2	69659126	ENSG00000169599	484900	Muscle Skeletal	0.0486859
2	69659126	ENSG00000169599	418800	Adipose Subcutaneous	0.0420423
2	69661800	ENSG00000169599	323900	Adipose Subcutaneous	0.0325041
2	69663305	ENSG00000169599	58300	Adipose Visceral Omentum	0.00580934
2	69663305	ENSG00000169599	287300	Muscle Skeletal	0.0288256
2	69663305	ENSG00000169599	839400	Adipose Subcutaneous	0.0843158
2	69664976	ENSG00000169599	914000	Artery Aorta	0.0918137
2	69664976	ENSG00000169599	279100	Adipose Subcutaneous	0.0280014
2	69665216	ENSG00000169599	125400	Artery Coronary	0.0125534
2	69665216	ENSG00000169599	225900	Heart Atrial Appendage	0.0226544
2	69665216	ENSG00000169599	7329000	Adipose Visceral Omentum	0.73657
2	69665216	ENSG00000169599	105100	Thyroid	0.0105131
2	69665216	ENSG00000169599	923000	Adipose Subcutaneous	0.0927182
2	69665216	ENSG00000169599	8263000	Artery Aorta	0.830444
2	69665216	ENSG00000169599	181900	Artery Tibial	0.0182321
2	69665216	ENSG00000169599	860800	Heart Left Ventricle	0.0864667
2	69665216	ENSG00000169599	740700	Muscle Skeletal	0.0743957
2	69665216	ENSG00000169599	886900	Whole Blood	0.0890899
2	69679537	ENSG00000169599	46200	Whole Blood	0.0045932
2	71054328	ENSG00000116031	835200	Whole Blood	0.0838937
2	71054328	ENSG00000152672	835200	Whole Blood	0.0838937
2	71054368	ENSG00000116031	539300	Whole Blood	0.0541535
2	71054368	ENSG00000152672	500700	Whole Blood	0.0502739
2	71054368	ENSG00000075340	626700	Whole Blood	0.0629378
2	71215617	ENSG00000144043	51000	Adipose Subcutaneous	0.00507563
2	71215617	ENSG00000144031	948600	Adipose Subcutaneous	0.0952912
2	71221822	ENSG00000144043	307500	Heart Atrial Appendage	0.0308558
2	71221822	ENSG00000144043	128000	Thyroid	0.0128147
2	71221822	ENSG00000144043	5120000	Adipose Subcutaneous	0.514548
2	71221822	ENSG00000144043	322800	Adipose Visceral Omentum	0.0323936
2	71221822	ENSG00000144043	34700	Heart Left Ventricle	0.00343736
2	71221822	ENSG00000144043	977000	Muscle Skeletal	0.0981456
2	71221822	ENSG00000144043	251500	Artery Aorta	0.0252274
2	71221822	ENSG00000144031	586400	Adipose Subcutaneous	0.0588874
2	71221822	ENSG00000144043	571600	Artery Tibial	0.0573999
2	71221822	ENSG00000144031	610000	Artery Aorta	0.0612594
2	74097364	ENSG00000124356	14100	Artery Aorta	0.0013669
2	74119619	ENSG00000163017	389700	Adipose Visceral Omentum	0.0391175
2	74119619	ENSG00000163017	518200	Heart Atrial Appendage	0.0520328
2	74119619	ENSG00000163017	467500	Adipose Subcutaneous	0.046937
2	74150001	ENSG00000114956	381100	Adipose Subcutaneous	0.0382532
2	74641624	ENSG00000005448	863300	Adipose Subcutaneous	0.0867179
2	74641624	ENSG00000284308	863300	Adipose Subcutaneous	0.0867179
2	74664467	ENSG00000114993	22800	Adipose Visceral Omentum	0.00224132
2	74664467	ENSG00000114993	429600	Heart Left Ventricle	0.0431278
2	74669515	ENSG00000115274	56300	Adipose Subcutaneous	0.00560832
2	74669515	ENSG00000114993	157400	Heart Atrial Appendage	0.0157696
2	74669515	ENSG00000114993	563000	Liver	0.0565355
2	74669515	ENSG00000114993	192500	Whole Blood	0.0192975
2	74669515	ENSG00000114993	618100	Heart Left Ventricle	0.0620735
2	74669515	ENSG00000114993	354600	Adipose Visceral Omentum	0.0355897
2	74669515	ENSG00000114993	217800	Adipose Subcutaneous	0.0218403
2	74669515	ENSG00000115274	383800	Heart Left Ventricle	0.0385245
2	74682512	ENSG00000204822	404100	Artery Aorta	0.0405649
2	74682512	ENSG00000239779	759700	Adipose Subcutaneous	0.0763053
2	74682512	ENSG00000239779	661600	Artery Tibial	0.0664456
2	74682512	ENSG00000115275	662900	Heart Atrial Appendage	0.0665762
2	74682512	ENSG00000115274	675900	Adipose Subcutaneous	0.0678828
2	74682512	ENSG00000115274	535500	Artery Tibial	0.0537715
2	74682512	ENSG00000239779	8848000	Artery Aorta	0.889241
2	74682512	ENSG00000114993	841800	Adipose Subcutaneous	0.084557
2	74682512	ENSG00000115275	200100	Heart Left Ventricle	0.0200613
2	74682512	ENSG00000114993	36000	Heart Left Ventricle	0.00356802
2	74682512	ENSG00000115274	8590000	Artery Aorta	0.86331
2	74682512	ENSG00000115274	285100	Thyroid	0.0286045
2	74682512	ENSG00000115274	294300	Artery Coronary	0.0295291
2	74682512	ENSG00000114993	757000	Artery Tibial	0.076034
2	74682512	ENSG00000239779	47400	Heart Atrial Appendage	0.0047138
2	74682512	ENSG00000239779	136700	Whole Blood	0.0136891
2	74682512	ENSG00000239779	322800	Adipose Visceral Omentum	0.0323936
2	74682512	ENSG00000115275	749400	Artery Aorta	0.0752701
2	74682512	ENSG00000115275	549300	Artery Tibial	0.0551586
2	74682512	ENSG00000284308	175400	Artery Coronary	0.0175788
2	74682512	ENSG00000115275	745300	Liver	0.074858
2	74682512	ENSG00000239779	250200	Artery Coronary	0.0250967
2	74682512	ENSG00000115274	346500	Heart Left Ventricle	0.0347756
2	74682512	ENSG00000115274	184900	Adipose Visceral Omentum	0.0185336
2	74682512	ENSG00000114993	455700	Artery Aorta	0.045751
2	74682512	ENSG00000239779	221800	Thyroid	0.0222423
2	74682512	ENSG00000115274	719200	Liver	0.0722348
2	74682512	ENSG00000115275	152500	Adipose Visceral Omentum	0.0152771
2	74682512	ENSG00000239779	79300	Liver	0.00792
2	74682512	ENSG00000239779	4925000	Heart Left Ventricle	0.494949
2	74682512	ENSG00000239779	101900	Muscle Skeletal	0.0101915
2	74682512	ENSG00000115275	102600	Adipose Subcutaneous	0.0102618
2	74682512	ENSG00000114993	362800	Heart Atrial Appendage	0.0364139
2	74682512	ENSG00000115274	559700	Heart Atrial Appendage	0.0562038
2	74682512	ENSG00000115275	25300	Artery Coronary	0.00249259
2	74682512	ENSG00000114993	107200	Liver	0.0107242
2	74682512	ENSG00000204822	631600	Artery Coronary	0.0634303
2	74682512	ENSG00000115274	560800	Muscle Skeletal	0.0563144
2	74682512	ENSG00000005448	175400	Artery Coronary	0.0175788
2	74682512	ENSG00000115274	698300	Whole Blood	0.0701342
2	74682512	ENSG00000114993	210200	Artery Coronary	0.0210764
2	74686329	ENSG00000115274	8693000	Artery Aorta	0.873662
2	74686329	ENSG00000114993	429600	Heart Left Ventricle	0.0431278
2	74686329	ENSG00000239779	566600	Muscle Skeletal	0.0568973
2	74686329	ENSG00000115275	682000	Adipose Subcutaneous	0.0684959
2	74686329	ENSG00000239779	767700	Artery Tibial	0.0771094
2	74686329	ENSG00000204822	757000	Artery Tibial	0.076034
2	74686329	ENSG00000204822	364400	Adipose Subcutaneous	0.0365747
2	74686329	ENSG00000239779	949500	Whole Blood	0.0953817
2	74686329	ENSG00000204822	786600	Artery Aorta	0.079009
2	74686329	ENSG00000115274	813600	Adipose Subcutaneous	0.0817227
2	74686329	ENSG00000239779	2091000	Heart Left Ventricle	0.210111
2	74686329	ENSG00000115275	335100	Liver	0.0336298
2	74686329	ENSG00000204822	400300	Whole Blood	0.0401829
2	74686329	ENSG00000115275	562300	Heart Left Ventricle	0.0564651
2	74686329	ENSG00000115275	7680000	Heart Atrial Appendage	0.771848
2	74686329	ENSG00000115274	356900	Artery Tibial	0.0358209
2	74686329	ENSG00000115274	5794000	Heart Left Ventricle	0.582291
2	74686329	ENSG00000115274	136200	Liver	0.0136389
2	74686329	ENSG00000204822	362800	Heart Atrial Appendage	0.0364139
2	74686329	ENSG00000239779	4132000	Artery Aorta	0.415247
2	74686329	ENSG00000115275	7329000	Adipose Visceral Omentum	0.73657
2	74686329	ENSG00000115275	985400	Artery Aorta	0.0989899
2	74686329	ENSG00000239779	7680000	Heart Atrial Appendage	0.771848
2	74686329	ENSG00000115282	251100	Artery Tibial	0.0251872
2	74686329	ENSG00000115274	274500	Muscle Skeletal	0.0275391
2	74686329	ENSG00000204822	179600	Heart Left Ventricle	0.0180009
2	74686329	ENSG00000239779	787500	Thyroid	0.0790995
2	74686329	ENSG00000239779	888500	Liver	0.0892507
2	74686329	ENSG00000239779	759700	Adipose Subcutaneous	0.0763053
2	74686329	ENSG00000114993	260300	Adipose Visceral Omentum	0.0261119
2	74686329	ENSG00000204822	18700	Liver	0.00182924
2	74686329	ENSG00000115274	304200	Whole Blood	0.0305241
2	74686329	ENSG00000114993	479200	Artery Tibial	0.048113
2	74686329	ENSG00000115275	710500	Artery Tibial	0.0713604
2	74686329	ENSG00000115275	108600	Muscle Skeletal	0.0108649
2	74686329	ENSG00000135637	251100	Artery Tibial	0.0251872
2	74686329	ENSG00000115274	7680000	Heart Atrial Appendage	0.771848
2	74686329	ENSG00000115274	2571000	Adipose Visceral Omentum	0.258355
2	74686329	ENSG00000115275	698300	Whole Blood	0.0701342
2	74686329	ENSG00000115274	105100	Thyroid	0.0105131
2	74686329	ENSG00000204822	172300	Muscle Skeletal	0.0172672
2	74686329	ENSG00000239779	4507000	Adipose Visceral Omentum	0.452937
2	74686329	ENSG00000204822	891000	Adipose Visceral Omentum	0.089502
2	74690378	ENSG00000239779	863300	Adipose Subcutaneous	0.0867179
2	74690378	ENSG00000115274	397200	Heart Atrial Appendage	0.0398714
2	74690378	ENSG00000204822	568800	Heart Atrial Appendage	0.0571184
2	74690378	ENSG00000115275	879400	Adipose Subcutaneous	0.0883361
2	74690378	ENSG00000135637	49500	Artery Aorta	0.00492487
2	74690378	ENSG00000239779	81400	Heart Atrial Appendage	0.00813106
2	74690378	ENSG00000115274	18300	Artery Tibial	0.00178903
2	74699778	ENSG00000115275	308100	Whole Blood	0.0309161
2	74699778	ENSG00000115282	442100	Adipose Subcutaneous	0.0443841
2	74699778	ENSG00000204822	740700	Muscle Skeletal	0.0743957
2	74699778	ENSG00000135637	642500	Whole Blood	0.0645259
2	74699778	ENSG00000204822	492400	Whole Blood	0.0494397
2	74699778	ENSG00000135637	442100	Adipose Subcutaneous	0.0443841
2	74699778	ENSG00000115275	558800	Adipose Subcutaneous	0.0561134
2	74699778	ENSG00000239779	745300	Liver	0.074858
2	74699778	ENSG00000239779	979500	Whole Blood	0.0983969
2	74699778	ENSG00000239779	214600	Artery Tibial	0.0215187
2	74699778	ENSG00000204822	60900	Adipose Visceral Omentum	0.00607066
2	74699778	ENSG00000204822	82700	Adipose Subcutaneous	0.00826172
2	74699778	ENSG00000204822	389400	Thyroid	0.0390874
2	74699778	ENSG00000115275	438700	Artery Aorta	0.0440424
2	74699778	ENSG00000115282	472100	Heart Atrial Appendage	0.0473994
2	74699778	ENSG00000204822	115400	Artery Tibial	0.0115483
2	74699778	ENSG00000115282	642500	Whole Blood	0.0645259
2	74699778	ENSG00000135637	900700	Artery Aorta	0.0904769
2	74699778	ENSG00000115275	177900	Artery Tibial	0.01783
2	74699778	ENSG00000135637	502900	Artery Tibial	0.050495
2	74699778	ENSG00000239779	570200	Adipose Subcutaneous	0.0572592
2	74699778	ENSG00000115282	502900	Artery Tibial	0.050495
2	74699778	ENSG00000204822	384400	Artery Aorta	0.0385849
2	74699778	ENSG00000115282	900700	Artery Aorta	0.0904769
2	74699778	ENSG00000115275	2373000	Heart Atrial Appendage	0.238454
2	74699778	ENSG00000115275	77600	Heart Left Ventricle	0.00774913
2	74699778	ENSG00000115282	736600	Liver	0.0739836
2	74699778	ENSG00000204822	82600	Heart Left Ventricle	0.00825167
2	74699778	ENSG00000204822	139800	Liver	0.0140007
2	74699778	ENSG00000115275	451400	Liver	0.0453189
2	74699778	ENSG00000204822	513200	Heart Atrial Appendage	0.0515302
2	74699778	ENSG00000239779	312200	Heart Atrial Appendage	0.0313282
2	74699778	ENSG00000135637	736600	Liver	0.0739836
2	74699778	ENSG00000135637	725200	Heart Atrial Appendage	0.0728378
2	74699778	ENSG00000239779	466800	Artery Aorta	0.0468667
2	74710491	ENSG00000257702	724200	Whole Blood	0.0727373
2	74710491	ENSG00000115275	692700	Muscle Skeletal	0.0695713
2	74710491	ENSG00000115282	5372000	Heart Left Ventricle	0.539876
2	74710491	ENSG00000115282	96800	Muscle Skeletal	0.00967888
2	74710491	ENSG00000204822	479000	Whole Blood	0.0480929
2	74710491	ENSG00000179528	692700	Muscle Skeletal	0.0695713
2	74710491	ENSG00000204822	730000	Heart Left Ventricle	0.0733203
2	74710491	ENSG00000115274	315600	Artery Aorta	0.0316699
2	74710491	ENSG00000114993	389400	Liver	0.0390874
2	74710491	ENSG00000115274	428400	Heart Left Ventricle	0.0430072
2	74710491	ENSG00000115289	44600	Heart Left Ventricle	0.00443238
2	74710491	ENSG00000115282	835800	Thyroid	0.083954
2	74710491	ENSG00000135637	5372000	Heart Left Ventricle	0.539876
2	74710491	ENSG00000135637	96800	Muscle Skeletal	0.00967888
2	74710491	ENSG00000115275	958900	Artery Aorta	0.0963264
2	74710491	ENSG00000204822	1113000	Artery Tibial	0.111815
2	74710491	ENSG00000257702	241300	Heart Atrial Appendage	0.0242022
2	74710491	ENSG00000115289	19500	Whole Blood	0.00190964
2	74710491	ENSG00000239779	205900	Artery Tibial	0.0206443
2	74710491	ENSG00000204822	7680000	Heart Atrial Appendage	0.771848
2	74710491	ENSG00000115274	814800	Heart Atrial Appendage	0.0818433
2	74710491	ENSG00000135637	7680000	Heart Atrial Appendage	0.771848
2	74710491	ENSG00000114993	429600	Heart Left Ventricle	0.0431278
2	74710491	ENSG00000239779	429600	Artery Aorta	0.0431278
2	74710491	ENSG00000272183	346500	Heart Left Ventricle	0.0347756
2	74710491	ENSG00000179528	346500	Heart Left Ventricle	0.0347756
2	74710491	ENSG00000257702	346500	Heart Left Ventricle	0.0347756
2	74710491	ENSG00000115275	346500	Heart Left Ventricle	0.0347756
2	74710491	ENSG00000115282	956000	Whole Blood	0.096035
2	74710491	ENSG00000239779	131500	Whole Blood	0.0131665
2	74710491	ENSG00000114993	991300	Artery Tibial	0.0995829
2	74710491	ENSG00000179528	302000	Heart Atrial Appendage	0.030303
2	74710491	ENSG00000204822	731000	Adipose Visceral Omentum	0.0734208
2	74710491	ENSG00000115275	1991000	Heart Atrial Appendage	0.20006
2	74710491	ENSG00000115275	9637000	Artery Tibial	0.968541
2	74710491	ENSG00000204822	6031000	Artery Aorta	0.606111
2	74710491	ENSG00000115274	360900	Liver	0.0362229
2	74710491	ENSG00000115282	858300	Artery Aorta	0.0862154
2	74710491	ENSG00000257702	9637000	Artery Tibial	0.968541
2	74710491	ENSG00000272183	284200	Liver	0.028514
2	74710491	ENSG00000257702	543900	Liver	0.0546158
2	74710491	ENSG00000239779	515100	Liver	0.0517212
2	74710491	ENSG00000239779	120000	Heart Atrial Appendage	0.0120107
2	74710491	ENSG00000115282	1593000	Adipose Visceral Omentum	0.160058
2	74710491	ENSG00000135637	956000	Whole Blood	0.096035
2	74710491	ENSG00000115282	7680000	Heart Atrial Appendage	0.771848
2	74710491	ENSG00000115274	205900	Artery Tibial	0.0206443
2	74710491	ENSG00000257702	321000	Thyroid	0.0322127
2	74710491	ENSG00000115282	1113000	Artery Tibial	0.111815
2	74710491	ENSG00000115274	284000	Artery Coronary	0.0284939
2	74710491	ENSG00000257702	274500	Muscle Skeletal	0.0275391
2	74710491	ENSG00000115325	642500	Artery Tibial	0.0645259
2	74710491	ENSG00000135637	1113000	Artery Tibial	0.111815
2	74710491	ENSG00000204822	139000	Liver	0.0139203
2	74710491	ENSG00000284308	642500	Artery Tibial	0.0645259
2	74710491	ENSG00000114993	114100	Artery Coronary	0.0114177
2	74710491	ENSG00000272183	120000	Heart Atrial Appendage	0.0120107
2	74710491	ENSG00000115289	2373000	Heart Atrial Appendage	0.238454
2	74710491	ENSG00000115318	545100	Artery Tibial	0.0547364
2	74710491	ENSG00000135637	3017000	Artery Coronary	0.303181
2	74710491	ENSG00000204822	673400	Thyroid	0.0676315
2	74710491	ENSG00000115275	316400	Thyroid	0.0317503
2	74710491	ENSG00000115282	3017000	Artery Coronary	0.303181
2	74710491	ENSG00000179528	284200	Liver	0.028514
2	74710491	ENSG00000239779	569600	Heart Left Ventricle	0.0571989
2	74710491	ENSG00000179528	9637000	Artery Tibial	0.968541
2	74710491	ENSG00000144045	307900	Artery Tibial	0.030896
2	74710491	ENSG00000257702	49100	Artery Aorta	0.00488467
2	74710491	ENSG00000179528	107000	Artery Coronary	0.0107041
2	74710491	ENSG00000135637	1593000	Adipose Visceral Omentum	0.160058
2	74710491	ENSG00000272183	405100	Artery Aorta	0.0406654
2	74710491	ENSG00000135637	6468000	Adipose Subcutaneous	0.650033
2	74710491	ENSG00000115325	72900	Artery Coronary	0.00727675
2	74710491	ENSG00000272183	1400	Adipose Subcutaneous	9.04568e-05
2	74710491	ENSG00000115275	819900	Adipose Subcutaneous	0.0823559
2	74710491	ENSG00000115317	383600	Artery Tibial	0.0385044
2	74710491	ENSG00000115275	154400	Liver	0.0154681
2	74710491	ENSG00000179528	316400	Thyroid	0.0317503
2	74710491	ENSG00000115289	385100	Liver	0.0386552
2	74710491	ENSG00000005448	642500	Artery Tibial	0.0645259
2	74710491	ENSG00000115307	383600	Artery Tibial	0.0385044
2	74710491	ENSG00000204822	3017000	Artery Coronary	0.303181
2	74710491	ENSG00000272183	107000	Artery Coronary	0.0107041
2	74710491	ENSG00000115317	57900	Artery Coronary	0.00576913
2	74710491	ENSG00000179528	910600	Adipose Subcutaneous	0.0914719
2	74710491	ENSG00000239779	947700	Adipose Subcutaneous	0.0952008
2	74710491	ENSG00000115289	125400	Artery Coronary	0.0125534
2	74710491	ENSG00000179528	405100	Artery Aorta	0.0406654
2	74710491	ENSG00000115307	649800	Liver	0.0652596
2	74710491	ENSG00000257702	273200	Artery Coronary	0.0274084
2	74710491	ENSG00000135637	835800	Thyroid	0.083954
2	74710491	ENSG00000115317	302600	Liver	0.0303633
2	74710491	ENSG00000115289	205900	Artery Tibial	0.0206443
2	74710491	ENSG00000144045	182900	Artery Aorta	0.0183326
2	74710491	ENSG00000204822	6468000	Adipose Subcutaneous	0.650033
2	74710491	ENSG00000135637	858300	Artery Aorta	0.0862154
2	74710491	ENSG00000115275	107000	Artery Coronary	0.0107041
2	74710491	ENSG00000204822	6381000	Muscle Skeletal	0.641289
2	74710491	ENSG00000257702	217800	Adipose Subcutaneous	0.0218403
2	74710491	ENSG00000115282	6468000	Adipose Subcutaneous	0.650033
2	74710491	ENSG00000115307	57900	Artery Coronary	0.00576913
2	74710491	ENSG00000272183	316400	Thyroid	0.0317503
2	74710491	ENSG00000115274	454800	Adipose Subcutaneous	0.0456606
2	74710491	ENSG00000115289	455700	Artery Aorta	0.045751
2	74710491	ENSG00000135637	139000	Liver	0.0139203
2	74710491	ENSG00000239779	125400	Artery Coronary	0.0125534
2	74710491	ENSG00000115282	139000	Liver	0.0139203
2	74710491	ENSG00000115289	947700	Adipose Subcutaneous	0.0952008
2	74719910	ENSG00000179528	91100	Muscle Skeletal	0.00910599
2	74719910	ENSG00000257702	35500	Artery Tibial	0.00351776
2	74719910	ENSG00000115282	61800	Muscle Skeletal	0.00616111
2	74719910	ENSG00000257702	61800	Muscle Skeletal	0.00616111
2	74719910	ENSG00000257702	34700	Heart Left Ventricle	0.00343736
2	74719910	ENSG00000257702	311300	Adipose Visceral Omentum	0.0312378
2	74719910	ENSG00000179528	12400	Artery Tibial	0.00119604
2	74719910	ENSG00000115282	383800	Heart Left Ventricle	0.0385245
2	74719910	ENSG00000135637	483100	Adipose Subcutaneous	0.0485049
2	74719910	ENSG00000257702	486100	Adipose Subcutaneous	0.0488065
2	74719910	ENSG00000115282	441600	Adipose Subcutaneous	0.0443339
2	74719910	ENSG00000135637	269300	Adipose Visceral Omentum	0.0270164
2	74719910	ENSG00000272183	56300	Adipose Subcutaneous	0.00560832
2	74719910	ENSG00000135637	383800	Heart Left Ventricle	0.0385245
2	74719910	ENSG00000179528	780200	Adipose Subcutaneous	0.0783657
2	74719910	ENSG00000272183	89500	Heart Atrial Appendage	0.00894517
2	74719910	ENSG00000179528	325600	Adipose Visceral Omentum	0.032675
2	74719910	ENSG00000135637	89500	Heart Atrial Appendage	0.00894517
2	74719910	ENSG00000179528	383800	Heart Left Ventricle	0.0385245
2	74719910	ENSG00000115282	89500	Heart Atrial Appendage	0.00894517
2	74719910	ENSG00000272183	383800	Heart Left Ventricle	0.0385245
2	74719910	ENSG00000135637	61800	Muscle Skeletal	0.00616111
2	74719910	ENSG00000115289	179500	Heart Left Ventricle	0.0179909
2	74719910	ENSG00000257702	303800	Heart Atrial Appendage	0.0304839
2	74719910	ENSG00000272183	325600	Adipose Visceral Omentum	0.032675
2	74719910	ENSG00000179528	89500	Heart Atrial Appendage	0.00894517
2	74719910	ENSG00000115282	325600	Adipose Visceral Omentum	0.032675
2	74722170	ENSG00000272183	307000	Adipose Subcutaneous	0.0308056
2	74722170	ENSG00000179528	170400	Artery Coronary	0.0170762
2	74722170	ENSG00000272183	170400	Artery Coronary	0.0170762
2	74722170	ENSG00000272183	805200	Whole Blood	0.0808784
2	74722170	ENSG00000179528	408700	Heart Atrial Appendage	0.0410272
2	74722170	ENSG00000135637	350400	Artery Coronary	0.0351676
2	74722170	ENSG00000135637	400300	Whole Blood	0.0401829
2	74722170	ENSG00000115282	400300	Whole Blood	0.0401829
2	74722170	ENSG00000272183	238800	Adipose Visceral Omentum	0.023951
2	74722170	ENSG00000179528	805200	Whole Blood	0.0808784
2	74722170	ENSG00000257702	381100	Adipose Subcutaneous	0.0382532
2	74722170	ENSG00000257702	170400	Artery Coronary	0.0170762
2	74722170	ENSG00000257702	455300	Whole Blood	0.0457108
2	74722170	ENSG00000115282	350400	Artery Coronary	0.0351676
2	74722170	ENSG00000115289	954600	Adipose Visceral Omentum	0.0958943
2	74722170	ENSG00000272183	408700	Heart Atrial Appendage	0.0410272
2	74722170	ENSG00000115289	390900	Whole Blood	0.0392382
2	74722170	ENSG00000257702	303800	Heart Atrial Appendage	0.0304839
2	74722170	ENSG00000179528	307000	Adipose Subcutaneous	0.0308056
2	74722170	ENSG00000179528	238800	Adipose Visceral Omentum	0.023951
2	74722170	ENSG00000257702	109700	Adipose Visceral Omentum	0.0109754
2	74725178	ENSG00000115289	222900	Heart Left Ventricle	0.0223529
2	74725178	ENSG00000135637	976800	Heart Left Ventricle	0.0981255
2	74725178	ENSG00000179528	2705000	Adipose Visceral Omentum	0.271823
2	74725178	ENSG00000257702	302600	Liver	0.0303633
2	74725178	ENSG00000257702	868100	Heart Left Ventricle	0.0872004
2	74725178	ENSG00000115289	380600	Adipose Visceral Omentum	0.0382029
2	74725178	ENSG00000179528	972000	Muscle Skeletal	0.0976431
2	74725178	ENSG00000179528	627000	Heart Left Ventricle	0.062968
2	74725178	ENSG00000179528	3182000	Artery Aorta	0.319765
2	74725178	ENSG00000115282	107200	Liver	0.0107242
2	74725178	ENSG00000115275	669700	Artery Aorta	0.0672597
2	74725178	ENSG00000272183	627000	Heart Left Ventricle	0.062968
2	74725178	ENSG00000272183	2705000	Adipose Visceral Omentum	0.271823
2	74725178	ENSG00000144045	994700	Artery Aorta	0.0999246
2	74725178	ENSG00000257702	7792000	Artery Aorta	0.783105
2	74725178	ENSG00000257702	972000	Muscle Skeletal	0.0976431
2	74725178	ENSG00000179528	6468000	Adipose Subcutaneous	0.650033
2	74725178	ENSG00000135637	21700	Adipose Visceral Omentum	0.00213076
2	74725178	ENSG00000115289	8693000	Artery Aorta	0.873662
2	74725178	ENSG00000115282	9205000	Artery Aorta	0.925122
2	74725178	ENSG00000135637	107200	Liver	0.0107242
2	74725178	ENSG00000257702	6468000	Adipose Subcutaneous	0.650033
2	74725178	ENSG00000272183	7680000	Heart Atrial Appendage	0.771848
2	74725178	ENSG00000257702	7680000	Heart Atrial Appendage	0.771848
2	74725178	ENSG00000135637	435500	Heart Atrial Appendage	0.0437208
2	74725178	ENSG00000115317	625700	Artery Tibial	0.0628373
2	74725178	ENSG00000257702	2705000	Adipose Visceral Omentum	0.271823
2	74725178	ENSG00000115282	21700	Adipose Visceral Omentum	0.00213076
2	74725178	ENSG00000115317	752200	Artery Aorta	0.0755515
2	74725178	ENSG00000272183	3182000	Artery Aorta	0.319765
2	74725178	ENSG00000115282	802800	Heart Left Ventricle	0.0806372
2	74725178	ENSG00000115289	6468000	Adipose Subcutaneous	0.650033
2	74725178	ENSG00000135637	365800	Adipose Subcutaneous	0.0367154
2	74725178	ENSG00000135637	9205000	Artery Aorta	0.925122
2	74725178	ENSG00000115289	736600	Liver	0.0739836
2	74725178	ENSG00000115282	435500	Heart Atrial Appendage	0.0437208
2	74725178	ENSG00000115289	7680000	Heart Atrial Appendage	0.771848
2	74725178	ENSG00000272183	246400	Thyroid	0.0247148
2	74725178	ENSG00000239779	11500	Artery Tibial	0.00110558
2	74725178	ENSG00000179528	178400	Artery Tibial	0.0178803
2	74725178	ENSG00000272183	423000	Whole Blood	0.0424644
2	74725178	ENSG00000115289	161200	Muscle Skeletal	0.0161516
2	74725178	ENSG00000115289	121200	Artery Tibial	0.0121313
2	74725178	ENSG00000115282	713100	Muscle Skeletal	0.0716217
2	74725178	ENSG00000115282	23900	Adipose Subcutaneous	0.00235188
2	74725178	ENSG00000257702	265600	Artery Coronary	0.0266446
2	74725178	ENSG00000272183	6468000	Adipose Subcutaneous	0.650033
2	74725178	ENSG00000204822	135800	Artery Aorta	0.0135987
2	74725178	ENSG00000115307	752200	Artery Aorta	0.0755515
2	74725178	ENSG00000115282	748900	Artery Coronary	0.0752199
2	74725178	ENSG00000135637	302100	Muscle Skeletal	0.0303131
2	74725178	ENSG00000179528	246400	Thyroid	0.0247148
2	74725178	ENSG00000204822	479200	Artery Tibial	0.048113
2	74725178	ENSG00000115307	251100	Artery Tibial	0.0251872
2	74725178	ENSG00000115289	761400	Whole Blood	0.0764762
2	74725178	ENSG00000272183	265600	Artery Coronary	0.0266446
2	74725178	ENSG00000204822	72100	Whole Blood	0.00719634
2	74725178	ENSG00000144045	631400	Artery Tibial	0.0634102
2	74725178	ENSG00000179528	7680000	Heart Atrial Appendage	0.771848
2	74725178	ENSG00000135637	594100	Artery Tibial	0.0596613
2	74725178	ENSG00000115289	631600	Artery Coronary	0.0634303
2	74725178	ENSG00000204822	175400	Artery Coronary	0.0175788
2	74725178	ENSG00000115282	462100	Whole Blood	0.0463943
2	74725178	ENSG00000115289	325500	Thyroid	0.032665
2	74725178	ENSG00000257702	400700	Thyroid	0.0402231
2	74725178	ENSG00000179528	265600	Artery Coronary	0.0266446
2	74725178	ENSG00000144045	400300	Whole Blood	0.0401829
2	74725178	ENSG00000179528	423000	Whole Blood	0.0424644
2	74725178	ENSG00000115282	594100	Artery Tibial	0.0596613
2	74725178	ENSG00000135637	140100	Artery Coronary	0.0140309
2	74725178	ENSG00000257702	530500	Whole Blood	0.053269
2	74725178	ENSG00000257702	178400	Artery Tibial	0.0178803
2	74725178	ENSG00000115275	214600	Artery Tibial	0.0215187
2	74725804	ENSG00000179528	43200	Heart Atrial Appendage	0.00429167
2	74725804	ENSG00000272183	550400	Adipose Subcutaneous	0.0552691
2	74725804	ENSG00000179528	402500	Heart Left Ventricle	0.040404
2	74725804	ENSG00000272183	402500	Heart Left Ventricle	0.040404
2	74725804	ENSG00000257702	519300	Heart Left Ventricle	0.0521433
2	74725804	ENSG00000179528	311300	Adipose Visceral Omentum	0.0312378
2	74725804	ENSG00000135637	749400	Artery Aorta	0.0752701
2	74725804	ENSG00000135637	56300	Adipose Subcutaneous	0.00560832
2	74725804	ENSG00000257702	133600	Muscle Skeletal	0.0133776
2	74725804	ENSG00000179528	550400	Adipose Subcutaneous	0.0552691
2	74725804	ENSG00000257702	479200	Artery Tibial	0.048113
2	74725804	ENSG00000115282	826500	Artery Aorta	0.0830192
2	74725804	ENSG00000179528	80700	Muscle Skeletal	0.00806071
2	74725804	ENSG00000257702	43200	Heart Atrial Appendage	0.00429167
2	74725804	ENSG00000257702	418800	Adipose Subcutaneous	0.0420423
2	74725804	ENSG00000257702	6980000	Artery Aorta	0.701493
2	74725804	ENSG00000115289	581800	Heart Atrial Appendage	0.058425
2	74725804	ENSG00000179528	184700	Whole Blood	0.0185135
2	74725804	ENSG00000272183	43200	Heart Atrial Appendage	0.00429167
2	74725804	ENSG00000179528	5081000	Artery Aorta	0.510629
2	74725804	ENSG00000115282	56300	Adipose Subcutaneous	0.00560832
2	74725804	ENSG00000272183	184700	Whole Blood	0.0185135
2	74725804	ENSG00000115289	839400	Adipose Subcutaneous	0.0843158
2	74725804	ENSG00000272183	432800	Liver	0.0434494
2	74725804	ENSG00000179528	432800	Liver	0.0434494
2	74725804	ENSG00000257702	377200	Whole Blood	0.0378612
2	74725804	ENSG00000257702	160000	Adipose Visceral Omentum	0.016031
2	74725804	ENSG00000115282	739100	Whole Blood	0.0742349
2	74725804	ENSG00000135637	449700	Whole Blood	0.045148
2	74725804	ENSG00000115289	408100	Whole Blood	0.0409669
2	74725804	ENSG00000179528	571600	Artery Tibial	0.0573999
2	74725804	ENSG00000135637	11500	Artery Tibial	0.00110558
2	74725804	ENSG00000272183	5081000	Artery Aorta	0.510629
2	74725804	ENSG00000115289	915500	Artery Aorta	0.0919644
2	74725804	ENSG00000272183	311300	Adipose Visceral Omentum	0.0312378
2	74725804	ENSG00000115282	11500	Artery Tibial	0.00110558
2	74740194	ENSG00000115289	364400	Adipose Subcutaneous	0.0365747
2	74740194	ENSG00000115289	819500	Heart Left Ventricle	0.0823157
2	74755778	ENSG00000115317	479200	Artery Tibial	0.048113
2	74755778	ENSG00000115307	69000	Artery Aorta	0.00688477
2	74755778	ENSG00000115307	479200	Artery Tibial	0.048113
2	74755778	ENSG00000115317	130200	Heart Atrial Appendage	0.0130358
2	74755778	ENSG00000144045	805000	Artery Tibial	0.0808583
2	74755778	ENSG00000115307	467500	Adipose Subcutaneous	0.046937
2	74755778	ENSG00000144045	266000	Artery Coronary	0.0266848
2	74755778	ENSG00000144045	454800	Adipose Subcutaneous	0.0456606
2	74755778	ENSG00000115317	449000	Heart Left Ventricle	0.0450776
2	74755778	ENSG00000115317	186700	Muscle Skeletal	0.0187145
2	74755778	ENSG00000115307	130200	Heart Atrial Appendage	0.0130358
2	74755778	ENSG00000115307	449000	Heart Left Ventricle	0.0450776
2	74755778	ENSG00000144045	130700	Artery Aorta	0.0130861
2	74755778	ENSG00000115317	90000	Artery Coronary	0.00899543
2	74755778	ENSG00000115307	90000	Artery Coronary	0.00899543
2	74755778	ENSG00000115317	467500	Adipose Subcutaneous	0.046937
2	74755778	ENSG00000115307	91100	Muscle Skeletal	0.00910599
2	74755778	ENSG00000115317	69000	Artery Aorta	0.00688477
2	74756176	ENSG00000115307	870200	Muscle Skeletal	0.0874114
2	74756176	ENSG00000115317	870200	Muscle Skeletal	0.0874114
2	74756176	ENSG00000115317	7835000	Heart Left Ventricle	0.787427
2	74756176	ENSG00000115317	483900	Whole Blood	0.0485854
2	74756176	ENSG00000144045	214100	Artery Aorta	0.0214684
2	74756176	ENSG00000115317	120000	Heart Atrial Appendage	0.0120107
2	74756176	ENSG00000115307	483900	Whole Blood	0.0485854
2	74756176	ENSG00000144045	638500	Adipose Subcutaneous	0.0641238
2	74756176	ENSG00000115317	638500	Adipose Subcutaneous	0.0641238
2	74756176	ENSG00000115307	7835000	Heart Left Ventricle	0.787427
2	74756176	ENSG00000144045	628700	Whole Blood	0.0631389
2	74756176	ENSG00000115307	201800	Adipose Visceral Omentum	0.0202322
2	74756176	ENSG00000115307	49100	Artery Aorta	0.00488467
2	74756176	ENSG00000115307	638500	Adipose Subcutaneous	0.0641238
2	74756176	ENSG00000115317	201800	Adipose Visceral Omentum	0.0202322
2	74756176	ENSG00000144045	479200	Artery Tibial	0.048113
2	74756176	ENSG00000115317	465400	Artery Tibial	0.046726
2	74756176	ENSG00000115317	49100	Artery Aorta	0.00488467
2	74756176	ENSG00000115307	120000	Heart Atrial Appendage	0.0120107
2	74756176	ENSG00000115307	465400	Artery Tibial	0.046726
2	74758934	ENSG00000144045	56300	Adipose Subcutaneous	0.00560832
2	74758934	ENSG00000115307	56300	Adipose Subcutaneous	0.00560832
2	74758934	ENSG00000115317	56300	Adipose Subcutaneous	0.00560832
2	74776946	ENSG00000115325	2476000	Adipose Visceral Omentum	0.248806
2	74776946	ENSG00000115318	519400	Heart Left Ventricle	0.0521534
2	74776946	ENSG00000115325	778800	Heart Left Ventricle	0.078225
2	74776946	ENSG00000115318	803000	Muscle Skeletal	0.0806573
2	74776946	ENSG00000115318	561200	Heart Atrial Appendage	0.0563546
2	74776946	ENSG00000115325	605300	Artery Aorta	0.060787
2	74776946	ENSG00000115325	484900	Muscle Skeletal	0.0486859
2	74776946	ENSG00000115318	316400	Thyroid	0.0317503
2	74776946	ENSG00000115325	312900	Adipose Subcutaneous	0.0313986
2	74776946	ENSG00000115318	760900	Adipose Visceral Omentum	0.076426
2	74776946	ENSG00000115318	356900	Artery Aorta	0.0358209
2	74776946	ENSG00000115325	271500	Heart Atrial Appendage	0.0272375
2	74776946	ENSG00000115318	82700	Adipose Subcutaneous	0.00826172
2	74776946	ENSG00000115325	628100	Liver	0.0630785
2	74776946	ENSG00000115325	676500	Artery Tibial	0.0679431
2	74776946	ENSG00000115325	960400	Thyroid	0.0964772
2	74776946	ENSG00000115325	130300	Whole Blood	0.0130459
2	74776946	ENSG00000115318	465400	Artery Tibial	0.046726
2	74778644	ENSG00000115318	7200	Artery Tibial	0.000673401
2	74789700	ENSG00000115318	949500	Heart Atrial Appendage	0.0953817
2	74789700	ENSG00000115318	168900	Heart Left Ventricle	0.0169255
2	74789700	ENSG00000115325	739100	Whole Blood	0.0742349
2	74789700	ENSG00000115318	710500	Adipose Subcutaneous	0.0713604
2	74789700	ENSG00000115325	73800	Artery Aorta	0.0073672
2	74789700	ENSG00000115318	293000	Whole Blood	0.0293985
2	74896925	ENSG00000135622	323900	Adipose Subcutaneous	0.0325041
2	74896925	ENSG00000135622	88400	Thyroid	0.00883461
2	75878618	ENSG00000270696	159200	Adipose Visceral Omentum	0.0159506
2	75878618	ENSG00000115364	266200	Heart Left Ventricle	0.0267049
2	75878618	ENSG00000115364	160000	Adipose Visceral Omentum	0.016031
2	75878618	ENSG00000270696	78000	Artery Tibial	0.00778934
2	75883390	ENSG00000270696	759700	Adipose Subcutaneous	0.0763053
2	75883390	ENSG00000115364	934600	Whole Blood	0.0938841
2	75883390	ENSG00000270696	293000	Whole Blood	0.0293985
2	75883390	ENSG00000271452	766500	Adipose Subcutaneous	0.0769888
2	75883390	ENSG00000270696	147800	Muscle Skeletal	0.0148048
2	75883390	ENSG00000115364	37200	Artery Coronary	0.00368863
2	75883390	ENSG00000270696	8800	Adipose Visceral Omentum	0.000834213
2	75883390	ENSG00000115364	265400	Adipose Visceral Omentum	0.0266245
2	75883390	ENSG00000270696	465400	Artery Tibial	0.046726
2	75883390	ENSG00000270696	153500	Artery Coronary	0.0153777
2	75883390	ENSG00000271452	312600	Muscle Skeletal	0.0313684
2	75883390	ENSG00000115364	172500	Muscle Skeletal	0.0172873
2	75883390	ENSG00000271452	97300	Artery Coronary	0.00972913
2	75883390	ENSG00000115364	222500	Heart Left Ventricle	0.0223127
2	75883390	ENSG00000271452	499600	Heart Left Ventricle	0.0501633
2	75883390	ENSG00000115364	109800	Heart Atrial Appendage	0.0109855
2	75883390	ENSG00000115364	512200	Artery Tibial	0.0514297
2	75883390	ENSG00000270696	860800	Heart Left Ventricle	0.0864667
2	75883390	ENSG00000115364	234200	Adipose Subcutaneous	0.0234886
2	75886643	ENSG00000115364	368900	Artery Tibial	0.037027
2	75886643	ENSG00000270696	342900	Adipose Subcutaneous	0.0344138
2	75886643	ENSG00000271452	18300	Artery Tibial	0.00178903
2	84686999	ENSG00000163541	486100	Adipose Subcutaneous	0.0488065
2	84686999	ENSG00000163541	150600	Heart Left Ventricle	0.0150862
2	84690926	ENSG00000163541	681200	Adipose Subcutaneous	0.0684155
2	85762675	ENSG00000168906	45400	Heart Atrial Appendage	0.00451279
2	85762675	ENSG00000168906	23900	Adipose Subcutaneous	0.00235188
2	85762675	ENSG00000168906	642500	Artery Tibial	0.0645259
2	85762675	ENSG00000168906	316400	Thyroid	0.0317503
2	85762675	ENSG00000168906	453600	Muscle Skeletal	0.04554
2	85762675	ENSG00000168906	308100	Whole Blood	0.0309161
2	85762675	ENSG00000168906	208600	Heart Left Ventricle	0.0209156
2	85762761	ENSG00000168906	628700	Whole Blood	0.0631389
2	85764041	ENSG00000168906	826300	Whole Blood	0.0829991
2	85764041	ENSG00000168906	32500	Liver	0.00321624
2	85764041	ENSG00000168906	346500	Heart Left Ventricle	0.0347756
2	85764041	ENSG00000168906	465400	Artery Tibial	0.046726
2	85764041	ENSG00000168906	60900	Adipose Visceral Omentum	0.00607066
2	85764041	ENSG00000168906	444500	Adipose Subcutaneous	0.0446254
2	85764041	ENSG00000168906	526200	Heart Atrial Appendage	0.0528368
2	85767735	ENSG00000118640	389400	Liver	0.0390874
2	85767735	ENSG00000115486	67600	Artery Aorta	0.00674406
2	85767735	ENSG00000168906	3400	Artery Tibial	0.000291472
2	85767735	ENSG00000168906	2233000	Artery Aorta	0.224383
2	85767735	ENSG00000168899	79300	Liver	0.00792
2	85767735	ENSG00000115486	767900	Kidney Cortex	0.0771295
2	85767735	ENSG00000168894	49500	Artery Aorta	0.00492487
2	85767735	ENSG00000118640	767900	Kidney Cortex	0.0771295
2	85767735	ENSG00000115486	389400	Liver	0.0390874
2	85767735	ENSG00000168906	2274000	Kidney Cortex	0.228504
2	85767735	ENSG00000115486	80700	Muscle Skeletal	0.00806071
2	85767735	ENSG00000168906	2476000	Adipose Visceral Omentum	0.248806
2	85767735	ENSG00000168906	823400	Liver	0.0827077
2	85767735	ENSG00000168906	2646000	Heart Left Ventricle	0.265893
2	85767735	ENSG00000118640	676500	Artery Tibial	0.0679431
2	85767735	ENSG00000168899	169300	Kidney Cortex	0.0169657
2	85767735	ENSG00000118640	67600	Artery Aorta	0.00674406
2	85767735	ENSG00000168906	791500	Muscle Skeletal	0.0795015
2	85767735	ENSG00000168906	53200	Thyroid	0.00529675
2	85767735	ENSG00000118640	80700	Muscle Skeletal	0.00806071
2	85767735	ENSG00000168906	7680000	Heart Atrial Appendage	0.771848
2	85767735	ENSG00000168906	312900	Adipose Subcutaneous	0.0313986
2	85767735	ENSG00000115486	676500	Artery Tibial	0.0679431
2	85767735	ENSG00000168906	455300	Whole Blood	0.0457108
2	85769711	ENSG00000168906	137100	Adipose Subcutaneous	0.0137293
2	85777270	ENSG00000115486	947700	Adipose Subcutaneous	0.0952008
2	85777270	ENSG00000168906	275600	Kidney Cortex	0.0276496
2	85777270	ENSG00000168906	109800	Heart Atrial Appendage	0.0109855
2	85777270	ENSG00000168906	11500	Artery Tibial	0.00110558
2	85777270	ENSG00000118640	947700	Adipose Subcutaneous	0.0952008
2	85777270	ENSG00000115486	275600	Kidney Cortex	0.0276496
2	85777270	ENSG00000168906	482500	Adipose Subcutaneous	0.0484446
2	85777270	ENSG00000115486	49400	Heart Left Ventricle	0.00491482
2	85777270	ENSG00000118640	49400	Heart Left Ventricle	0.00491482
2	85777270	ENSG00000118640	275600	Kidney Cortex	0.0276496
2	85780536	ENSG00000115486	416200	Adipose Subcutaneous	0.041781
2	85780536	ENSG00000115486	350400	Artery Coronary	0.0351676
2	85780536	ENSG00000118640	350400	Artery Coronary	0.0351676
2	85780536	ENSG00000118640	354600	Adipose Visceral Omentum	0.0355897
2	85780536	ENSG00000115486	354600	Adipose Visceral Omentum	0.0355897
2	85780536	ENSG00000115486	412800	Artery Tibial	0.0414393
2	85780536	ENSG00000118640	416200	Adipose Subcutaneous	0.041781
2	85780536	ENSG00000118640	412800	Artery Tibial	0.0414393
2	85805367	ENSG00000168899	132000	Whole Blood	0.0132167
2	85805367	ENSG00000168890	484900	Muscle Skeletal	0.0486859
2	85805367	ENSG00000168899	731000	Adipose Visceral Omentum	0.0734208
2	85805367	ENSG00000168887	315500	Kidney Cortex	0.0316599
2	85805367	ENSG00000118640	453800	Artery Tibial	0.0455601
2	85805367	ENSG00000168906	472100	Whole Blood	0.0473994
2	85805367	ENSG00000118640	192400	Kidney Cortex	0.0192874
2	85805367	ENSG00000118640	5936000	Muscle Skeletal	0.596563
2	85805367	ENSG00000168890	423500	Whole Blood	0.0425147
2	85805367	ENSG00000168887	302100	Muscle Skeletal	0.0303131
2	85805367	ENSG00000168887	232200	Artery Aorta	0.0232876
2	85805367	ENSG00000115486	56300	Adipose Subcutaneous	0.00560832
2	85805367	ENSG00000168894	512200	Artery Tibial	0.0514297
2	85805367	ENSG00000168883	625700	Artery Tibial	0.0628373
2	85805367	ENSG00000168890	879400	Adipose Subcutaneous	0.0883361
2	85805367	ENSG00000168894	137100	Adipose Subcutaneous	0.0137293
2	85805367	ENSG00000168883	200400	Artery Coronary	0.0200915
2	85805367	ENSG00000168899	973200	Kidney Cortex	0.0977637
2	85805367	ENSG00000168890	754000	Kidney Cortex	0.0757324
2	85805367	ENSG00000115486	221800	Thyroid	0.0222423
2	85805367	ENSG00000168899	130700	Artery Aorta	0.0130861
2	85805367	ENSG00000168894	39000	Artery Aorta	0.00386954
2	85805367	ENSG00000168883	754000	Kidney Cortex	0.0757324
2	85805367	ENSG00000168899	381100	Muscle Skeletal	0.0382532
2	85805367	ENSG00000118640	221800	Thyroid	0.0222423
2	85805367	ENSG00000168899	5120000	Adipose Subcutaneous	0.514548
2	85805367	ENSG00000168890	625700	Artery Tibial	0.0628373
2	85805367	ENSG00000168890	200400	Artery Coronary	0.0200915
2	85805367	ENSG00000168906	264900	Muscle Skeletal	0.0265742
2	85805367	ENSG00000115486	192400	Kidney Cortex	0.0192874
2	85805367	ENSG00000168887	12400	Artery Tibial	0.00119604
2	85805367	ENSG00000168899	239100	Artery Tibial	0.0239811
2	85805367	ENSG00000168894	144500	Thyroid	0.0144731
2	85805367	ENSG00000115486	5936000	Muscle Skeletal	0.596563
2	85805367	ENSG00000168894	4531000	Muscle Skeletal	0.45535
2	85805367	ENSG00000168883	484900	Muscle Skeletal	0.0486859
2	85805367	ENSG00000115486	849100	Artery Coronary	0.0852907
2	85805367	ENSG00000118640	849100	Artery Coronary	0.0852907
2	85805367	ENSG00000168894	192400	Kidney Cortex	0.0192874
2	85805367	ENSG00000168906	104700	Kidney Cortex	0.0104729
2	85805367	ENSG00000168894	350400	Artery Coronary	0.0351676
2	85805367	ENSG00000118640	56300	Adipose Subcutaneous	0.00560832
2	85805367	ENSG00000115486	453800	Artery Tibial	0.0455601
2	85805367	ENSG00000168899	959400	Thyroid	0.0963767
2	85805367	ENSG00000168899	205200	Artery Coronary	0.0205739
2	85805367	ENSG00000168883	879400	Adipose Subcutaneous	0.0883361
2	85805367	ENSG00000168899	82600	Heart Left Ventricle	0.00825167
2	85805367	ENSG00000118640	2800	Whole Blood	0.000231167
2	85805367	ENSG00000168894	964100	Whole Blood	0.0968491
2	85805367	ENSG00000115486	2800	Whole Blood	0.000231167
2	85805367	ENSG00000168883	384900	Whole Blood	0.0386351
2	85805367	ENSG00000168899	7680000	Heart Atrial Appendage	0.771848
2	85805367	ENSG00000168887	601800	Whole Blood	0.0604352
2	85805654	ENSG00000168899	400300	Whole Blood	0.0401829
2	85806266	ENSG00000115486	567300	Whole Blood	0.0569677
2	85806266	ENSG00000168899	5468000	Muscle Skeletal	0.549525
2	85806266	ENSG00000168883	28400	Whole Blood	0.00280416
2	85806266	ENSG00000168899	535500	Artery Tibial	0.0537715
2	85806266	ENSG00000168894	455300	Whole Blood	0.0457108
2	85806266	ENSG00000118640	567300	Whole Blood	0.0569677
2	85806266	ENSG00000168883	7200	Artery Tibial	0.000673401
2	85806266	ENSG00000115486	284500	Muscle Skeletal	0.0285441
2	85806266	ENSG00000168899	649800	Liver	0.0652596
2	85806266	ENSG00000168890	28400	Whole Blood	0.00280416
2	85806266	ENSG00000168890	7200	Artery Tibial	0.000673401
2	85806266	ENSG00000168894	134900	Muscle Skeletal	0.0135082
2	85806266	ENSG00000168899	239700	Heart Left Ventricle	0.0240414
2	85806266	ENSG00000168899	682000	Adipose Subcutaneous	0.0684959
2	85806266	ENSG00000168899	158200	Adipose Visceral Omentum	0.01585
2	85806266	ENSG00000168899	691000	Artery Aorta	0.0694005
2	85806266	ENSG00000118640	284500	Muscle Skeletal	0.0285441
2	85806266	ENSG00000168894	432800	Liver	0.0434494
2	85806266	ENSG00000168899	545400	Heart Atrial Appendage	0.0547666
2	85808737	ENSG00000168899	63100	Artery Aorta	0.00629177
2	85808737	ENSG00000168899	454800	Adipose Subcutaneous	0.0456606
2	85808871	ENSG00000168899	766500	Adipose Subcutaneous	0.0769888
2	85809989	ENSG00000168899	589500	Heart Left Ventricle	0.059199
2	85809989	ENSG00000168899	586400	Adipose Subcutaneous	0.0588874
2	85811229	ENSG00000168887	594100	Artery Tibial	0.0596613
2	85811229	ENSG00000168899	637500	Artery Aorta	0.0640233
2	85811229	ENSG00000115486	181900	Artery Tibial	0.0182321
2	85811229	ENSG00000168883	888900	Heart Left Ventricle	0.0892909
2	85811229	ENSG00000168883	137100	Adipose Subcutaneous	0.0137293
2	85811229	ENSG00000115486	462300	Adipose Subcutaneous	0.0464144
2	85811229	ENSG00000168899	7680000	Heart Atrial Appendage	0.771848
2	85811229	ENSG00000168890	744900	Whole Blood	0.0748178
2	85811229	ENSG00000168894	182900	Artery Aorta	0.0183326
2	85811229	ENSG00000115486	69600	Heart Atrial Appendage	0.00694507
2	85811229	ENSG00000168899	945200	Adipose Subcutaneous	0.0949495
2	85811229	ENSG00000168887	279100	Adipose Subcutaneous	0.0280014
2	85811229	ENSG00000168899	5876000	Whole Blood	0.590532
2	85811229	ENSG00000168894	9011000	Whole Blood	0.905623
2	85811229	ENSG00000118640	462300	Adipose Subcutaneous	0.0464144
2	85811229	ENSG00000168894	7680000	Heart Atrial Appendage	0.771848
2	85811229	ENSG00000168890	888900	Heart Left Ventricle	0.0892909
2	85811229	ENSG00000168894	9637000	Artery Tibial	0.968541
2	85811229	ENSG00000118640	886900	Whole Blood	0.0890899
2	85811229	ENSG00000168899	609600	Artery Coronary	0.0612192
2	85811229	ENSG00000168899	285100	Thyroid	0.0286045
2	85811229	ENSG00000168883	744900	Whole Blood	0.0748178
2	85811229	ENSG00000168894	2710000	Heart Left Ventricle	0.272325
2	85811229	ENSG00000168894	803000	Muscle Skeletal	0.0806573
2	85811229	ENSG00000168899	748000	Adipose Visceral Omentum	0.0751294
2	85811229	ENSG00000168899	1113000	Artery Tibial	0.111815
2	85811229	ENSG00000168890	356900	Artery Tibial	0.0358209
2	85811229	ENSG00000115486	886900	Whole Blood	0.0890899
2	85811229	ENSG00000168894	184900	Adipose Visceral Omentum	0.0185336
2	85811229	ENSG00000168883	356900	Artery Tibial	0.0358209
2	85811229	ENSG00000168899	3594000	Muscle Skeletal	0.361174
2	85811229	ENSG00000118640	181900	Artery Tibial	0.0182321
2	85811229	ENSG00000168899	8155000	Heart Left Ventricle	0.819589
2	85811229	ENSG00000168899	637400	Liver	0.0640133
2	85811229	ENSG00000168890	349000	Adipose Subcutaneous	0.0350269
2	85811229	ENSG00000118640	69600	Heart Atrial Appendage	0.00694507
2	85811229	ENSG00000168894	365800	Adipose Subcutaneous	0.0367154
2	85811229	ENSG00000168894	406800	Liver	0.0408362
2	85813834	ENSG00000168899	221900	Adipose Subcutaneous	0.0222524
2	85815651	ENSG00000168899	679100	Whole Blood	0.0682044
2	85818273	ENSG00000168899	455300	Whole Blood	0.0457108
2	85818273	ENSG00000168890	567300	Whole Blood	0.0569677
2	85818273	ENSG00000168883	567300	Whole Blood	0.0569677
2	85818273	ENSG00000118640	400300	Whole Blood	0.0401829
2	85818273	ENSG00000115486	400300	Whole Blood	0.0401829
2	85818273	ENSG00000168894	601800	Whole Blood	0.0604352
2	85818273	ENSG00000168887	718200	Whole Blood	0.0721343
2	85818797	ENSG00000168899	676500	Artery Tibial	0.0679431
2	85818797	ENSG00000168883	179600	Heart Left Ventricle	0.0180009
2	85818797	ENSG00000168887	71100	Liver	0.00709583
2	85818797	ENSG00000168883	453600	Muscle Skeletal	0.04554
2	85818797	ENSG00000168890	453600	Muscle Skeletal	0.04554
2	85818797	ENSG00000168899	544300	Heart Atrial Appendage	0.054656
2	85818797	ENSG00000168890	109100	Liver	0.0109151
2	85818797	ENSG00000168883	545600	Artery Tibial	0.0547867
2	85818797	ENSG00000168894	459400	Artery Tibial	0.0461229
2	85818797	ENSG00000168890	179600	Heart Left Ventricle	0.0180009
2	85818797	ENSG00000168890	479200	Artery Tibial	0.048113
2	85818797	ENSG00000168894	952300	Heart Left Ventricle	0.0956631
2	85818797	ENSG00000168883	934600	Whole Blood	0.0938841
2	85818797	ENSG00000168894	780600	Thyroid	0.078406
2	85818797	ENSG00000168883	204900	Liver	0.0205437
2	85818797	ENSG00000168894	60900	Adipose Visceral Omentum	0.00607066
2	85818797	ENSG00000168899	674400	Heart Left Ventricle	0.067732
2	85818797	ENSG00000168894	76100	Whole Blood	0.00759837
2	85818797	ENSG00000168890	134500	Heart Atrial Appendage	0.013468
2	85818797	ENSG00000168883	134500	Heart Atrial Appendage	0.013468
2	85818797	ENSG00000168899	378500	Artery Coronary	0.0379919
2	85818797	ENSG00000168894	494900	Heart Atrial Appendage	0.0496909
2	85818797	ENSG00000168899	447200	Whole Blood	0.0448967
2	85818797	ENSG00000168894	348700	Muscle Skeletal	0.0349967
2	85818797	ENSG00000168894	576100	Adipose Subcutaneous	0.0578522
2	85818797	ENSG00000168894	935300	Artery Coronary	0.0939545
2	85818797	ENSG00000168899	312900	Adipose Subcutaneous	0.0313986
2	85818797	ENSG00000168899	348700	Muscle Skeletal	0.0349967
2	85818797	ENSG00000168890	934600	Whole Blood	0.0938841
2	85818797	ENSG00000168894	645200	Liver	0.0647972
2	85818797	ENSG00000168883	364400	Adipose Subcutaneous	0.0365747
2	85818797	ENSG00000168890	947700	Adipose Subcutaneous	0.0952008
2	85818886	ENSG00000168899	7680000	Heart Atrial Appendage	0.771848
2	85818886	ENSG00000168894	592600	Artery Tibial	0.0595105
2	85818886	ENSG00000168890	661600	Artery Tibial	0.0664456
2	85818886	ENSG00000168894	344100	Liver	0.0345344
2	85818886	ENSG00000168890	657300	Liver	0.0660134
2	85818886	ENSG00000168894	220600	Whole Blood	0.0221217
2	85818886	ENSG00000168899	1400	Adipose Visceral Omentum	9.04568e-05
2	85818886	ENSG00000168894	976800	Heart Left Ventricle	0.0981255
2	85818886	ENSG00000168899	592600	Artery Tibial	0.0595105
2	85818886	ENSG00000168894	380600	Adipose Visceral Omentum	0.0382029
2	85818886	ENSG00000168883	7680000	Heart Atrial Appendage	0.771848
2	85818886	ENSG00000168899	340100	Adipose Subcutaneous	0.0341324
2	85818886	ENSG00000168883	657300	Liver	0.0660134
2	85818886	ENSG00000168894	759700	Adipose Subcutaneous	0.0763053
2	85818886	ENSG00000115486	42100	Liver	0.00418111
2	85818886	ENSG00000168899	385100	Liver	0.0386552
2	85818886	ENSG00000168894	7680000	Heart Atrial Appendage	0.771848
2	85818886	ENSG00000118640	42100	Liver	0.00418111
2	85818886	ENSG00000168894	49100	Artery Aorta	0.00488467
2	85818886	ENSG00000168883	949500	Whole Blood	0.0953817
2	85818886	ENSG00000168899	443700	Heart Left Ventricle	0.044545
2	85818886	ENSG00000168899	131500	Whole Blood	0.0131665
2	85818886	ENSG00000168887	237000	Heart Atrial Appendage	0.02377
2	85818886	ENSG00000168883	661600	Artery Tibial	0.0664456
2	85818886	ENSG00000168890	943900	Adipose Subcutaneous	0.0948188
2	85818886	ENSG00000168890	567300	Whole Blood	0.0569677
2	85818886	ENSG00000168890	7680000	Heart Atrial Appendage	0.771848
2	85818886	ENSG00000168883	465100	Artery Aorta	0.0466958
2	85818886	ENSG00000168890	465100	Artery Aorta	0.0466958
2	85818886	ENSG00000168883	943900	Adipose Subcutaneous	0.0948188
2	85818886	ENSG00000168894	345700	Thyroid	0.0346952
2	85818886	ENSG00000168887	674600	Liver	0.0677521
2	85818886	ENSG00000168899	466800	Artery Aorta	0.0468667
2	85818886	ENSG00000168887	752200	Artery Aorta	0.0755515
2	85824084	ENSG00000168894	14100	Artery Aorta	0.0013669
2	85826721	ENSG00000168883	560800	Muscle Skeletal	0.0563144
2	85826721	ENSG00000168894	44600	Heart Left Ventricle	0.00443238
2	85826721	ENSG00000168890	56300	Adipose Subcutaneous	0.00560832
2	85826721	ENSG00000168894	56300	Adipose Subcutaneous	0.00560832
2	85826721	ENSG00000168894	84100	Muscle Skeletal	0.00840243
2	85826721	ENSG00000168887	134900	Muscle Skeletal	0.0135082
2	85826721	ENSG00000168890	750900	Artery Tibial	0.0754209
2	85826721	ENSG00000168890	83500	Heart Left Ventricle	0.00834213
2	85826721	ENSG00000168883	56300	Adipose Subcutaneous	0.00560832
2	85826721	ENSG00000168887	301500	Artery Tibial	0.0302528
2	85826721	ENSG00000168883	750900	Artery Tibial	0.0754209
2	85826721	ENSG00000168894	571600	Artery Tibial	0.0573999
2	85826721	ENSG00000168890	560800	Muscle Skeletal	0.0563144
2	85826721	ENSG00000168883	83500	Heart Left Ventricle	0.00834213
2	85889525	ENSG00000168878	157300	Heart Left Ventricle	0.0157596
2	85889525	ENSG00000168878	479200	Artery Tibial	0.048113
2	85889525	ENSG00000168878	147800	Muscle Skeletal	0.0148048
2	85889525	ENSG00000168878	375000	Thyroid	0.0376401
2	85889525	ENSG00000168878	129900	Adipose Subcutaneous	0.0130057
2	86015096	ENSG00000229498	810200	Artery Tibial	0.081381
2	86406438	ENSG00000132305	150600	Heart Left Ventricle	0.0150862
2	86406438	ENSG00000273080	200400	Artery Coronary	0.0200915
2	86406438	ENSG00000132305	322300	Artery Coronary	0.0323433
2	86406438	ENSG00000273080	44600	Heart Left Ventricle	0.00443238
2	86406438	ENSG00000132313	795800	Heart Left Ventricle	0.0799337
2	86414114	ENSG00000132313	349000	Adipose Subcutaneous	0.0350269
2	86414114	ENSG00000273080	819900	Adipose Subcutaneous	0.0823559
2	86414114	ENSG00000132305	482500	Adipose Subcutaneous	0.0484446
2	86421209	ENSG00000132313	179600	Heart Left Ventricle	0.0180009
2	86421209	ENSG00000273080	361700	Artery Tibial	0.0363033
2	86421209	ENSG00000132305	368900	Artery Tibial	0.037027
2	86421209	ENSG00000132305	954600	Adipose Visceral Omentum	0.0958943
2	86421209	ENSG00000273080	954600	Adipose Visceral Omentum	0.0958943
2	86421209	ENSG00000132305	34700	Heart Left Ventricle	0.00343736
2	86421209	ENSG00000273080	440400	Heart Left Ventricle	0.0442133
2	86421507	ENSG00000132305	172300	Muscle Skeletal	0.0172672
2	86421507	ENSG00000132305	811400	Whole Blood	0.0815016
2	86421507	ENSG00000132313	161800	Artery Aorta	0.0162119
2	86421507	ENSG00000132305	1400	Adipose Subcutaneous	9.04568e-05
2	86421507	ENSG00000273080	172300	Muscle Skeletal	0.0172672
2	86421507	ENSG00000132313	563400	Adipose Subcutaneous	0.0565757
2	86421507	ENSG00000132305	900700	Artery Aorta	0.0904769
2	86421507	ENSG00000132305	170400	Artery Coronary	0.0170762
2	86421507	ENSG00000132313	447200	Whole Blood	0.0448967
2	86421507	ENSG00000273080	531300	Adipose Visceral Omentum	0.0533494
2	86421507	ENSG00000132305	60900	Adipose Visceral Omentum	0.00607066
2	86421507	ENSG00000132313	656300	Heart Left Ventricle	0.0659129
2	86421507	ENSG00000273080	5079000	Heart Left Ventricle	0.510428
2	86421507	ENSG00000273080	811400	Whole Blood	0.0815016
2	86421507	ENSG00000273080	758700	Artery Aorta	0.0762048
2	86421507	ENSG00000132305	1093000	Heart Left Ventricle	0.109805
2	86421507	ENSG00000273080	1400	Adipose Subcutaneous	9.04568e-05
2	86422073	ENSG00000273080	531800	Artery Tibial	0.0533997
2	86422073	ENSG00000132313	6468000	Adipose Subcutaneous	0.650033
2	86422073	ENSG00000132305	7680000	Heart Atrial Appendage	0.771848
2	86422073	ENSG00000273080	3818000	Muscle Skeletal	0.383688
2	86422073	ENSG00000132305	295000	Adipose Visceral Omentum	0.0295995
2	86422073	ENSG00000132305	531800	Artery Tibial	0.0533997
2	86422073	ENSG00000132305	169500	Thyroid	0.0169858
2	86422073	ENSG00000132305	3818000	Muscle Skeletal	0.383688
2	86422073	ENSG00000132305	6468000	Adipose Subcutaneous	0.650033
2	86422073	ENSG00000132313	96800	Muscle Skeletal	0.00967888
2	86422073	ENSG00000273080	864600	Liver	0.0868486
2	86422073	ENSG00000132305	578000	Whole Blood	0.0580431
2	86422073	ENSG00000132313	389400	Thyroid	0.0390874
2	86422073	ENSG00000132313	219600	Heart Left Ventricle	0.0220212
2	86422073	ENSG00000273080	748000	Adipose Visceral Omentum	0.0751294
2	86422073	ENSG00000132305	864600	Liver	0.0868486
2	86422073	ENSG00000132313	7680000	Heart Atrial Appendage	0.771848
2	86422073	ENSG00000273080	3017000	Artery Coronary	0.303181
2	86422073	ENSG00000132313	687500	Artery Tibial	0.0690487
2	86422073	ENSG00000132313	384900	Whole Blood	0.0386351
2	86422073	ENSG00000132313	858300	Artery Aorta	0.0862154
2	86422073	ENSG00000132313	212500	Liver	0.0213076
2	86422073	ENSG00000273080	6468000	Adipose Subcutaneous	0.650033
2	86422073	ENSG00000132313	7350000	Adipose Visceral Omentum	0.73868
2	86422073	ENSG00000273080	3433000	Heart Left Ventricle	0.344992
2	86422073	ENSG00000132305	3017000	Artery Coronary	0.303181
2	86422073	ENSG00000132305	3433000	Heart Left Ventricle	0.344992
2	86422073	ENSG00000273080	858300	Artery Aorta	0.0862154
2	86422073	ENSG00000273080	7680000	Heart Atrial Appendage	0.771848
2	86422073	ENSG00000273080	578000	Whole Blood	0.0580431
2	86422073	ENSG00000273080	169500	Thyroid	0.0169858
2	86422073	ENSG00000132305	858300	Artery Aorta	0.0862154
2	86422073	ENSG00000132313	3017000	Artery Coronary	0.303181
2	86422660	ENSG00000273080	3302000	Muscle Skeletal	0.331826
2	86422660	ENSG00000132305	909800	Heart Left Ventricle	0.0913915
2	86422660	ENSG00000132305	3302000	Muscle Skeletal	0.331826
2	86422660	ENSG00000273080	486700	Artery Coronary	0.0488668
2	86422660	ENSG00000132305	410500	Whole Blood	0.0412081
2	86422660	ENSG00000273080	2705000	Adipose Visceral Omentum	0.271823
2	86422660	ENSG00000273080	42100	Liver	0.00418111
2	86422660	ENSG00000273080	909800	Heart Left Ventricle	0.0913915
2	86422660	ENSG00000132313	296300	Artery Tibial	0.0297301
2	86422660	ENSG00000132305	2705000	Adipose Visceral Omentum	0.271823
2	86422660	ENSG00000273080	410500	Whole Blood	0.0412081
2	86422660	ENSG00000132313	615200	Whole Blood	0.061782
2	86422660	ENSG00000132313	475100	Artery Coronary	0.0477009
2	86422660	ENSG00000132305	486700	Artery Coronary	0.0488668
2	86422660	ENSG00000132305	9241000	Artery Aorta	0.92874
2	86422660	ENSG00000132313	2091000	Heart Left Ventricle	0.210111
2	86422660	ENSG00000132313	7718000	Adipose Visceral Omentum	0.775667
2	86422660	ENSG00000132305	687500	Artery Tibial	0.0690487
2	86422660	ENSG00000273080	3966000	Thyroid	0.398563
2	86422660	ENSG00000273080	7680000	Heart Atrial Appendage	0.771848
2	86422660	ENSG00000132305	7680000	Heart Atrial Appendage	0.771848
2	86422660	ENSG00000273080	9241000	Artery Aorta	0.92874
2	86422660	ENSG00000132313	405100	Artery Aorta	0.0406654
2	86422660	ENSG00000132305	3966000	Thyroid	0.398563
2	86422660	ENSG00000132305	302600	Liver	0.0303633
2	86422660	ENSG00000273080	687500	Artery Tibial	0.0690487
2	86422660	ENSG00000132305	6468000	Adipose Subcutaneous	0.650033
2	86422660	ENSG00000273080	6468000	Adipose Subcutaneous	0.650033
2	86422660	ENSG00000132313	977000	Muscle Skeletal	0.0981456
2	86422660	ENSG00000132313	7680000	Heart Atrial Appendage	0.771848
2	86422660	ENSG00000132313	6468000	Adipose Subcutaneous	0.650033
2	86422660	ENSG00000132313	3966000	Thyroid	0.398563
2	86422945	ENSG00000132313	148300	Adipose Subcutaneous	0.014855
2	86422945	ENSG00000273080	342900	Adipose Subcutaneous	0.0344138
2	86422945	ENSG00000132305	486100	Adipose Subcutaneous	0.0488065
2	86423019	ENSG00000132305	58300	Adipose Visceral Omentum	0.00580934
2	86423019	ENSG00000132313	492400	Whole Blood	0.0494397
2	86423019	ENSG00000273080	266200	Heart Left Ventricle	0.0267049
2	86423019	ENSG00000273080	464300	Whole Blood	0.0466154
2	86423019	ENSG00000132305	266200	Heart Left Ventricle	0.0267049
2	86423019	ENSG00000132305	18300	Artery Tibial	0.00178903
2	86423019	ENSG00000132305	378500	Artery Aorta	0.0379919
2	86423019	ENSG00000273080	378500	Artery Aorta	0.0379919
2	86423019	ENSG00000273080	58300	Adipose Visceral Omentum	0.00580934
2	86423019	ENSG00000132313	129900	Adipose Subcutaneous	0.0130057
2	86423019	ENSG00000273080	18300	Artery Tibial	0.00178903
2	86423019	ENSG00000132313	77600	Heart Left Ventricle	0.00774913
2	86423019	ENSG00000132305	408100	Whole Blood	0.0409669
2	86423031	ENSG00000273080	179500	Heart Left Ventricle	0.0179909
2	86423031	ENSG00000132305	302000	Heart Atrial Appendage	0.030303
2	86423031	ENSG00000132313	217800	Adipose Subcutaneous	0.0218403
2	86423031	ENSG00000132305	179500	Heart Left Ventricle	0.0179909
2	86423031	ENSG00000132305	859900	Thyroid	0.0863762
2	86423031	ENSG00000132313	49100	Artery Aorta	0.00488467
2	86423031	ENSG00000273080	9024000	Artery Aorta	0.90693
2	86423031	ENSG00000132313	540300	Heart Left Ventricle	0.054254
2	86423031	ENSG00000132305	9024000	Artery Aorta	0.90693
2	86423031	ENSG00000132305	767100	Adipose Visceral Omentum	0.0770491
2	86423031	ENSG00000273080	767100	Adipose Visceral Omentum	0.0770491
2	86423031	ENSG00000132305	946200	Artery Tibial	0.09505
2	86423031	ENSG00000132313	653300	Artery Tibial	0.0656113
2	86423031	ENSG00000132305	739100	Whole Blood	0.0742349
2	86423031	ENSG00000273080	900000	Adipose Subcutaneous	0.0904066
2	86423031	ENSG00000132313	175200	Adipose Visceral Omentum	0.0175587
2	86423031	ENSG00000132313	348800	Whole Blood	0.0350068
2	86423031	ENSG00000132313	255300	Heart Atrial Appendage	0.0256093
2	86423031	ENSG00000132305	453600	Muscle Skeletal	0.04554
2	86423031	ENSG00000273080	453600	Muscle Skeletal	0.04554
2	86423031	ENSG00000132313	53200	Thyroid	0.00529675
2	86423031	ENSG00000273080	946200	Artery Tibial	0.09505
2	86423031	ENSG00000273080	739100	Whole Blood	0.0742349
2	86423031	ENSG00000132305	900000	Adipose Subcutaneous	0.0904066
2	86423031	ENSG00000273080	302000	Heart Atrial Appendage	0.030303
2	86423031	ENSG00000273080	859900	Thyroid	0.0863762
2	86423154	ENSG00000273080	191600	Artery Aorta	0.019207
2	86423154	ENSG00000132305	642500	Artery Tibial	0.0645259
2	86423154	ENSG00000273080	58300	Adipose Visceral Omentum	0.00580934
2	86423154	ENSG00000273080	564000	Adipose Subcutaneous	0.056636
2	86423154	ENSG00000273080	642500	Artery Tibial	0.0645259
2	86423154	ENSG00000132313	571600	Artery Tibial	0.0573999
2	86423154	ENSG00000132305	191600	Artery Aorta	0.019207
2	86423154	ENSG00000132305	564000	Adipose Subcutaneous	0.056636
2	86423154	ENSG00000132305	58300	Adipose Visceral Omentum	0.00580934
2	86423154	ENSG00000132313	492700	Adipose Subcutaneous	0.0494698
2	86423224	ENSG00000132305	503600	Muscle Skeletal	0.0505654
2	86423224	ENSG00000273080	728000	Heart Atrial Appendage	0.0731193
2	86423224	ENSG00000273080	414200	Liver	0.04158
2	86423224	ENSG00000132313	512600	Artery Aorta	0.0514699
2	86423224	ENSG00000273080	365800	Adipose Subcutaneous	0.0367154
2	86423224	ENSG00000132313	79300	Liver	0.00792
2	86423224	ENSG00000273080	438700	Artery Aorta	0.0440424
2	86423224	ENSG00000132313	141600	Muscle Skeletal	0.0141816
2	86423224	ENSG00000132313	5002000	Heart Left Ventricle	0.502689
2	86423224	ENSG00000132313	2373000	Heart Atrial Appendage	0.238454
2	86423224	ENSG00000132313	320200	Artery Tibial	0.0321323
2	86423224	ENSG00000273080	503600	Muscle Skeletal	0.0505654
2	86423224	ENSG00000132305	925500	Whole Blood	0.0929695
2	86423224	ENSG00000132313	809700	Whole Blood	0.0813307
2	86423224	ENSG00000273080	925500	Whole Blood	0.0929695
2	86423224	ENSG00000132305	918800	Heart Left Ventricle	0.0922961
2	86423224	ENSG00000132305	414200	Liver	0.04158
2	86423224	ENSG00000273080	983200	Artery Tibial	0.0987688
2	86423224	ENSG00000273080	9466000	Adipose Visceral Omentum	0.951354
2	86423224	ENSG00000132305	266000	Artery Coronary	0.0266848
2	86423224	ENSG00000132305	9466000	Adipose Visceral Omentum	0.951354
2	86423224	ENSG00000273080	150400	Artery Coronary	0.0150661
2	86423224	ENSG00000132305	438700	Artery Aorta	0.0440424
2	86423224	ENSG00000132305	983200	Artery Tibial	0.0987688
2	86423224	ENSG00000132313	839400	Adipose Subcutaneous	0.0843158
2	86423224	ENSG00000273080	918800	Heart Left Ventricle	0.0922961
2	86423224	ENSG00000132313	767100	Adipose Visceral Omentum	0.0770491
2	86423224	ENSG00000132313	23400	Thyroid	0.00230162
2	86423224	ENSG00000132305	365800	Adipose Subcutaneous	0.0367154
2	86423224	ENSG00000132305	235300	Thyroid	0.0235992
2	86423224	ENSG00000273080	235300	Thyroid	0.0235992
2	86423224	ENSG00000132305	728000	Heart Atrial Appendage	0.0731193
2	86424249	ENSG00000132313	342900	Adipose Subcutaneous	0.0344138
2	86424249	ENSG00000273080	342900	Adipose Subcutaneous	0.0344138
2	86424249	ENSG00000132305	342900	Adipose Subcutaneous	0.0344138
2	86427615	ENSG00000132313	220100	Whole Blood	0.0220715
2	86427615	ENSG00000132313	2476000	Adipose Visceral Omentum	0.248806
2	86427615	ENSG00000132305	377500	Muscle Skeletal	0.0378914
2	86427615	ENSG00000273080	994700	Artery Aorta	0.0999246
2	86427615	ENSG00000132305	249800	Artery Tibial	0.0250565
2	86427615	ENSG00000132313	72900	Artery Coronary	0.00727675
2	86427615	ENSG00000132313	30500	Artery Aorta	0.00301523
2	86427615	ENSG00000132305	141200	Adipose Visceral Omentum	0.0141414
2	86427615	ENSG00000132313	983200	Artery Tibial	0.0987688
2	86427615	ENSG00000132313	285100	Thyroid	0.0286045
2	86427615	ENSG00000132313	783000	Muscle Skeletal	0.0786472
2	86427615	ENSG00000273080	686900	Heart Left Ventricle	0.0689884
2	86427615	ENSG00000273080	249800	Artery Tibial	0.0250565
2	86427615	ENSG00000273080	377500	Muscle Skeletal	0.0378914
2	86427615	ENSG00000132305	761800	Artery Aorta	0.0765164
2	86427615	ENSG00000273080	449700	Whole Blood	0.045148
2	86427615	ENSG00000132313	618600	Heart Left Ventricle	0.0621237
2	86427615	ENSG00000132305	570900	Heart Left Ventricle	0.0573295
2	86427615	ENSG00000273080	141200	Adipose Visceral Omentum	0.0141414
2	86427615	ENSG00000132305	449700	Whole Blood	0.045148
2	86427615	ENSG00000132305	11400	Heart Atrial Appendage	0.00109553
2	86428218	ENSG00000273080	342900	Adipose Subcutaneous	0.0344138
2	86428218	ENSG00000132313	681200	Adipose Subcutaneous	0.0684155
2	86428218	ENSG00000132305	486100	Adipose Subcutaneous	0.0488065
2	86428291	ENSG00000132313	936200	Artery Coronary	0.0940449
2	86428291	ENSG00000273080	8179000	Heart Left Ventricle	0.822001
2	86428291	ENSG00000132305	946200	Artery Tibial	0.09505
2	86428291	ENSG00000273080	117600	Muscle Skeletal	0.0117694
2	86428291	ENSG00000273080	3350000	Adipose Visceral Omentum	0.33665
2	86428291	ENSG00000273080	483500	Heart Atrial Appendage	0.0485452
2	86428291	ENSG00000273080	946200	Artery Tibial	0.09505
2	86428291	ENSG00000273080	665400	Artery Coronary	0.0668275
2	86428291	ENSG00000132313	1213000	Adipose Visceral Omentum	0.121865
2	86428291	ENSG00000132313	710500	Artery Tibial	0.0713604
2	86428291	ENSG00000132313	85400	Heart Atrial Appendage	0.00853309
2	86428291	ENSG00000132305	817200	Artery Coronary	0.0820845
2	86428291	ENSG00000273080	123900	Artery Aorta	0.0124026
2	86428291	ENSG00000132305	494900	Heart Atrial Appendage	0.0496909
2	86428291	ENSG00000132313	224300	Muscle Skeletal	0.0224936
2	86428291	ENSG00000132305	6845000	Adipose Visceral Omentum	0.687924
2	86428291	ENSG00000132313	918800	Heart Left Ventricle	0.0922961
2	86428291	ENSG00000273080	839400	Adipose Subcutaneous	0.0843158
2	86428291	ENSG00000132305	117600	Muscle Skeletal	0.0117694
2	86428291	ENSG00000132305	642500	Whole Blood	0.0645259
2	86428291	ENSG00000132313	102600	Adipose Subcutaneous	0.0102618
2	86428291	ENSG00000132305	23700	Heart Left Ventricle	0.00233178
2	86428291	ENSG00000132305	123900	Artery Aorta	0.0124026
2	86428291	ENSG00000132305	839400	Adipose Subcutaneous	0.0843158
2	86428291	ENSG00000273080	698300	Whole Blood	0.0701342
2	86428291	ENSG00000132313	492600	Whole Blood	0.0494598
2	86431621	ENSG00000132313	2792000	Heart Left Ventricle	0.280567
2	86431621	ENSG00000132313	225900	Heart Atrial Appendage	0.0226544
2	86431621	ENSG00000132313	207600	Adipose Subcutaneous	0.0208151
2	86431621	ENSG00000132305	417200	Heart Atrial Appendage	0.0418815
2	86431621	ENSG00000132305	502100	Heart Left Ventricle	0.0504146
2	86431621	ENSG00000273080	417200	Heart Atrial Appendage	0.0418815
2	86431621	ENSG00000273080	293200	Adipose Subcutaneous	0.0294186
2	86431621	ENSG00000132305	328800	Adipose Subcutaneous	0.0329966
2	86431621	ENSG00000273080	502100	Heart Left Ventricle	0.0504146
2	86432865	ENSG00000273080	350400	Artery Coronary	0.0351676
2	86432865	ENSG00000132305	919400	Heart Left Ventricle	0.0923564
2	86432865	ENSG00000273080	91100	Muscle Skeletal	0.00910599
2	86432865	ENSG00000132313	170400	Artery Coronary	0.0170762
2	86432865	ENSG00000132313	58300	Adipose Visceral Omentum	0.00580934
2	86432865	ENSG00000132305	581400	Adipose Subcutaneous	0.0583848
2	86432865	ENSG00000273080	468700	Adipose Subcutaneous	0.0470576
2	86432865	ENSG00000132313	201800	Adipose Subcutaneous	0.0202322
2	86432865	ENSG00000132313	302100	Muscle Skeletal	0.0303131
2	86432865	ENSG00000273080	429600	Heart Left Ventricle	0.0431278
2	86432865	ENSG00000132305	91100	Muscle Skeletal	0.00910599
2	86432865	ENSG00000132313	812800	Heart Left Ventricle	0.0816423
2	86784081	ENSG00000228363	18000	Adipose Subcutaneous	0.00175888
2	86789596	ENSG00000115561	155500	Adipose Subcutaneous	0.0155787
2	86789596	ENSG00000228363	155500	Adipose Subcutaneous	0.0155787
2	86789596	ENSG00000115561	172900	Artery Coronary	0.0173275
2	86789596	ENSG00000228363	490400	Heart Atrial Appendage	0.0492387
2	86789596	ENSG00000115561	932700	Heart Left Ventricle	0.0936932
2	86789596	ENSG00000228363	384400	Artery Aorta	0.0385849
2	86789596	ENSG00000115561	949500	Heart Atrial Appendage	0.0953817
2	86789596	ENSG00000115561	698300	Whole Blood	0.0701342
2	86789596	ENSG00000228363	571600	Artery Tibial	0.0573999
2	86789596	ENSG00000115561	384400	Artery Aorta	0.0385849
2	86789596	ENSG00000228363	932700	Heart Left Ventricle	0.0936932
2	86789596	ENSG00000115561	571600	Artery Tibial	0.0573999
2	86789596	ENSG00000228363	698300	Whole Blood	0.0701342
2	86853529	ENSG00000239305	364400	Adipose Subcutaneous	0.0365747
2	86853529	ENSG00000239305	389700	Adipose Visceral Omentum	0.0391175
2	8715516	ENSG00000236008	880400	Whole Blood	0.0884366
2	8715516	ENSG00000231435	293000	Whole Blood	0.0293985
2	8715582	ENSG00000231435	269000	Whole Blood	0.0269863
2	8717211	ENSG00000231435	346200	Whole Blood	0.0347455
2	9353028	ENSG00000151693	400300	Whole Blood	0.0401829
2	9353028	ENSG00000151693	570200	Adipose Subcutaneous	0.0572592
2	9353028	ENSG00000151693	11500	Artery Tibial	0.00110558
2	9617647	ENSG00000134330	829400	Heart Left Ventricle	0.0833107
2	9617647	ENSG00000134330	220100	Whole Blood	0.0220715
2	9617647	ENSG00000134330	532400	Artery Tibial	0.05346
2	9617647	ENSG00000134330	23900	Adipose Subcutaneous	0.00235188
2	9617647	ENSG00000134330	408700	Heart Atrial Appendage	0.0410272
2	9617647	ENSG00000134330	109700	Adipose Visceral Omentum	0.0109754
2	9617647	ENSG00000134330	560800	Muscle Skeletal	0.0563144
2	9624794	ENSG00000239300	36000	Heart Left Ventricle	0.00356802
2	9624794	ENSG00000134330	150600	Heart Left Ventricle	0.0150862
2	98261688	ENSG00000135940	429600	Heart Left Ventricle	0.0431278
2	99063653	ENSG00000040933	198400	Adipose Subcutaneous	0.0198904
2	99063653	ENSG00000040933	381600	Whole Blood	0.0383034
2	99063653	ENSG00000040933	222500	Heart Left Ventricle	0.0223127
2	99066827	ENSG00000040933	5392000	Whole Blood	0.541887
2	99066827	ENSG00000040933	349400	Heart Left Ventricle	0.0350671
2	99069815	ENSG00000040933	25900	Whole Blood	0.00255289
2	99125376	ENSG00000040933	492400	Whole Blood	0.0494397
2	99222916	ENSG00000183513	33500	Muscle Skeletal	0.00331675
2	99222916	ENSG00000115446	676500	Artery Tibial	0.0679431
2	99222916	ENSG00000183513	465700	Whole Blood	0.0467561
2	99222916	ENSG00000183513	26300	Heart Left Ventricle	0.0025931
2	99222916	ENSG00000183513	676500	Artery Tibial	0.0679431
2	99222916	ENSG00000115446	465700	Whole Blood	0.0467561
2	99222916	ENSG00000115446	442100	Adipose Subcutaneous	0.0443841
2	99222916	ENSG00000115446	26300	Heart Left Ventricle	0.0025931
2	99222916	ENSG00000115446	33500	Muscle Skeletal	0.00331675
2	99222916	ENSG00000183513	442100	Adipose Subcutaneous	0.0443841
2	99226021	ENSG00000183513	465700	Whole Blood	0.0467561
2	99226021	ENSG00000183513	179500	Heart Left Ventricle	0.0179909
2	99226021	ENSG00000183513	467600	Artery Aorta	0.0469471
2	99226021	ENSG00000183513	107200	Liver	0.0107242
2	99226021	ENSG00000115446	467600	Artery Aorta	0.0469471
2	99226021	ENSG00000115446	490400	Heart Atrial Appendage	0.0492387
2	99226021	ENSG00000115446	107200	Liver	0.0107242
2	99226021	ENSG00000183513	490400	Heart Atrial Appendage	0.0492387
2	99226021	ENSG00000115446	780600	Thyroid	0.078406
2	99226021	ENSG00000183513	158000	Artery Tibial	0.0158299
2	99226021	ENSG00000183513	780600	Thyroid	0.078406
2	99226021	ENSG00000115446	465700	Whole Blood	0.0467561
2	99226021	ENSG00000115446	251100	Artery Tibial	0.0251872
2	99226021	ENSG00000115446	179500	Heart Left Ventricle	0.0179909
2	99226021	ENSG00000183513	198400	Adipose Subcutaneous	0.0198904
2	99226021	ENSG00000115446	198400	Adipose Subcutaneous	0.0198904
2	99226173	ENSG00000183513	8693000	Artery Aorta	0.873662
2	99226173	ENSG00000115446	447200	Whole Blood	0.0448967
2	99226173	ENSG00000115446	682000	Adipose Subcutaneous	0.0684959
2	99226173	ENSG00000115446	533300	Thyroid	0.0535504
2	99226173	ENSG00000183513	533300	Thyroid	0.0535504
2	99226173	ENSG00000115446	589500	Heart Left Ventricle	0.059199
2	99226173	ENSG00000183513	447200	Whole Blood	0.0448967
2	99226173	ENSG00000183513	589500	Heart Left Ventricle	0.059199
2	99226173	ENSG00000183513	18200	Adipose Visceral Omentum	0.00177898
2	99226173	ENSG00000183513	885500	Artery Tibial	0.0889492
2	99226173	ENSG00000115446	350400	Artery Coronary	0.0351676
2	99226173	ENSG00000115446	6381000	Muscle Skeletal	0.641289
2	99226173	ENSG00000183513	682000	Adipose Subcutaneous	0.0684959
2	99226173	ENSG00000115446	559700	Heart Atrial Appendage	0.0562038
2	99226173	ENSG00000183513	453600	Heart Atrial Appendage	0.04554
2	99226173	ENSG00000115446	8590000	Artery Aorta	0.86331
2	99226173	ENSG00000183513	350400	Artery Coronary	0.0351676
2	99226173	ENSG00000115446	885500	Artery Tibial	0.0889492
2	99226173	ENSG00000183513	5936000	Muscle Skeletal	0.596563
2	99226173	ENSG00000115446	148200	Adipose Visceral Omentum	0.014845
20	10281370	ENSG00000132639	8517000	Artery Aorta	0.855973
20	10281370	ENSG00000132639	177900	Artery Tibial	0.01783
20	10281370	ENSG00000227906	7792000	Artery Aorta	0.783105
20	10281370	ENSG00000149346	758700	Artery Aorta	0.0762048
20	10281370	ENSG00000125863	214100	Artery Aorta	0.0214684
20	10281370	ENSG00000227906	249800	Artery Tibial	0.0250565
20	1094857	ENSG00000125818	444500	Adipose Subcutaneous	0.0446254
20	1094857	ENSG00000125818	402500	Heart Left Ventricle	0.040404
20	1094857	ENSG00000125818	4900	Liver	0.000442233
20	1094857	ENSG00000125818	192500	Whole Blood	0.0192975
20	1098954	ENSG00000125818	149600	Artery Coronary	0.0149857
20	1098954	ENSG00000125818	354600	Adipose Visceral Omentum	0.0355897
20	1098954	ENSG00000276026	53200	Thyroid	0.00529675
20	1098954	ENSG00000276026	7680000	Heart Atrial Appendage	0.771848
20	1098954	ENSG00000125818	2657000	Muscle Skeletal	0.266998
20	1098954	ENSG00000125818	749400	Artery Aorta	0.0752701
20	1098954	ENSG00000125818	97800	Kidney Cortex	0.00977939
20	1098954	ENSG00000125818	713800	Heart Left Ventricle	0.071692
20	1098954	ENSG00000125818	1113000	Artery Tibial	0.111815
20	1098954	ENSG00000276026	315500	Kidney Cortex	0.0316599
20	1098954	ENSG00000125818	759700	Adipose Subcutaneous	0.0763053
20	1098954	ENSG00000125818	7680000	Heart Atrial Appendage	0.771848
20	1131119	ENSG00000215388	519600	Liver	0.0521735
20	1131119	ENSG00000125818	71100	Liver	0.00709583
20	1285933	ENSG00000280162	73800	Artery Aorta	0.0073672
20	1285933	ENSG00000280162	69100	Heart Atrial Appendage	0.00689482
20	13766447	ENSG00000089048	137100	Adipose Subcutaneous	0.0137293
20	13766447	ENSG00000101247	160000	Adipose Visceral Omentum	0.016031
20	13766447	ENSG00000101247	2792000	Heart Left Ventricle	0.280567
20	13766447	ENSG00000089048	425400	Artery Aorta	0.0427057
20	13766447	ENSG00000089048	312200	Heart Atrial Appendage	0.0313282
20	13766447	ENSG00000101247	102800	Artery Tibial	0.0102819
20	13766447	ENSG00000089048	8800	Adipose Visceral Omentum	0.000834213
20	13766447	ENSG00000089048	102800	Artery Tibial	0.0102819
20	13766447	ENSG00000101247	312200	Heart Atrial Appendage	0.0313282
20	13766447	ENSG00000101247	137100	Adipose Subcutaneous	0.0137293
20	13766447	ENSG00000101247	425400	Artery Aorta	0.0427057
20	13766447	ENSG00000089048	2792000	Heart Left Ventricle	0.280567
20	1447941	ENSG00000088833	342900	Adipose Subcutaneous	0.0344138
20	1448477	ENSG00000088833	217800	Adipose Subcutaneous	0.0218403
20	1448477	ENSG00000196209	739100	Whole Blood	0.0742349
20	1448477	ENSG00000088833	179500	Heart Left Ventricle	0.0179909
20	1448477	ENSG00000088833	771000	Whole Blood	0.0774411
20	1472779	ENSG00000196209	567300	Whole Blood	0.0569677
20	16541494	ENSG00000089177	465700	Whole Blood	0.0467561
20	16722776	ENSG00000125870	102900	Heart Left Ventricle	0.010292
20	18268476	ENSG00000125846	63100	Artery Aorta	0.00629177
20	18485412	ENSG00000089050	718200	Whole Blood	0.0721343
20	18485412	ENSG00000101310	133600	Muscle Skeletal	0.0133776
20	18485412	ENSG00000089050	101900	Muscle Skeletal	0.0101915
20	18485412	ENSG00000101310	482500	Adipose Subcutaneous	0.0484446
20	18485412	ENSG00000089050	49400	Heart Left Ventricle	0.00491482
20	18485412	ENSG00000101310	589500	Heart Left Ventricle	0.059199
20	18485412	ENSG00000089050	73800	Artery Aorta	0.0073672
20	18485412	ENSG00000214612	416200	Adipose Subcutaneous	0.041781
20	18485412	ENSG00000214612	325600	Adipose Visceral Omentum	0.032675
20	18485412	ENSG00000101310	659800	Whole Blood	0.0662646
20	18485412	ENSG00000089050	946200	Adipose Subcutaneous	0.09505
20	18485412	ENSG00000214612	567300	Whole Blood	0.0569677
20	18485412	ENSG00000101310	531300	Adipose Visceral Omentum	0.0533494
20	18488065	ENSG00000132664	79300	Liver	0.00792
20	18488065	ENSG00000089091	169300	Kidney Cortex	0.0169657
20	18488065	ENSG00000214612	858300	Artery Aorta	0.0862154
20	18488065	ENSG00000101310	521000	Kidney Cortex	0.0523142
20	18488065	ENSG00000089091	691000	Artery Aorta	0.0694005
20	18488065	ENSG00000214612	823400	Liver	0.0827077
20	18488065	ENSG00000101310	515200	Liver	0.0517312
20	18488065	ENSG00000089050	213900	Liver	0.0214483
20	18488065	ENSG00000132664	595400	Artery Aorta	0.0597919
20	18488065	ENSG00000089050	958300	Artery Aorta	0.0962661
20	18488065	ENSG00000214612	60500	Artery Tibial	0.00603045
20	18488065	ENSG00000089050	131500	Whole Blood	0.0131665
20	18488065	ENSG00000101310	989200	Adipose Subcutaneous	0.0993718
20	18488065	ENSG00000101310	294300	Artery Coronary	0.0295291
20	18488065	ENSG00000089050	418800	Adipose Subcutaneous	0.0420423
20	18488065	ENSG00000101310	141600	Muscle Skeletal	0.0141816
20	18488065	ENSG00000101310	858300	Artery Aorta	0.0862154
20	18488065	ENSG00000101310	855200	Adipose Visceral Omentum	0.0859038
20	18488065	ENSG00000089050	453600	Muscle Skeletal	0.04554
20	18488065	ENSG00000089050	239700	Heart Left Ventricle	0.0240414
20	18488065	ENSG00000089091	79300	Liver	0.00792
20	18488065	ENSG00000214612	923000	Kidney Cortex	0.0927182
20	18488065	ENSG00000132664	169300	Kidney Cortex	0.0169657
20	18488065	ENSG00000101310	811900	Artery Tibial	0.0815518
20	18488065	ENSG00000225419	859900	Thyroid	0.0863762
20	18488065	ENSG00000214612	989200	Adipose Subcutaneous	0.0993718
20	18488065	ENSG00000101310	157300	Heart Left Ventricle	0.0157596
20	18488065	ENSG00000089050	350400	Artery Coronary	0.0351676
20	18488065	ENSG00000101310	7680000	Heart Atrial Appendage	0.771848
20	18488065	ENSG00000089050	7680000	Heart Atrial Appendage	0.771848
20	18488065	ENSG00000214612	3966000	Thyroid	0.398563
20	18488065	ENSG00000101310	3966000	Thyroid	0.398563
20	18488065	ENSG00000089050	819300	Thyroid	0.0822956
20	18488065	ENSG00000214612	148200	Adipose Visceral Omentum	0.014845
20	18488065	ENSG00000089050	121200	Artery Tibial	0.0121313
20	18488065	ENSG00000214612	475100	Artery Coronary	0.0477009
20	1865198	ENSG00000198053	14100	Artery Aorta	0.0013669
20	1865198	ENSG00000276649	71400	Artery Aorta	0.00712599
20	18775235	ENSG00000273148	558800	Adipose Subcutaneous	0.0561134
20	18775235	ENSG00000273148	22800	Adipose Visceral Omentum	0.00224132
20	18775235	ENSG00000179935	564000	Adipose Subcutaneous	0.056636
20	18775235	ENSG00000273148	400300	Whole Blood	0.0401829
20	18775235	ENSG00000273148	720100	Heart Left Ventricle	0.0723252
20	18775235	ENSG00000179935	22800	Adipose Visceral Omentum	0.00224132
20	18777164	ENSG00000179935	207600	Adipose Subcutaneous	0.0208151
20	18777164	ENSG00000273148	207600	Adipose Subcutaneous	0.0208151
20	19767025	ENSG00000233895	349000	Adipose Subcutaneous	0.0350269
20	19767025	ENSG00000236992	740400	Heart Atrial Appendage	0.0743655
20	19767025	ENSG00000268628	349000	Adipose Subcutaneous	0.0350269
20	19794121	ENSG00000236992	568800	Heart Atrial Appendage	0.0571184
20	19794642	ENSG00000236992	462300	Adipose Subcutaneous	0.0464144
20	19796518	ENSG00000236992	304200	Whole Blood	0.0305241
20	19867042	ENSG00000132669	248200	Artery Tibial	0.0248957
20	19867042	ENSG00000275142	425400	Artery Coronary	0.0427057
20	19867042	ENSG00000275142	4531000	Muscle Skeletal	0.45535
20	19867042	ENSG00000275142	532000	Artery Tibial	0.0534198
20	19867042	ENSG00000132669	287700	Artery Coronary	0.0288658
20	19867042	ENSG00000275142	531300	Adipose Visceral Omentum	0.0533494
20	19867042	ENSG00000132669	8445000	Artery Aorta	0.848736
20	19867042	ENSG00000132669	748000	Adipose Visceral Omentum	0.0751294
20	19867042	ENSG00000275142	952300	Heart Left Ventricle	0.0956631
20	19867042	ENSG00000132669	672200	Thyroid	0.0675109
20	19867042	ENSG00000275142	7680000	Heart Atrial Appendage	0.771848
20	19867042	ENSG00000275142	385000	Liver	0.0386452
20	19867042	ENSG00000132669	730000	Heart Left Ventricle	0.0733203
20	19867042	ENSG00000132669	139000	Liver	0.0139203
20	19867042	ENSG00000132669	881200	Muscle Skeletal	0.088517
20	19867042	ENSG00000275142	945200	Adipose Subcutaneous	0.0949495
20	19867042	ENSG00000132669	6468000	Adipose Subcutaneous	0.650033
20	19867042	ENSG00000132669	7680000	Heart Atrial Appendage	0.771848
20	19867042	ENSG00000275142	626700	Artery Aorta	0.0629378
20	19867042	ENSG00000275142	389400	Thyroid	0.0390874
20	19869540	ENSG00000132669	35500	Artery Tibial	0.00351776
20	19869540	ENSG00000132669	31000	Muscle Skeletal	0.00306548
20	19869540	ENSG00000132669	307000	Adipose Subcutaneous	0.0308056
20	19869540	ENSG00000132669	435800	Heart Left Ventricle	0.0437509
20	20029816	ENSG00000101343	961600	Adipose Visceral Omentum	0.0965978
20	23332297	ENSG00000132661	350400	Artery Coronary	0.0351676
20	23332297	ENSG00000132661	39700	Artery Tibial	0.0039399
20	23332297	ENSG00000232645	145500	Heart Atrial Appendage	0.0145736
20	23332297	ENSG00000125812	724600	Artery Aorta	0.0727775
20	23332297	ENSG00000232645	465100	Artery Aorta	0.0466958
20	23332297	ENSG00000232645	361700	Artery Tibial	0.0363033
20	23332297	ENSG00000132661	934600	Whole Blood	0.0938841
20	23332297	ENSG00000232645	626700	Whole Blood	0.0629378
20	23332297	ENSG00000132661	9024000	Artery Aorta	0.90693
20	23332297	ENSG00000132661	215300	Adipose Visceral Omentum	0.021589
20	2489531	ENSG00000088876	254700	Whole Blood	0.025549
20	2489531	ENSG00000088876	163300	Adipose Subcutaneous	0.0163626
20	2489531	ENSG00000149488	202200	Artery Tibial	0.0202724
20	278806	ENSG00000196476	655200	Whole Blood	0.0658023
20	278806	ENSG00000196476	7680000	Heart Atrial Appendage	0.771848
20	278806	ENSG00000247315	1113000	Artery Tibial	0.111815
20	278806	ENSG00000247315	5794000	Heart Left Ventricle	0.582291
20	278806	ENSG00000101255	750900	Artery Tibial	0.0754209
20	278806	ENSG00000196476	961300	Thyroid	0.0965677
20	278806	ENSG00000247315	7680000	Heart Atrial Appendage	0.771848
20	278806	ENSG00000177732	481700	Artery Aorta	0.0483642
20	278806	ENSG00000196476	858300	Artery Aorta	0.0862154
20	278806	ENSG00000196476	6468000	Adipose Subcutaneous	0.650033
20	278806	ENSG00000196476	656200	Heart Left Ventricle	0.0659028
20	278806	ENSG00000125841	453800	Artery Tibial	0.0455601
20	278806	ENSG00000196476	1113000	Artery Tibial	0.111815
20	278806	ENSG00000177732	85400	Heart Atrial Appendage	0.00853309
20	278806	ENSG00000225377	316000	Artery Tibial	0.0317101
20	278806	ENSG00000177732	266300	Heart Left Ventricle	0.0267149
20	278806	ENSG00000247315	964100	Whole Blood	0.0968491
20	278806	ENSG00000196476	149600	Artery Coronary	0.0149857
20	278806	ENSG00000196476	2476000	Adipose Visceral Omentum	0.248806
20	278806	ENSG00000177732	9637000	Artery Tibial	0.968541
20	278806	ENSG00000247315	6468000	Adipose Subcutaneous	0.650033
20	278806	ENSG00000196476	71100	Liver	0.00709583
20	278806	ENSG00000247315	858300	Artery Aorta	0.0862154
20	278806	ENSG00000196476	503600	Muscle Skeletal	0.0505654
20	278806	ENSG00000177732	237900	Artery Coronary	0.0238605
20	278806	ENSG00000177732	1400	Adipose Subcutaneous	9.04568e-05
20	278806	ENSG00000247315	2571000	Adipose Visceral Omentum	0.258355
20	278806	ENSG00000247315	3017000	Artery Coronary	0.303181
20	278806	ENSG00000247315	3966000	Thyroid	0.398563
20	278806	ENSG00000247315	3594000	Muscle Skeletal	0.361174
20	278806	ENSG00000247315	302600	Liver	0.0303633
20	32573811	ENSG00000276073	390900	Whole Blood	0.0392382
20	32704627	ENSG00000125977	586400	Adipose Subcutaneous	0.0588874
20	32926336	ENSG00000101444	880400	Whole Blood	0.0884366
20	32926336	ENSG00000078747	472100	Whole Blood	0.0473994
20	32952125	ENSG00000078747	192500	Whole Blood	0.0192975
20	32952125	ENSG00000078747	550400	Adipose Subcutaneous	0.0552691
20	32952125	ENSG00000078747	338900	Heart Left Ventricle	0.0340118
20	32952125	ENSG00000078747	238800	Adipose Visceral Omentum	0.023951
20	32952125	ENSG00000078747	202700	Artery Aorta	0.0203226
20	32955423	ENSG00000078747	264900	Muscle Skeletal	0.0265742
20	32955423	ENSG00000078747	694900	Adipose Subcutaneous	0.0697925
20	32955423	ENSG00000078747	4273000	Heart Left Ventricle	0.429419
20	32957216	ENSG00000078747	713100	Muscle Skeletal	0.0716217
20	32957216	ENSG00000078747	569600	Heart Left Ventricle	0.0571989
20	32957216	ENSG00000078747	304200	Whole Blood	0.0305241
20	32957216	ENSG00000078747	262300	Adipose Visceral Omentum	0.0263129
20	33103521	ENSG00000125971	943900	Adipose Subcutaneous	0.0948188
20	33103521	ENSG00000125971	958900	Artery Aorta	0.0963264
20	33103521	ENSG00000125971	144500	Thyroid	0.0144731
20	33103521	ENSG00000125971	2087000	Adipose Visceral Omentum	0.209709
20	33103521	ENSG00000125971	141600	Muscle Skeletal	0.0141816
20	33103521	ENSG00000125971	371900	Artery Tibial	0.0373285
20	33103521	ENSG00000101460	301500	Artery Tibial	0.0302528
20	33103521	ENSG00000125971	237900	Artery Coronary	0.0238605
20	33103521	ENSG00000125971	488600	Liver	0.0490577
20	33103521	ENSG00000125971	486200	Whole Blood	0.0488165
20	33103521	ENSG00000125971	3433000	Heart Left Ventricle	0.344992
20	33103521	ENSG00000125971	389400	Heart Atrial Appendage	0.0390874
20	33104592	ENSG00000125971	128000	Thyroid	0.0128147
20	33104592	ENSG00000125971	500700	Whole Blood	0.0502739
20	33104592	ENSG00000181741	823400	Liver	0.0827077
20	33104592	ENSG00000125971	532000	Artery Tibial	0.0534198
20	33104592	ENSG00000125971	1283000	Artery Aorta	0.128901
20	33104592	ENSG00000125971	490400	Liver	0.0492387
20	33104592	ENSG00000125971	6581000	Heart Left Ventricle	0.66139
20	33104592	ENSG00000101460	175400	Artery Coronary	0.0175788
20	33104592	ENSG00000125971	783000	Muscle Skeletal	0.0786472
20	33104592	ENSG00000277558	719200	Liver	0.0722348
20	33104592	ENSG00000101460	326100	Liver	0.0327253
20	33104592	ENSG00000125971	2274000	Kidney Cortex	0.228504
20	33104592	ENSG00000101460	512200	Artery Tibial	0.0514297
20	33104592	ENSG00000125971	3017000	Artery Coronary	0.303181
20	33104592	ENSG00000125971	824000	Adipose Visceral Omentum	0.082768
20	33104592	ENSG00000125971	7680000	Heart Atrial Appendage	0.771848
20	33104592	ENSG00000125971	675900	Adipose Subcutaneous	0.0678828
20	33105766	ENSG00000125971	181100	Heart Atrial Appendage	0.0181517
20	33105766	ENSG00000125971	441600	Adipose Subcutaneous	0.0443339
20	33105766	ENSG00000125971	919500	Heart Left Ventricle	0.0923665
20	33110803	ENSG00000125971	694300	Heart Left Ventricle	0.0697321
20	33110803	ENSG00000125971	468700	Adipose Subcutaneous	0.0470576
20	33110803	ENSG00000125971	567300	Whole Blood	0.0569677
20	33110803	ENSG00000125971	87800	Muscle Skeletal	0.00877431
20	33114503	ENSG00000125971	927500	Liver	0.0931705
20	33114503	ENSG00000125971	304200	Whole Blood	0.0305241
20	33114503	ENSG00000125971	802800	Heart Left Ventricle	0.0806372
20	33114503	ENSG00000125971	197800	Heart Atrial Appendage	0.0198301
20	33114503	ENSG00000125971	201800	Adipose Visceral Omentum	0.0202322
20	33114503	ENSG00000125971	293200	Adipose Subcutaneous	0.0294186
20	33139691	ENSG00000101460	492400	Whole Blood	0.0494397
20	33139691	ENSG00000101460	618600	Heart Left Ventricle	0.0621237
20	33139691	ENSG00000101460	61800	Muscle Skeletal	0.00616111
20	33139691	ENSG00000101460	50400	Artery Coronary	0.00501533
20	33139691	ENSG00000101460	638500	Adipose Subcutaneous	0.0641238
20	36323314	ENSG00000132792	136400	Heart Left Ventricle	0.013659
20	36323314	ENSG00000132792	465400	Liver	0.046726
20	36323314	ENSG00000132792	9205000	Artery Aorta	0.925122
20	36323314	ENSG00000132792	823800	Artery Coronary	0.0827479
20	36323314	ENSG00000132792	629100	Adipose Subcutaneous	0.0631791
20	36323314	ENSG00000132792	297600	Thyroid	0.0298608
20	36323314	ENSG00000132792	7680000	Heart Atrial Appendage	0.771848
20	36323314	ENSG00000132792	5582000	Adipose Visceral Omentum	0.560983
20	36323314	ENSG00000132792	549300	Artery Tibial	0.0551586
20	36323314	ENSG00000132792	881200	Muscle Skeletal	0.088517
20	36323314	ENSG00000132792	567300	Whole Blood	0.0569677
20	36770588	ENSG00000198959	39700	Artery Tibial	0.0039399
20	37050817	ENSG00000235408	88400	Thyroid	0.00883461
20	37050817	ENSG00000277034	345700	Thyroid	0.0346952
20	37050817	ENSG00000275401	88400	Thyroid	0.00883461
20	37055875	ENSG00000235408	232200	Artery Aorta	0.0232876
20	37062583	ENSG00000196756	349000	Adipose Subcutaneous	0.0350269
20	37062583	ENSG00000201512	462300	Adipose Subcutaneous	0.0464144
20	37062583	ENSG00000235408	18000	Adipose Subcutaneous	0.00175888
20	37062583	ENSG00000225091	710500	Adipose Subcutaneous	0.0713604
20	37074199	ENSG00000174365	361700	Artery Tibial	0.0363033
20	37074726	ENSG00000199266	45600	Adipose Subcutaneous	0.00453289
20	37074726	ENSG00000174365	954600	Adipose Visceral Omentum	0.0958943
20	37074726	ENSG00000174365	443700	Heart Left Ventricle	0.044545
20	37074726	ENSG00000174365	918300	Adipose Subcutaneous	0.0922458
20	37102807	ENSG00000170471	710500	Adipose Subcutaneous	0.0713604
20	37230007	ENSG00000124143	285100	Thyroid	0.0286045
20	37550935	ENSG00000101447	148300	Adipose Subcutaneous	0.014855
20	37601243	ENSG00000101452	266000	Artery Coronary	0.0266848
20	37601243	ENSG00000101452	364400	Adipose Subcutaneous	0.0365747
20	37601243	ENSG00000101452	39700	Artery Tibial	0.0039399
20	37601243	ENSG00000101452	919400	Heart Left Ventricle	0.0923564
20	37601243	ENSG00000101452	740700	Muscle Skeletal	0.0743957
20	3788212	ENSG00000275491	157400	Heart Atrial Appendage	0.0157696
20	3788212	ENSG00000275491	558200	Heart Left Ventricle	0.0560531
20	3788212	ENSG00000275491	3350000	Adipose Visceral Omentum	0.33665
20	3788212	ENSG00000125843	301600	Whole Blood	0.0302628
20	3788212	ENSG00000125843	454800	Heart Left Ventricle	0.0456606
20	3788212	ENSG00000101224	130300	Whole Blood	0.0130459
20	3788212	ENSG00000125843	160000	Adipose Visceral Omentum	0.016031
20	3788212	ENSG00000275491	462100	Whole Blood	0.0463943
20	3788212	ENSG00000125817	455300	Whole Blood	0.0457108
20	3788212	ENSG00000275491	563400	Adipose Subcutaneous	0.0565757
20	39968707	ENSG00000132793	791500	Muscle Skeletal	0.0795015
20	39968707	ENSG00000174306	350400	Artery Coronary	0.0351676
20	39968707	ENSG00000132793	7680000	Heart Atrial Appendage	0.771848
20	39968707	ENSG00000132793	25300	Artery Coronary	0.00249259
20	39968707	ENSG00000132793	23400	Thyroid	0.00230162
20	39968707	ENSG00000132793	60500	Artery Tibial	0.00603045
20	39968707	ENSG00000132793	868100	Heart Left Ventricle	0.0872004
20	39968707	ENSG00000183798	783500	Artery Tibial	0.0786974
20	39968707	ENSG00000132793	280600	Artery Aorta	0.0281522
20	39968707	ENSG00000174306	33500	Muscle Skeletal	0.00331675
20	39968707	ENSG00000174306	991300	Artery Tibial	0.0995829
20	39968707	ENSG00000174306	145500	Heart Atrial Appendage	0.0145736
20	39968707	ENSG00000132793	217800	Adipose Subcutaneous	0.0218403
20	42193900	ENSG00000101049	266300	Heart Left Ventricle	0.0267149
20	42193900	ENSG00000101049	215300	Adipose Visceral Omentum	0.021589
20	42295379	ENSG00000101057	681200	Adipose Subcutaneous	0.0684155
20	42295379	ENSG00000101057	146800	Adipose Visceral Omentum	0.0147043
20	42533221	ENSG00000124191	254700	Whole Blood	0.025549
20	43964407	ENSG00000275894	12400	Artery Tibial	0.00119604
20	43964407	ENSG00000275894	307000	Adipose Subcutaneous	0.0308056
20	43964407	ENSG00000275894	69100	Heart Atrial Appendage	0.00689482
20	43977614	ENSG00000124145	492700	Adipose Subcutaneous	0.0494698
20	43977614	ENSG00000124145	780600	Thyroid	0.078406
20	43977614	ENSG00000275894	39700	Artery Tibial	0.0039399
20	43977614	ENSG00000275894	285100	Thyroid	0.0286045
20	43977614	ENSG00000275894	569200	Adipose Subcutaneous	0.0571587
20	44997702	ENSG00000080189	405500	Thyroid	0.0407056
20	45141400	ENSG00000198185	56300	Adipose Subcutaneous	0.00560832
20	45141400	ENSG00000198185	785200	Adipose Visceral Omentum	0.0788683
20	45522102	ENSG00000064655	564000	Adipose Subcutaneous	0.056636
20	45529571	ENSG00000064655	179500	Heart Left Ventricle	0.0179909
20	45529571	ENSG00000064655	563400	Adipose Subcutaneous	0.0565757
20	45529571	ENSG00000064655	390900	Whole Blood	0.0392382
20	45530530	ENSG00000064655	60900	Adipose Visceral Omentum	0.00607066
20	45530530	ENSG00000064655	923000	Adipose Subcutaneous	0.0927182
20	45530530	ENSG00000064655	258800	Heart Atrial Appendage	0.0259611
20	45530530	ENSG00000064655	49500	Artery Aorta	0.00492487
20	45530530	ENSG00000064655	679100	Whole Blood	0.0682044
20	45530530	ENSG00000064655	141600	Muscle Skeletal	0.0141816
20	4595025	ENSG00000226948	63100	Artery Aorta	0.00629177
20	46131121	ENSG00000124151	429600	Artery Aorta	0.0431278
20	46131121	ENSG00000124151	483900	Whole Blood	0.0485854
20	46131121	ENSG00000124151	260300	Adipose Visceral Omentum	0.0261119
20	46131121	ENSG00000124151	1104000	Adipose Subcutaneous	0.11091
20	46131121	ENSG00000124151	177900	Artery Tibial	0.01783
20	46131121	ENSG00000124151	740700	Muscle Skeletal	0.0743957
20	46131121	ENSG00000124151	518200	Heart Atrial Appendage	0.0520328
20	46131121	ENSG00000124151	560400	Heart Left Ventricle	0.0562742
20	46131219	ENSG00000124151	863300	Adipose Subcutaneous	0.0867179
20	46131219	ENSG00000124151	49100	Artery Aorta	0.00488467
20	46131219	ENSG00000124151	389700	Adipose Visceral Omentum	0.0391175
20	46131798	ENSG00000124151	890400	Heart Left Ventricle	0.0894417
20	46131798	ENSG00000124151	805600	Adipose Visceral Omentum	0.0809186
20	46131798	ENSG00000124151	791500	Muscle Skeletal	0.0795015
20	46131798	ENSG00000124151	7680000	Heart Atrial Appendage	0.771848
20	46131798	ENSG00000124151	858300	Artery Aorta	0.0862154
20	46131798	ENSG00000124151	1113000	Artery Tibial	0.111815
20	46131798	ENSG00000124151	830800	Thyroid	0.0834514
20	46131798	ENSG00000124151	543900	Liver	0.0546158
20	46131798	ENSG00000124151	57800	Adipose Subcutaneous	0.00575908
20	46131798	ENSG00000124151	3017000	Artery Coronary	0.303181
20	46131798	ENSG00000124151	931000	Kidney Cortex	0.0935223
20	46131798	ENSG00000124151	857000	Whole Blood	0.0860847
20	47898217	ENSG00000177410	651200	Adipose Subcutaneous	0.0654003
20	47898217	ENSG00000124201	651200	Adipose Subcutaneous	0.0654003
20	48430680	ENSG00000197818	148800	Liver	0.0149053
20	48430680	ENSG00000197818	562300	Heart Left Ventricle	0.0564651
20	48430680	ENSG00000197818	25900	Whole Blood	0.00255289
20	48430680	ENSG00000197818	345700	Thyroid	0.0346952
20	48430680	ENSG00000197818	380600	Adipose Visceral Omentum	0.0382029
20	48430680	ENSG00000237788	698300	Whole Blood	0.0701342
20	48430680	ENSG00000197818	712000	Artery Coronary	0.0715111
20	48430680	ENSG00000197818	344100	Artery Tibial	0.0345344
20	48430680	ENSG00000197818	572800	Adipose Subcutaneous	0.0575205
20	48434249	ENSG00000197818	381100	Adipose Subcutaneous	0.0382532
20	48447153	ENSG00000237788	856000	Adipose Subcutaneous	0.0859842
20	48447153	ENSG00000237788	14100	Artery Aorta	0.0013669
20	48522330	ENSG00000158480	254700	Whole Blood	0.025549
20	48522330	ENSG00000158480	631400	Artery Tibial	0.0634102
20	48525460	ENSG00000158480	879400	Adipose Subcutaneous	0.0883361
20	48887268	ENSG00000277449	72100	Whole Blood	0.00719634
20	48887268	ENSG00000172216	833800	Whole Blood	0.083753
20	48887268	ENSG00000203999	9011000	Whole Blood	0.905623
20	48887268	ENSG00000233077	202800	Whole Blood	0.0203327
20	48887268	ENSG00000224397	5876000	Whole Blood	0.590532
20	50141824	ENSG00000101096	771000	Whole Blood	0.0774411
20	50171340	ENSG00000101096	890400	Artery Tibial	0.0894417
20	50171340	ENSG00000101096	802800	Heart Left Ventricle	0.0806372
20	50171340	ENSG00000101096	145500	Heart Atrial Appendage	0.0145736
20	50171340	ENSG00000101096	572800	Adipose Subcutaneous	0.0575205
20	50171340	ENSG00000101096	34700	Artery Aorta	0.00343736
20	50171340	ENSG00000101096	961600	Adipose Visceral Omentum	0.0965978
20	50400080	ENSG00000054793	879400	Adipose Subcutaneous	0.0883361
20	50400080	ENSG00000054793	201400	Heart Atrial Appendage	0.020192
20	50427451	ENSG00000101115	293200	Adipose Subcutaneous	0.0294186
20	51590534	ENSG00000182463	230000	Heart Left Ventricle	0.0230665
20	51590534	ENSG00000182463	101900	Muscle Skeletal	0.0101915
20	51590534	ENSG00000182463	180700	Adipose Subcutaneous	0.0181115
20	51590534	ENSG00000182463	801400	Heart Atrial Appendage	0.0804965
20	5297193	ENSG00000101292	113600	Heart Left Ventricle	0.0113674
20	5700674	ENSG00000171984	19500	Whole Blood	0.00190964
20	57583298	ENSG00000101162	629100	Adipose Subcutaneous	0.0631791
20	57583298	ENSG00000101160	979400	Thyroid	0.0983869
20	57583298	ENSG00000101160	803000	Muscle Skeletal	0.0806573
20	57583298	ENSG00000101162	400700	Thyroid	0.0402231
20	57583298	ENSG00000101162	455300	Whole Blood	0.0457108
20	57583298	ENSG00000101160	705700	Adipose Subcutaneous	0.0708779
20	57583298	ENSG00000101162	910200	Liver	0.0914317
20	57583298	ENSG00000101162	21700	Adipose Visceral Omentum	0.00213076
20	57583298	ENSG00000101160	3350000	Adipose Visceral Omentum	0.33665
20	57583298	ENSG00000101160	280900	Heart Left Ventricle	0.0281823
20	57583298	ENSG00000101160	451400	Liver	0.0453189
20	57583298	ENSG00000101162	34700	Heart Left Ventricle	0.00343736
20	57583298	ENSG00000101160	2373000	Heart Atrial Appendage	0.238454
20	57583298	ENSG00000101160	698300	Whole Blood	0.0701342
20	57583298	ENSG00000101162	801400	Heart Atrial Appendage	0.0804965
20	57583298	ENSG00000101162	80700	Muscle Skeletal	0.00806071
20	57586374	ENSG00000101162	628700	Whole Blood	0.0631389
20	57586374	ENSG00000101160	601800	Whole Blood	0.0604352
20	57587771	ENSG00000101162	42100	Liver	0.00418111
20	57587771	ENSG00000101160	302600	Liver	0.0303633
20	57589516	ENSG00000101162	477000	Heart Atrial Appendage	0.0478919
20	57589516	ENSG00000101160	179500	Heart Left Ventricle	0.0179909
20	57589516	ENSG00000101160	67200	Thyroid	0.00670385
20	57589516	ENSG00000101162	137500	Artery Aorta	0.0137695
20	57589516	ENSG00000101160	87800	Muscle Skeletal	0.00877431
20	57589516	ENSG00000101162	200100	Heart Left Ventricle	0.0200613
20	57589516	ENSG00000101162	88400	Thyroid	0.00883461
20	57589516	ENSG00000101160	184900	Adipose Visceral Omentum	0.0185336
20	57589516	ENSG00000101162	365800	Adipose Subcutaneous	0.0367154
20	57589516	ENSG00000101162	101900	Muscle Skeletal	0.0101915
20	57589516	ENSG00000101160	350200	Heart Atrial Appendage	0.0351475
20	57589516	ENSG00000101162	577400	Adipose Visceral Omentum	0.0579828
20	57589516	ENSG00000101160	497500	Adipose Subcutaneous	0.0499523
20	57599402	ENSG00000101160	315600	Artery Aorta	0.0316699
20	57599402	ENSG00000101162	535500	Artery Tibial	0.0537715
20	57599402	ENSG00000101162	42100	Liver	0.00418111
20	57599402	ENSG00000124172	653300	Artery Tibial	0.0656113
20	57599402	ENSG00000101158	14100	Artery Aorta	0.0013669
20	57599402	ENSG00000101162	58900	Artery Aorta	0.00586964
20	57599402	ENSG00000124172	826500	Artery Aorta	0.0830192
20	57599402	ENSG00000124172	209400	Heart Left Ventricle	0.020996
20	57599402	ENSG00000101166	570500	Heart Atrial Appendage	0.0572893
20	57599402	ENSG00000124172	7680000	Heart Atrial Appendage	0.771848
20	57599402	ENSG00000101162	7680000	Heart Atrial Appendage	0.771848
20	57599402	ENSG00000101162	682000	Adipose Subcutaneous	0.0684959
20	57599402	ENSG00000124172	215800	Liver	0.0216393
20	57599402	ENSG00000101162	130300	Whole Blood	0.0130459
20	57599402	ENSG00000101162	2571000	Adipose Visceral Omentum	0.258355
20	57599402	ENSG00000101166	36000	Heart Left Ventricle	0.00356802
20	57599402	ENSG00000101162	348200	Thyroid	0.0349465
20	57599402	ENSG00000101160	570500	Heart Atrial Appendage	0.0572893
20	57599402	ENSG00000124172	629100	Adipose Subcutaneous	0.0631791
20	57599402	ENSG00000124172	7329000	Adipose Visceral Omentum	0.73657
20	57599402	ENSG00000101166	356900	Artery Aorta	0.0358209
20	57599402	ENSG00000124172	53200	Thyroid	0.00529675
20	57599402	ENSG00000101162	7835000	Heart Left Ventricle	0.787427
20	57599402	ENSG00000101160	266200	Heart Left Ventricle	0.0267049
20	5892853	ENSG00000089199	342900	Adipose Subcutaneous	0.0344138
20	60768615	ENSG00000101181	201800	Adipose Subcutaneous	0.0202322
20	60768615	ENSG00000101181	94700	Thyroid	0.00946781
20	60768615	ENSG00000101181	115400	Artery Tibial	0.0115483
20	60768615	ENSG00000101181	958900	Artery Aorta	0.0963264
20	60768615	ENSG00000101181	453600	Heart Atrial Appendage	0.04554
20	60777155	ENSG00000101181	23500	Thyroid	0.00231167
20	60946189	ENSG00000171858	237900	Artery Coronary	0.0238605
20	60946189	ENSG00000130702	139000	Liver	0.0139203
20	60946189	ENSG00000275437	139000	Liver	0.0139203
20	60946189	ENSG00000171858	139000	Liver	0.0139203
20	60946189	ENSG00000228812	228300	Heart Atrial Appendage	0.0228956
20	60946189	ENSG00000130702	558200	Heart Left Ventricle	0.0560531
20	60946189	ENSG00000273619	139000	Liver	0.0139203
20	60946189	ENSG00000226332	563000	Liver	0.0565355
20	60946189	ENSG00000273619	581800	Heart Atrial Appendage	0.058425
20	60946189	ENSG00000130702	383600	Artery Tibial	0.0385044
20	60946189	ENSG00000130702	7680000	Heart Atrial Appendage	0.771848
20	60946189	ENSG00000130702	2571000	Adipose Visceral Omentum	0.258355
20	60946189	ENSG00000130702	767300	Artery Coronary	0.0770692
20	60946189	ENSG00000228812	139000	Liver	0.0139203
20	60946189	ENSG00000130702	560800	Muscle Skeletal	0.0563144
20	60946189	ENSG00000149679	139000	Liver	0.0139203
20	60946189	ENSG00000171858	581800	Heart Atrial Appendage	0.058425
20	60946189	ENSG00000273619	237900	Artery Coronary	0.0238605
20	60946189	ENSG00000130702	707700	Adipose Subcutaneous	0.0710789
20	60946237	ENSG00000130702	919500	Heart Left Ventricle	0.0923665
20	60946237	ENSG00000130702	615800	Adipose Visceral Omentum	0.0618423
20	60964064	ENSG00000130702	232200	Artery Aorta	0.0232876
20	60964064	ENSG00000273619	863300	Adipose Subcutaneous	0.0867179
20	60964064	ENSG00000171858	863300	Adipose Subcutaneous	0.0867179
20	60966686	ENSG00000171858	525000	Adipose Subcutaneous	0.0527162
20	60966686	ENSG00000273619	22800	Adipose Visceral Omentum	0.00224132
20	60966686	ENSG00000273619	525000	Adipose Subcutaneous	0.0527162
20	60966686	ENSG00000171858	22800	Adipose Visceral Omentum	0.00224132
20	61280662	ENSG00000167046	863600	Whole Blood	0.0867481
20	61280662	ENSG00000276317	368900	Artery Tibial	0.037027
20	61280662	ENSG00000277496	361700	Artery Tibial	0.0363033
20	61280662	ENSG00000276317	740400	Heart Atrial Appendage	0.0743655
20	61280662	ENSG00000276317	61800	Muscle Skeletal	0.00616111
20	61280662	ENSG00000101187	147800	Muscle Skeletal	0.0148048
20	61280662	ENSG00000276317	947700	Adipose Subcutaneous	0.0952008
20	61280662	ENSG00000277496	33500	Muscle Skeletal	0.00331675
20	61280662	ENSG00000101187	364400	Adipose Subcutaneous	0.0365747
20	61280662	ENSG00000277496	180700	Adipose Subcutaneous	0.0181115
20	61280662	ENSG00000277496	220100	Whole Blood	0.0220715
20	61280662	ENSG00000167046	172500	Muscle Skeletal	0.0172873
20	61280662	ENSG00000101187	805200	Whole Blood	0.0808784
20	61280662	ENSG00000276317	811400	Whole Blood	0.0815016
20	61280662	ENSG00000167046	454800	Adipose Subcutaneous	0.0456606
20	61289743	ENSG00000276317	129900	Adipose Subcutaneous	0.0130057
20	61289743	ENSG00000167046	710500	Adipose Subcutaneous	0.0713604
20	61289743	ENSG00000277496	302100	Muscle Skeletal	0.0303131
20	61289743	ENSG00000232803	84100	Muscle Skeletal	0.00840243
20	61289743	ENSG00000101187	863300	Adipose Subcutaneous	0.0867179
20	61289743	ENSG00000277496	198400	Adipose Subcutaneous	0.0198904
20	61289743	ENSG00000232803	468700	Adipose Subcutaneous	0.0470576
20	61289743	ENSG00000276317	302100	Muscle Skeletal	0.0303131
20	61298966	ENSG00000232803	307000	Adipose Subcutaneous	0.0308056
20	61317643	ENSG00000277496	628700	Whole Blood	0.0631389
20	61317643	ENSG00000276317	642500	Whole Blood	0.0645259
20	61317643	ENSG00000232803	707600	Whole Blood	0.0710689
20	61317643	ENSG00000167046	136700	Whole Blood	0.0136891
20	61317643	ENSG00000101188	117100	Whole Blood	0.0117192
20	61317643	ENSG00000101187	136700	Whole Blood	0.0136891
20	6193754	ENSG00000234241	492900	Adipose Subcutaneous	0.0494899
20	6193754	ENSG00000234241	729400	Adipose Visceral Omentum	0.07326
20	6193754	ENSG00000234241	325500	Thyroid	0.032665
20	62291008	ENSG00000258366	606400	Liver	0.0608975
20	62291008	ENSG00000258366	130200	Heart Atrial Appendage	0.0130358
20	62291008	ENSG00000197457	736600	Liver	0.0739836
20	62291008	ENSG00000258366	465100	Artery Aorta	0.0466958
20	62291008	ENSG00000197457	653200	Thyroid	0.0656013
20	62291008	ENSG00000197457	637500	Artery Aorta	0.0640233
20	62291008	ENSG00000258366	137100	Adipose Subcutaneous	0.0137293
20	62291008	ENSG00000258366	653200	Thyroid	0.0656013
20	62291008	ENSG00000197457	130200	Heart Atrial Appendage	0.0130358
20	62291008	ENSG00000197457	137100	Adipose Subcutaneous	0.0137293
20	62298673	ENSG00000197457	148200	Heart Atrial Appendage	0.014845
20	62298673	ENSG00000197457	349000	Adipose Subcutaneous	0.0350269
20	62298673	ENSG00000258366	628700	Whole Blood	0.0631389
20	62298673	ENSG00000197457	274500	Muscle Skeletal	0.0275391
20	62298673	ENSG00000197457	589500	Heart Left Ventricle	0.059199
20	62298673	ENSG00000258366	160000	Adipose Visceral Omentum	0.016031
20	62298673	ENSG00000258366	274500	Muscle Skeletal	0.0275391
20	62298673	ENSG00000197457	628700	Whole Blood	0.0631389
20	62298673	ENSG00000258366	349000	Adipose Subcutaneous	0.0350269
20	62298673	ENSG00000258366	148200	Heart Atrial Appendage	0.014845
20	62298673	ENSG00000258366	338900	Heart Left Ventricle	0.0340118
20	62327582	ENSG00000101246	361700	Artery Tibial	0.0363033
20	62327582	ENSG00000197114	361700	Artery Tibial	0.0363033
20	62327582	ENSG00000243509	31000	Muscle Skeletal	0.00306548
20	62327582	ENSG00000101246	215300	Adipose Visceral Omentum	0.021589
20	62327582	ENSG00000197114	215300	Adipose Visceral Omentum	0.021589
20	62329169	ENSG00000243509	381100	Adipose Subcutaneous	0.0382532
20	62337406	ENSG00000101246	914000	Artery Aorta	0.0918137
20	62337406	ENSG00000197114	914000	Artery Aorta	0.0918137
20	62337406	ENSG00000197114	483100	Adipose Subcutaneous	0.0485049
20	62337406	ENSG00000101246	483100	Adipose Subcutaneous	0.0485049
20	62365866	ENSG00000203896	158000	Artery Tibial	0.0158299
20	62365866	ENSG00000203896	581400	Adipose Subcutaneous	0.0583848
20	62365866	ENSG00000125520	204900	Liver	0.0205437
20	62365866	ENSG00000274501	570200	Adipose Subcutaneous	0.0572592
20	62365866	ENSG00000274501	31000	Muscle Skeletal	0.00306548
20	62365866	ENSG00000274501	745300	Liver	0.074858
20	62365866	ENSG00000203896	348200	Thyroid	0.0349465
20	62365866	ENSG00000125520	696800	Adipose Subcutaneous	0.0699834
20	62365866	ENSG00000125520	345700	Thyroid	0.0346952
20	62365866	ENSG00000203896	637400	Liver	0.0640133
20	62365866	ENSG00000274501	676600	Thyroid	0.0679532
20	62365866	ENSG00000203896	57400	Heart Left Ventricle	0.00571888
20	62365866	ENSG00000203896	228300	Heart Atrial Appendage	0.0228956
20	62365866	ENSG00000125520	158000	Artery Tibial	0.0158299
20	62365866	ENSG00000125520	84500	Heart Left Ventricle	0.00844264
20	62374389	ENSG00000203896	31400	Muscle Skeletal	0.00310568
20	62374389	ENSG00000125520	686900	Heart Left Ventricle	0.0689884
20	62374389	ENSG00000203896	452000	Artery Aorta	0.0453792
20	62374389	ENSG00000203896	215300	Adipose Visceral Omentum	0.021589
20	62374389	ENSG00000274501	279100	Adipose Subcutaneous	0.0280014
20	62374389	ENSG00000203896	440400	Heart Left Ventricle	0.0442133
20	62374389	ENSG00000125520	364400	Adipose Subcutaneous	0.0365747
20	62374389	ENSG00000274501	264900	Muscle Skeletal	0.0265742
20	62374389	ENSG00000203896	51000	Adipose Subcutaneous	0.00507563
20	62374389	ENSG00000125520	626700	Whole Blood	0.0629378
20	62374389	ENSG00000125520	134500	Heart Atrial Appendage	0.013468
20	62374389	ENSG00000125520	803000	Muscle Skeletal	0.0806573
20	62374389	ENSG00000203896	258800	Heart Atrial Appendage	0.0259611
20	62374389	ENSG00000274501	675000	Artery Aorta	0.0677924
20	62374389	ENSG00000125520	197400	Artery Aorta	0.0197899
20	62391453	ENSG00000203896	63100	Artery Aorta	0.00629177
20	632959	ENSG00000271303	429600	Artery Aorta	0.0431278
20	632959	ENSG00000271303	7680000	Heart Atrial Appendage	0.771848
20	632959	ENSG00000271303	885500	Artery Tibial	0.0889492
20	632959	ENSG00000215397	811400	Whole Blood	0.0815016
20	632959	ENSG00000271303	3445000	Adipose Visceral Omentum	0.346198
20	632959	ENSG00000271303	6468000	Adipose Subcutaneous	0.650033
20	632959	ENSG00000271303	662000	Whole Blood	0.0664858
20	632959	ENSG00000271303	4265000	Heart Left Ventricle	0.428615
20	632959	ENSG00000271303	390300	Thyroid	0.0391778
20	632959	ENSG00000271303	261200	Muscle Skeletal	0.0262023
20	632959	ENSG00000271303	969000	Artery Coronary	0.0973416
20	6747607	ENSG00000125845	783500	Artery Tibial	0.0786974
20	6747607	ENSG00000125845	448800	Artery Coronary	0.0450575
20	6747607	ENSG00000125845	385100	Liver	0.0386552
20	6747607	ENSG00000125845	4507000	Adipose Visceral Omentum	0.452937
20	6747607	ENSG00000125845	254700	Whole Blood	0.025549
20	6747607	ENSG00000125845	381800	Adipose Subcutaneous	0.0383235
20	6747607	ENSG00000125845	44600	Heart Left Ventricle	0.00443238
20	6747607	ENSG00000125845	390300	Thyroid	0.0391778
20	6747607	ENSG00000125845	4062000	Muscle Skeletal	0.408211
20	6747607	ENSG00000125845	7680000	Heart Atrial Appendage	0.771848
20	887675	ENSG00000101280	412800	Artery Tibial	0.0414393
21	30257418	ENSG00000156239	4531000	Muscle Skeletal	0.45535
21	30257418	ENSG00000156239	981400	Adipose Visceral Omentum	0.0985879
21	30257418	ENSG00000156239	570200	Adipose Subcutaneous	0.0572592
21	30257418	ENSG00000156239	525800	Liver	0.0527966
21	30257418	ENSG00000156239	7680000	Heart Atrial Appendage	0.771848
21	30257418	ENSG00000156239	136400	Heart Left Ventricle	0.013659
21	30257418	ENSG00000156239	661600	Artery Tibial	0.0664456
21	30257418	ENSG00000156239	64000	Artery Coronary	0.00638223
21	30257418	ENSG00000156239	247300	Thyroid	0.0248053
21	30257418	ENSG00000156239	749400	Artery Aorta	0.0752701
21	30257418	ENSG00000156239	520600	Whole Blood	0.052274
21	30257729	ENSG00000156239	3594000	Muscle Skeletal	0.361174
21	30257729	ENSG00000156239	10000	Artery Aorta	0.000954822
21	30257729	ENSG00000156239	344100	Liver	0.0345344
21	30257729	ENSG00000156239	208500	Adipose Subcutaneous	0.0209056
21	30257729	ENSG00000156239	462100	Whole Blood	0.0463943
21	30257729	ENSG00000156239	7680000	Heart Atrial Appendage	0.771848
21	30257729	ENSG00000156239	767100	Adipose Visceral Omentum	0.0770491
21	30257729	ENSG00000156239	691800	Artery Tibial	0.0694809
21	30257729	ENSG00000156239	1072000	Heart Left Ventricle	0.107694
21	30257729	ENSG00000156239	676300	Thyroid	0.067923
21	30258812	ENSG00000156239	581800	Heart Atrial Appendage	0.058425
21	30258812	ENSG00000156239	486100	Adipose Subcutaneous	0.0488065
21	30258812	ENSG00000156239	548700	Heart Left Ventricle	0.0550982
21	30258812	ENSG00000156239	301300	Thyroid	0.0302327
21	30357307	ENSG00000198862	983200	Artery Tibial	0.0987688
21	30357307	ENSG00000176054	545100	Artery Tibial	0.0547364
21	30399299	ENSG00000156256	342900	Adipose Subcutaneous	0.0344138
21	30399299	ENSG00000273254	863300	Adipose Subcutaneous	0.0867179
21	30445268	ENSG00000156261	370300	Artery Aorta	0.0371677
21	30445561	ENSG00000156265	834900	Artery Coronary	0.0838635
21	30445561	ENSG00000156265	474800	Artery Tibial	0.0476707
21	30445561	ENSG00000156265	545400	Heart Atrial Appendage	0.0547666
21	30445561	ENSG00000156265	107200	Liver	0.0107242
21	30445561	ENSG00000231125	408100	Whole Blood	0.0409669
21	30445561	ENSG00000231125	758400	Artery Aorta	0.0761747
21	30445561	ENSG00000156261	255300	Heart Atrial Appendage	0.0256093
21	30445561	ENSG00000231125	389400	Heart Atrial Appendage	0.0390874
21	30445561	ENSG00000156265	613100	Whole Blood	0.0615709
21	30445561	ENSG00000231125	237900	Artery Coronary	0.0238605
21	30445561	ENSG00000231125	576100	Adipose Subcutaneous	0.0578522
21	30445561	ENSG00000156265	618600	Heart Left Ventricle	0.0621237
21	30445561	ENSG00000156265	759700	Adipose Subcutaneous	0.0763053
21	30445561	ENSG00000156261	760900	Adipose Visceral Omentum	0.076426
21	30445561	ENSG00000156261	532000	Artery Tibial	0.0534198
21	30445561	ENSG00000156261	900000	Adipose Subcutaneous	0.0904066
21	30445561	ENSG00000231125	267200	Artery Tibial	0.0268054
21	30445561	ENSG00000156261	500400	Artery Coronary	0.0502437
21	30445561	ENSG00000156265	7792000	Artery Aorta	0.783105
21	30445561	ENSG00000231125	860800	Heart Left Ventricle	0.0864667
21	30445561	ENSG00000156265	664100	Adipose Visceral Omentum	0.0666968
21	30445561	ENSG00000156261	165500	Liver	0.0165837
21	30445561	ENSG00000156261	182400	Artery Aorta	0.0182823
21	30445561	ENSG00000156261	178000	Heart Left Ventricle	0.0178401
21	30445561	ENSG00000156261	284500	Muscle Skeletal	0.0285441
21	30590286	ENSG00000156273	25900	Whole Blood	0.00255289
21	34185263	ENSG00000205929	452900	Heart Left Ventricle	0.0454696
21	35442026	ENSG00000243927	927100	Adipose Subcutaneous	0.0931303
21	37419844	ENSG00000189089	322800	Adipose Visceral Omentum	0.0323936
21	37419844	ENSG00000189089	823400	Thyroid	0.0827077
21	37419844	ENSG00000189089	1400	Adipose Subcutaneous	9.04568e-05
21	37419844	ENSG00000189089	45400	Heart Atrial Appendage	0.00451279
21	37425955	ENSG00000189089	83500	Heart Left Ventricle	0.00834213
21	37425955	ENSG00000189089	582000	Adipose Subcutaneous	0.0584451
21	37443565	ENSG00000159228	243500	Heart Atrial Appendage	0.0244233
21	37443565	ENSG00000159228	642500	Artery Tibial	0.0645259
21	37443565	ENSG00000185917	158000	Artery Tibial	0.0158299
21	37443565	ENSG00000159228	819900	Adipose Subcutaneous	0.0823559
21	37443565	ENSG00000159228	457700	Adipose Visceral Omentum	0.0459521
21	37446452	ENSG00000159228	525000	Adipose Subcutaneous	0.0527162
21	37446452	ENSG00000185917	570200	Adipose Subcutaneous	0.0572592
21	37446452	ENSG00000159228	93100	Heart Left Ventricle	0.009307
21	37446452	ENSG00000185917	362300	Heart Left Ventricle	0.0363636
21	37447711	ENSG00000185917	169000	Adipose Visceral Omentum	0.0169355
21	37447711	ENSG00000185917	766500	Adipose Subcutaneous	0.0769888
21	37447711	ENSG00000185917	602100	Heart Atrial Appendage	0.0604654
21	37447711	ENSG00000159228	662900	Heart Atrial Appendage	0.0665762
21	37447711	ENSG00000159228	169000	Adipose Visceral Omentum	0.0169355
21	37447711	ENSG00000185917	338900	Heart Left Ventricle	0.0340118
21	37447711	ENSG00000159228	613100	Whole Blood	0.0615709
21	37447711	ENSG00000159228	810200	Artery Tibial	0.081381
21	37447711	ENSG00000159228	170500	Liver	0.0170863
21	37447711	ENSG00000233393	73800	Artery Aorta	0.0073672
21	37447711	ENSG00000185917	910200	Liver	0.0914317
21	37447711	ENSG00000185917	810200	Artery Tibial	0.081381
21	37447711	ENSG00000185917	322300	Artery Coronary	0.0323433
21	37447711	ENSG00000159228	23500	Thyroid	0.00231167
21	37447711	ENSG00000159228	786600	Artery Aorta	0.079009
21	37447711	ENSG00000185917	404100	Artery Aorta	0.0405649
21	37447711	ENSG00000159228	766500	Adipose Subcutaneous	0.0769888
21	37447711	ENSG00000159228	679800	Heart Left Ventricle	0.0682748
21	37485203	ENSG00000159231	752200	Artery Aorta	0.0755515
21	37485203	ENSG00000233393	275600	Kidney Cortex	0.0276496
21	37485203	ENSG00000233393	637500	Artery Aorta	0.0640233
21	37503022	ENSG00000226054	238100	Artery Aorta	0.0238806
21	37503022	ENSG00000226054	490400	Heart Atrial Appendage	0.0492387
21	37503022	ENSG00000159231	130200	Heart Atrial Appendage	0.0130358
21	37503022	ENSG00000230212	482500	Adipose Subcutaneous	0.0484446
21	37503022	ENSG00000159231	684300	Artery Aorta	0.0687271
21	37503022	ENSG00000226054	863600	Whole Blood	0.0867481
21	37503022	ENSG00000159231	674400	Heart Left Ventricle	0.067732
21	37503022	ENSG00000226054	492700	Adipose Subcutaneous	0.0494698
21	37503022	ENSG00000159231	651200	Adipose Subcutaneous	0.0654003
21	37503022	ENSG00000159231	826300	Whole Blood	0.0829991
21	37503022	ENSG00000226054	383800	Heart Left Ventricle	0.0385245
21	37506766	ENSG00000159231	691000	Artery Aorta	0.0694005
21	37507745	ENSG00000159231	910200	Liver	0.0914317
21	37507745	ENSG00000226054	502100	Heart Left Ventricle	0.0504146
21	37507745	ENSG00000159231	389400	Thyroid	0.0390874
21	37507745	ENSG00000226054	7680000	Heart Atrial Appendage	0.771848
21	37507745	ENSG00000226054	3350000	Adipose Visceral Omentum	0.33665
21	37507745	ENSG00000226054	217800	Adipose Subcutaneous	0.0218403
21	37507745	ENSG00000159231	521000	Heart Left Ventricle	0.0523142
21	37507745	ENSG00000230212	30000	Artery Tibial	0.00296497
21	37507745	ENSG00000159231	4507000	Adipose Visceral Omentum	0.452937
21	37507745	ENSG00000159231	133600	Muscle Skeletal	0.0133776
21	37507745	ENSG00000159231	7680000	Heart Atrial Appendage	0.771848
21	37507745	ENSG00000226054	466800	Artery Aorta	0.0468667
21	37507745	ENSG00000226054	153500	Artery Coronary	0.0153777
21	37507745	ENSG00000226054	745300	Liver	0.074858
21	37507745	ENSG00000230212	550400	Adipose Subcutaneous	0.0552691
21	37507745	ENSG00000159231	175600	Artery Coronary	0.0175989
21	37507745	ENSG00000142197	303800	Heart Atrial Appendage	0.0304839
21	37507745	ENSG00000142197	599000	Adipose Subcutaneous	0.0601538
21	37507745	ENSG00000159231	661600	Artery Tibial	0.0664456
21	37507745	ENSG00000226054	923000	Artery Tibial	0.0927182
21	37507745	ENSG00000159231	920600	Adipose Subcutaneous	0.092477
21	37507745	ENSG00000159231	251500	Artery Aorta	0.0252274
21	37508643	ENSG00000226054	248200	Artery Tibial	0.0248957
21	37508643	ENSG00000230212	82700	Adipose Subcutaneous	0.00826172
21	37508643	ENSG00000159231	9466000	Adipose Visceral Omentum	0.951354
21	37508643	ENSG00000226054	2188000	Muscle Skeletal	0.21986
21	37508643	ENSG00000226054	7680000	Heart Atrial Appendage	0.771848
21	37508643	ENSG00000230212	531800	Artery Tibial	0.0533997
21	37508643	ENSG00000233393	757000	Artery Tibial	0.076034
21	37508643	ENSG00000142197	267200	Artery Tibial	0.0268054
21	37508643	ENSG00000226054	381600	Whole Blood	0.0383034
21	37508643	ENSG00000159231	1113000	Artery Tibial	0.111815
21	37508643	ENSG00000159231	125400	Artery Coronary	0.0125534
21	37508643	ENSG00000159231	6381000	Muscle Skeletal	0.641289
21	37508643	ENSG00000159231	7680000	Heart Atrial Appendage	0.771848
21	37508643	ENSG00000226054	760700	Adipose Subcutaneous	0.0764058
21	37508643	ENSG00000159231	8372000	Artery Aorta	0.841399
21	37508643	ENSG00000159231	888500	Liver	0.0892507
21	37508643	ENSG00000142197	100400	Artery Coronary	0.0100407
21	37508643	ENSG00000159231	674400	Thyroid	0.067732
21	37508643	ENSG00000159231	670400	Heart Left Ventricle	0.06733
21	37508643	ENSG00000236830	368900	Artery Tibial	0.037027
21	37508643	ENSG00000226054	4265000	Heart Left Ventricle	0.428615
21	37508643	ENSG00000159231	136700	Whole Blood	0.0136891
21	37508643	ENSG00000226054	9024000	Artery Aorta	0.90693
21	37508643	ENSG00000159231	892300	Adipose Subcutaneous	0.0896326
21	37508643	ENSG00000226054	495600	Liver	0.0497613
21	37508643	ENSG00000226054	2476000	Adipose Visceral Omentum	0.248806
21	37508643	ENSG00000226054	297600	Thyroid	0.0298608
21	37508643	ENSG00000226054	340100	Artery Coronary	0.0341324
21	37508787	ENSG00000159231	220100	Whole Blood	0.0220715
21	37508787	ENSG00000226054	77600	Adipose Visceral Omentum	0.00774913
21	37508787	ENSG00000226054	692700	Muscle Skeletal	0.0695713
21	37508787	ENSG00000159231	239100	Artery Tibial	0.0239811
21	37508787	ENSG00000159231	8179000	Heart Left Ventricle	0.822001
21	37508787	ENSG00000226054	197400	Artery Aorta	0.0197899
21	37508787	ENSG00000159231	184900	Adipose Visceral Omentum	0.0185336
21	37508787	ENSG00000159231	4900	Liver	0.000442233
21	37508787	ENSG00000226054	7680000	Heart Atrial Appendage	0.771848
21	37508787	ENSG00000159231	503600	Muscle Skeletal	0.0505654
21	37508787	ENSG00000159231	7680000	Heart Atrial Appendage	0.771848
21	37508787	ENSG00000159231	971000	Adipose Subcutaneous	0.0975426
21	37508787	ENSG00000226054	338900	Heart Left Ventricle	0.0340118
21	37508787	ENSG00000226054	576100	Adipose Subcutaneous	0.0578522
21	37508787	ENSG00000159231	900700	Artery Aorta	0.0904769
21	37508787	ENSG00000159231	345700	Thyroid	0.0346952
21	37508787	ENSG00000230212	766500	Adipose Subcutaneous	0.0769888
21	37508787	ENSG00000230212	535500	Artery Tibial	0.0537715
21	37508787	ENSG00000226054	472100	Whole Blood	0.0473994
21	37508787	ENSG00000226054	710500	Artery Tibial	0.0713604
21	37508787	ENSG00000142197	185900	Artery Tibial	0.0186341
21	37514317	ENSG00000226054	258500	Heart Left Ventricle	0.025931
21	37514317	ENSG00000159231	836100	Heart Left Ventricle	0.0839841
21	37514317	ENSG00000159231	11500	Artery Tibial	0.00110558
21	37518362	ENSG00000159231	563500	Heart Atrial Appendage	0.0565858
21	37518362	ENSG00000159231	251100	Artery Tibial	0.0251872
21	37518362	ENSG00000142197	98200	Muscle Skeletal	0.00981959
21	37518362	ENSG00000159231	136700	Whole Blood	0.0136891
21	37518362	ENSG00000142197	106300	Heart Atrial Appendage	0.0106337
21	37518362	ENSG00000159231	98200	Muscle Skeletal	0.00981959
21	37518362	ENSG00000226054	133600	Muscle Skeletal	0.0133776
21	37518362	ENSG00000142197	599000	Adipose Subcutaneous	0.0601538
21	37518362	ENSG00000142197	158000	Artery Tibial	0.0158299
21	37518362	ENSG00000142197	136700	Whole Blood	0.0136891
21	37518362	ENSG00000159231	148300	Adipose Subcutaneous	0.014855
21	37518706	ENSG00000142197	232200	Artery Aorta	0.0232876
21	37518706	ENSG00000159231	63100	Artery Aorta	0.00629177
21	37518706	ENSG00000142197	51000	Adipose Subcutaneous	0.00507563
21	37518706	ENSG00000159231	328800	Adipose Subcutaneous	0.0329966
21	37521843	ENSG00000142197	271200	Adipose Subcutaneous	0.0272074
21	38382323	ENSG00000159267	161800	Artery Aorta	0.0162119
21	38382323	ENSG00000183145	604400	Liver	0.0606965
21	38382323	ENSG00000159267	302600	Liver	0.0303633
21	42548721	ENSG00000182240	863300	Adipose Subcutaneous	0.0867179
21	42548721	ENSG00000225745	271200	Adipose Subcutaneous	0.0272074
21	42548721	ENSG00000280109	483100	Adipose Subcutaneous	0.0485049
21	42739979	ENSG00000183486	705500	Adipose Subcutaneous	0.0708578
21	42739979	ENSG00000183486	307600	Whole Blood	0.0308659
21	44396144	ENSG00000160199	220100	Whole Blood	0.0220715
21	46510442	ENSG00000235374	618600	Heart Left Ventricle	0.0621237
21	46510442	ENSG00000235374	316400	Thyroid	0.0317503
21	46510442	ENSG00000197381	405500	Thyroid	0.0407056
21	46510442	ENSG00000197381	688500	Heart Left Ventricle	0.0691492
21	46510442	ENSG00000197381	72100	Whole Blood	0.00719634
21	46510442	ENSG00000235374	19500	Whole Blood	0.00190964
21	46510442	ENSG00000235374	472100	Heart Atrial Appendage	0.0473994
21	46510442	ENSG00000197381	518200	Heart Atrial Appendage	0.0520328
21	47512330	ENSG00000142173	243500	Heart Atrial Appendage	0.0244233
21	47512330	ENSG00000142173	681200	Adipose Subcutaneous	0.0684155
21	47512330	ENSG00000227438	53900	Heart Atrial Appendage	0.0053671
21	47512330	ENSG00000227438	462300	Adipose Subcutaneous	0.0464144
21	48063735	ENSG00000160310	323900	Adipose Subcutaneous	0.0325041
21	48084628	ENSG00000230982	637900	Heart Left Ventricle	0.0640635
21	48084628	ENSG00000230982	279100	Adipose Subcutaneous	0.0280014
21	48084820	ENSG00000230982	570200	Adipose Subcutaneous	0.0572592
21	48084820	ENSG00000230982	53900	Heart Atrial Appendage	0.0053671
22	17080378	ENSG00000100181	486100	Adipose Subcutaneous	0.0488065
22	17080378	ENSG00000100181	811400	Whole Blood	0.0815016
22	17305777	ENSG00000172967	346200	Whole Blood	0.0347455
22	19733811	ENSG00000184058	465700	Whole Blood	0.0467561
22	21006192	ENSG00000223553	486200	Whole Blood	0.0488165
22	21337325	ENSG00000183773	73800	Artery Aorta	0.0073672
22	21337325	ENSG00000099949	191600	Artery Aorta	0.019207
22	21337325	ENSG00000272829	452900	Heart Left Ventricle	0.0454696
22	21337325	ENSG00000272829	570500	Heart Atrial Appendage	0.0572893
22	21337325	ENSG00000272829	170300	Adipose Visceral Omentum	0.0170662
22	21337325	ENSG00000099949	129900	Adipose Subcutaneous	0.0130057
22	21337325	ENSG00000230513	63100	Artery Aorta	0.00629177
22	21337325	ENSG00000272829	12400	Artery Tibial	0.00119604
22	21337325	ENSG00000272829	870200	Muscle Skeletal	0.0874114
22	21337325	ENSG00000099949	108600	Muscle Skeletal	0.0108649
22	21337325	ENSG00000184436	232200	Artery Aorta	0.0232876
22	21337325	ENSG00000272829	130700	Artery Aorta	0.0130861
22	21337325	ENSG00000099949	36000	Heart Left Ventricle	0.00356802
22	21922904	ENSG00000185651	960400	Thyroid	0.0964772
22	21922904	ENSG00000185651	841800	Adipose Subcutaneous	0.084557
22	21922904	ENSG00000185651	175400	Artery Coronary	0.0175788
22	21922904	ENSG00000185651	49100	Artery Aorta	0.00488467
22	21922904	ENSG00000185651	976800	Heart Left Ventricle	0.0981255
22	21922904	ENSG00000185651	579100	Artery Tibial	0.0581537
22	21927231	ENSG00000185651	116200	Kidney Cortex	0.0116287
22	21982892	ENSG00000161180	301500	Artery Tibial	0.0302528
22	21982892	ENSG00000161180	754000	Kidney Cortex	0.0757324
22	21982892	ENSG00000161179	618600	Heart Left Ventricle	0.0621237
22	21982892	ENSG00000128228	754000	Kidney Cortex	0.0757324
22	21982892	ENSG00000161180	317400	Heart Left Ventricle	0.0318508
22	21982892	ENSG00000161180	365800	Adipose Subcutaneous	0.0367154
22	21982892	ENSG00000161180	184700	Whole Blood	0.0185135
22	21982892	ENSG00000161180	752200	Artery Aorta	0.0755515
22	21982892	ENSG00000161179	165500	Liver	0.0165837
22	21982892	ENSG00000128228	71100	Liver	0.00709583
22	21982892	ENSG00000128228	76100	Whole Blood	0.00759837
22	21982892	ENSG00000161179	14700	Kidney Cortex	0.00142721
22	21982892	ENSG00000128228	674500	Heart Left Ventricle	0.0677421
22	21982892	ENSG00000273342	201800	Adipose Visceral Omentum	0.0202322
22	21982892	ENSG00000161180	3834000	Adipose Visceral Omentum	0.385296
22	21982892	ENSG00000161179	7680000	Heart Atrial Appendage	0.771848
22	21982892	ENSG00000161179	3834000	Adipose Visceral Omentum	0.385296
22	21982892	ENSG00000161179	786600	Artery Aorta	0.079009
22	21982892	ENSG00000161180	7680000	Heart Atrial Appendage	0.771848
22	21982892	ENSG00000273342	322300	Artery Coronary	0.0323433
22	21982892	ENSG00000161180	979600	Liver	0.098407
22	21982892	ENSG00000128228	293200	Adipose Subcutaneous	0.0294186
22	21982892	ENSG00000161179	545600	Artery Tibial	0.0547867
22	21982892	ENSG00000128228	69600	Heart Atrial Appendage	0.00694507
22	21982892	ENSG00000161179	365800	Adipose Subcutaneous	0.0367154
22	21985094	ENSG00000161180	879400	Adipose Subcutaneous	0.0883361
22	21985094	ENSG00000128228	202200	Artery Tibial	0.0202724
22	21985094	ENSG00000161179	681200	Adipose Subcutaneous	0.0684155
22	23587894	ENSG00000240160	811400	Whole Blood	0.0815016
22	23587894	ENSG00000230701	304200	Whole Blood	0.0305241
22	24217449	ENSG00000244425	342900	Adipose Subcutaneous	0.0344138
22	24220358	ENSG00000244425	348700	Muscle Skeletal	0.0349967
22	24227246	ENSG00000244425	486100	Adipose Subcutaneous	0.0488065
22	24230815	ENSG00000244425	626700	Artery Aorta	0.0629378
22	24230815	ENSG00000273295	609600	Artery Coronary	0.0612192
22	24230815	ENSG00000240972	169500	Artery Aorta	0.0169858
22	24230815	ENSG00000218537	429600	Artery Aorta	0.0431278
22	24230815	ENSG00000244425	636000	Artery Tibial	0.0638726
22	24230815	ENSG00000244425	407600	Artery Coronary	0.0409166
22	24230815	ENSG00000240972	205900	Artery Tibial	0.0206443
22	24230815	ENSG00000240972	845900	Muscle Skeletal	0.0849691
22	24230815	ENSG00000279467	812800	Heart Left Ventricle	0.0816423
22	24230815	ENSG00000218537	371900	Artery Tibial	0.0373285
22	24230815	ENSG00000273295	591600	Artery Tibial	0.05941
22	24230815	ENSG00000279467	49100	Artery Aorta	0.00488467
22	24230815	ENSG00000244425	222900	Heart Left Ventricle	0.0223529
22	24230815	ENSG00000279467	385100	Artery Coronary	0.0386552
22	24230815	ENSG00000273295	238100	Artery Aorta	0.0238806
22	24230815	ENSG00000244425	345700	Thyroid	0.0346952
22	24230815	ENSG00000218537	729400	Adipose Visceral Omentum	0.07326
22	24230815	ENSG00000240972	8179000	Heart Left Ventricle	0.822001
22	24230815	ENSG00000244425	102600	Adipose Subcutaneous	0.0102618
22	24230815	ENSG00000244425	3350000	Adipose Visceral Omentum	0.33665
22	24230815	ENSG00000240972	525800	Thyroid	0.0527966
22	24230815	ENSG00000218537	346500	Heart Left Ventricle	0.0347756
22	24230815	ENSG00000244425	7680000	Heart Atrial Appendage	0.771848
22	24230815	ENSG00000273295	31400	Muscle Skeletal	0.00310568
22	24230815	ENSG00000240972	7680000	Heart Atrial Appendage	0.771848
22	24230815	ENSG00000240972	9466000	Adipose Visceral Omentum	0.951354
22	24230815	ENSG00000240972	696800	Whole Blood	0.0699834
22	24230815	ENSG00000218537	7680000	Heart Atrial Appendage	0.771848
22	24230815	ENSG00000218537	566600	Muscle Skeletal	0.0568973
22	24230815	ENSG00000273295	174700	Heart Atrial Appendage	0.0175084
22	24230815	ENSG00000225282	368900	Artery Tibial	0.037027
22	24230815	ENSG00000218537	374300	Artery Coronary	0.0375697
22	24230815	ENSG00000240972	674600	Liver	0.0677521
22	24230815	ENSG00000240972	475100	Artery Coronary	0.0477009
22	24230815	ENSG00000279467	362800	Heart Atrial Appendage	0.0364139
22	24230815	ENSG00000244425	953600	Liver	0.0957938
22	24230815	ENSG00000218537	302600	Liver	0.0303633
22	24230815	ENSG00000218537	841800	Adipose Subcutaneous	0.084557
22	24230815	ENSG00000244425	909000	Muscle Skeletal	0.0913111
22	24230815	ENSG00000240972	682000	Adipose Subcutaneous	0.0684959
22	24230815	ENSG00000218537	718200	Whole Blood	0.0721343
22	24338686	ENSG00000224205	381100	Adipose Subcutaneous	0.0382532
22	24338686	ENSG00000099977	826300	Whole Blood	0.0829991
22	24338686	ENSG00000272787	679100	Whole Blood	0.0682044
22	24338686	ENSG00000099974	679100	Whole Blood	0.0682044
22	24338686	ENSG00000099991	455300	Whole Blood	0.0457108
22	26132839	ENSG00000133454	976800	Heart Left Ventricle	0.0981255
22	26132839	ENSG00000133454	136700	Whole Blood	0.0136891
22	28317401	ENSG00000180957	198400	Adipose Subcutaneous	0.0198904
22	28317401	ENSG00000235954	198400	Adipose Subcutaneous	0.0198904
22	28330513	ENSG00000180957	1093000	Heart Left Ventricle	0.109805
22	28330513	ENSG00000235954	4273000	Heart Left Ventricle	0.429419
22	28330513	ENSG00000180957	61800	Muscle Skeletal	0.00616111
22	29427329	ENSG00000177993	640900	Artery Aorta	0.064365
22	29427329	ENSG00000177993	88400	Thyroid	0.00883461
22	29886413	ENSG00000100285	442100	Adipose Subcutaneous	0.0443841
22	29886413	ENSG00000100285	919500	Heart Left Ventricle	0.0923665
22	29886413	ENSG00000225465	129900	Adipose Subcutaneous	0.0130057
22	29886413	ENSG00000100285	435500	Heart Atrial Appendage	0.0437208
22	29886413	ENSG00000100285	455300	Whole Blood	0.0457108
22	30822461	ENSG00000272689	416500	Liver	0.0418111
22	30822461	ENSG00000100003	275600	Kidney Cortex	0.0276496
22	30822461	ENSG00000273428	46200	Whole Blood	0.0045932
22	30822461	ENSG00000272689	9458000	Artery Aorta	0.95055
22	30822461	ENSG00000242114	4132000	Artery Aorta	0.415247
22	30822461	ENSG00000273350	293200	Adipose Subcutaneous	0.0294186
22	30822461	ENSG00000099999	4413000	Whole Blood	0.44349
22	30822461	ENSG00000099999	9458000	Artery Aorta	0.95055
22	30822461	ENSG00000273350	416500	Liver	0.0418111
22	30822461	ENSG00000242114	721400	Adipose Visceral Omentum	0.0724559
22	30822461	ENSG00000242114	312600	Muscle Skeletal	0.0313684
22	30822461	ENSG00000099999	563500	Heart Atrial Appendage	0.0565858
22	30822461	ENSG00000242114	87900	Artery Coronary	0.00878436
22	30822461	ENSG00000099999	293200	Adipose Subcutaneous	0.0294186
22	30822461	ENSG00000273350	581800	Heart Atrial Appendage	0.058425
22	30822461	ENSG00000242114	499800	Heart Atrial Appendage	0.0501834
22	30822461	ENSG00000272689	225900	Heart Atrial Appendage	0.0226544
22	30822461	ENSG00000099999	172300	Muscle Skeletal	0.0172672
22	30822461	ENSG00000099999	416500	Liver	0.0418111
22	30822461	ENSG00000273428	462300	Adipose Subcutaneous	0.0464144
22	30822461	ENSG00000242114	880400	Whole Blood	0.0884366
22	30822461	ENSG00000272689	245800	Adipose Subcutaneous	0.0246545
22	30822461	ENSG00000242114	451400	Liver	0.0453189
22	30822461	ENSG00000273350	152500	Adipose Visceral Omentum	0.0152771
22	30822461	ENSG00000273428	389700	Adipose Visceral Omentum	0.0391175
22	30822461	ENSG00000273350	251500	Artery Aorta	0.0252274
22	31011610	ENSG00000100029	228300	Heart Atrial Appendage	0.0228956
22	31011610	ENSG00000185339	467500	Adipose Subcutaneous	0.046937
22	31011610	ENSG00000100029	467500	Adipose Subcutaneous	0.046937
22	31011610	ENSG00000185339	36000	Heart Left Ventricle	0.00356802
22	31011610	ENSG00000185339	220100	Whole Blood	0.0220715
22	31011610	ENSG00000100029	220100	Whole Blood	0.0220715
22	31011610	ENSG00000100029	637900	Heart Left Ventricle	0.0640635
22	31011610	ENSG00000185339	228300	Heart Atrial Appendage	0.0228956
22	31011610	ENSG00000100036	428300	Whole Blood	0.0429971
22	31013419	ENSG00000100029	718200	Whole Blood	0.0721343
22	31013419	ENSG00000185339	879400	Adipose Subcutaneous	0.0883361
22	31013419	ENSG00000185339	718200	Whole Blood	0.0721343
22	31013419	ENSG00000100029	342900	Adipose Subcutaneous	0.0344138
22	31024680	ENSG00000100036	705500	Adipose Subcutaneous	0.0708578
22	31024697	ENSG00000167065	202200	Artery Tibial	0.0202724
22	31024697	ENSG00000100036	146800	Adipose Visceral Omentum	0.0147043
22	31024697	ENSG00000100036	952300	Heart Left Ventricle	0.0956631
22	31024697	ENSG00000100036	780200	Adipose Subcutaneous	0.0783657
22	31024697	ENSG00000100036	676500	Artery Tibial	0.0679431
22	31024697	ENSG00000100029	817300	Heart Left Ventricle	0.0820946
22	31024697	ENSG00000185339	817300	Heart Left Ventricle	0.0820946
22	31024697	ENSG00000100036	23500	Thyroid	0.00231167
22	31024697	ENSG00000100036	81400	Heart Atrial Appendage	0.00813106
22	31030592	ENSG00000100036	880400	Whole Blood	0.0884366
22	31030592	ENSG00000100036	586400	Adipose Subcutaneous	0.0588874
22	31030781	ENSG00000100036	799000	Artery Aorta	0.0802553
22	31032309	ENSG00000100036	684300	Artery Aorta	0.0687271
22	31032309	ENSG00000100036	707600	Whole Blood	0.0710689
22	31032309	ENSG00000250318	400300	Whole Blood	0.0401829
22	31032309	ENSG00000100036	418800	Artery Coronary	0.0420423
22	31032309	ENSG00000100036	948600	Adipose Subcutaneous	0.0952912
22	31032309	ENSG00000100036	186800	Liver	0.0187246
22	31480069	ENSG00000273387	412800	Artery Tibial	0.0414393
22	31480069	ENSG00000183963	349400	Heart Left Ventricle	0.0350671
22	31480069	ENSG00000183963	202700	Artery Aorta	0.0203226
22	31480069	ENSG00000183963	87800	Muscle Skeletal	0.00877431
22	31480069	ENSG00000273387	580100	Whole Blood	0.0582542
22	31480069	ENSG00000273387	729400	Adipose Visceral Omentum	0.07326
22	31480069	ENSG00000273387	819500	Heart Left Ventricle	0.0823157
22	31480069	ENSG00000183963	11400	Heart Atrial Appendage	0.00109553
22	31480069	ENSG00000273387	302100	Muscle Skeletal	0.0303131
22	31480069	ENSG00000183963	598600	Adipose Visceral Omentum	0.0601136
22	31480069	ENSG00000183963	805000	Artery Tibial	0.0808583
22	31480069	ENSG00000273387	694900	Adipose Subcutaneous	0.0697925
22	31480069	ENSG00000183963	492900	Adipose Subcutaneous	0.0494899
22	31480069	ENSG00000183963	301600	Whole Blood	0.0302628
22	31481654	ENSG00000183963	135800	Artery Aorta	0.0135987
22	31481654	ENSG00000183963	190900	Artery Tibial	0.0191366
22	31481654	ENSG00000198832	100400	Artery Coronary	0.0100407
22	31481654	ENSG00000183963	1093000	Heart Left Ventricle	0.109805
22	31481654	ENSG00000273387	737400	Artery Aorta	0.074064
22	31481654	ENSG00000273387	778800	Heart Left Ventricle	0.078225
22	31481654	ENSG00000273387	284000	Artery Coronary	0.0284939
22	31481654	ENSG00000185133	351900	Whole Blood	0.0353184
22	31481654	ENSG00000183963	255300	Heart Atrial Appendage	0.0256093
22	31481654	ENSG00000183963	285100	Thyroid	0.0286045
22	31481654	ENSG00000273387	245400	Thyroid	0.0246143
22	31481654	ENSG00000183963	328800	Adipose Subcutaneous	0.0329966
22	31481654	ENSG00000273387	956000	Whole Blood	0.096035
22	31481654	ENSG00000273387	161200	Muscle Skeletal	0.0161516
22	31481654	ENSG00000273387	79300	Liver	0.00792
22	31481654	ENSG00000183963	287300	Muscle Skeletal	0.0288256
22	31481654	ENSG00000273387	7680000	Heart Atrial Appendage	0.771848
22	31481654	ENSG00000273387	107700	Adipose Visceral Omentum	0.0107744
22	31481654	ENSG00000183963	76700	Whole Blood	0.00765868
22	31481654	ENSG00000183963	169000	Adipose Visceral Omentum	0.0169355
22	31481654	ENSG00000273387	506600	Artery Tibial	0.0508669
22	31481654	ENSG00000183963	284000	Artery Coronary	0.0284939
22	31481654	ENSG00000273387	245800	Adipose Subcutaneous	0.0246545
22	31481654	ENSG00000198832	580100	Whole Blood	0.0582542
22	32034475	ENSG00000241878	1740000	Whole Blood	0.174833
22	32034475	ENSG00000214093	595500	Whole Blood	0.059802
22	33210654	ENSG00000100234	948600	Adipose Subcutaneous	0.0952912
22	33210654	ENSG00000100234	148800	Liver	0.0149053
22	33210654	ENSG00000100234	397200	Heart Atrial Appendage	0.0398714
22	35697612	ENSG00000100284	479200	Artery Tibial	0.048113
22	35697612	ENSG00000100284	31000	Muscle Skeletal	0.00306548
22	35697612	ENSG00000100284	181100	Heart Atrial Appendage	0.0181517
22	35697612	ENSG00000100284	570200	Adipose Subcutaneous	0.0572592
22	35697612	ENSG00000100284	302600	Liver	0.0303633
22	35697612	ENSG00000273176	335100	Liver	0.0336298
22	35697612	ENSG00000100284	731000	Adipose Visceral Omentum	0.0734208
22	35697612	ENSG00000100284	41400	Whole Blood	0.00411076
22	35697612	ENSG00000100284	836100	Heart Left Ventricle	0.0839841
22	36034818	ENSG00000198125	237000	Heart Atrial Appendage	0.02377
22	36042986	ENSG00000221963	7680000	Heart Atrial Appendage	0.771848
22	36042986	ENSG00000128313	416200	Adipose Subcutaneous	0.041781
22	36042986	ENSG00000221963	429600	Artery Aorta	0.0431278
22	36042986	ENSG00000221963	1213000	Adipose Visceral Omentum	0.121865
22	36042986	ENSG00000198125	130300	Whole Blood	0.0130459
22	36042986	ENSG00000198125	946100	Kidney Cortex	0.09504
22	36042986	ENSG00000221963	6468000	Adipose Subcutaneous	0.650033
22	36042986	ENSG00000221963	304200	Whole Blood	0.0305241
22	36042986	ENSG00000198125	205900	Artery Tibial	0.0206443
22	36042986	ENSG00000221963	533400	Kidney Cortex	0.0535605
22	36042986	ENSG00000198125	2657000	Muscle Skeletal	0.266998
22	36042986	ENSG00000221963	2646000	Heart Left Ventricle	0.265893
22	36042986	ENSG00000198125	7680000	Heart Atrial Appendage	0.771848
22	36042986	ENSG00000198125	480900	Adipose Visceral Omentum	0.0482838
22	36042986	ENSG00000198125	502100	Heart Left Ventricle	0.0504146
22	36042986	ENSG00000221963	817200	Artery Coronary	0.0820845
22	36042986	ENSG00000221963	3760000	Muscle Skeletal	0.377858
22	36042986	ENSG00000198125	6468000	Adipose Subcutaneous	0.650033
22	36042986	ENSG00000221963	1113000	Artery Tibial	0.111815
22	36042986	ENSG00000198125	462900	Artery Coronary	0.0464747
22	36042986	ENSG00000198125	15500	Artery Aorta	0.00150761
22	36051005	ENSG00000221963	348700	Muscle Skeletal	0.0349967
22	36051005	ENSG00000221963	492700	Adipose Subcutaneous	0.0494698
22	36051005	ENSG00000221963	44600	Heart Left Ventricle	0.00443238
22	36081970	ENSG00000128313	147800	Muscle Skeletal	0.0148048
22	36081970	ENSG00000228587	161200	Muscle Skeletal	0.0161516
22	36290707	ENSG00000237406	170500	Liver	0.0170863
22	36290707	ENSG00000237406	325500	Thyroid	0.032665
22	36290707	ENSG00000237406	100400	Artery Coronary	0.0100407
22	36290707	ENSG00000237406	724600	Artery Aorta	0.0727775
22	36418475	ENSG00000100320	293000	Whole Blood	0.0293985
22	36451815	ENSG00000279927	691000	Artery Aorta	0.0694005
22	36519596	ENSG00000279805	389400	Liver	0.0390874
22	36519596	ENSG00000279805	325500	Thyroid	0.032665
22	36519596	ENSG00000279805	148300	Adipose Subcutaneous	0.014855
22	36541825	ENSG00000279805	682000	Adipose Subcutaneous	0.0684959
22	36541825	ENSG00000279805	168900	Heart Left Ventricle	0.0169255
22	36541825	ENSG00000279805	111500	Adipose Visceral Omentum	0.0111563
22	36541825	ENSG00000279805	312600	Muscle Skeletal	0.0313684
22	36543721	ENSG00000279805	938100	Heart Atrial Appendage	0.0942359
22	36543721	ENSG00000128284	14300	Heart Atrial Appendage	0.001387
22	36543721	ENSG00000279805	705500	Adipose Subcutaneous	0.0708578
22	36543721	ENSG00000279805	348700	Muscle Skeletal	0.0349967
22	36543721	ENSG00000279805	338900	Heart Left Ventricle	0.0340118
22	36553181	ENSG00000128284	202700	Artery Aorta	0.0203226
22	36553181	ENSG00000128284	2373000	Heart Atrial Appendage	0.238454
22	36553181	ENSG00000279805	145500	Heart Atrial Appendage	0.0145736
22	36555794	ENSG00000128284	946200	Adipose Subcutaneous	0.09505
22	36556823	ENSG00000100336	133600	Muscle Skeletal	0.0133776
22	36556823	ENSG00000128284	1113000	Artery Tibial	0.111815
22	36556823	ENSG00000279805	834900	Artery Coronary	0.0838635
22	36556823	ENSG00000279805	1251000	Muscle Skeletal	0.125685
22	36556823	ENSG00000128284	232900	Heart Left Ventricle	0.023358
22	36556823	ENSG00000128284	665400	Artery Coronary	0.0668275
22	36556823	ENSG00000128284	139000	Liver	0.0139203
22	36556823	ENSG00000128284	6468000	Adipose Subcutaneous	0.650033
22	36556823	ENSG00000100336	625700	Artery Tibial	0.0628373
22	36556823	ENSG00000279805	28400	Whole Blood	0.00280416
22	36556823	ENSG00000128284	791500	Muscle Skeletal	0.0795015
22	36556823	ENSG00000279805	197800	Adipose Subcutaneous	0.0198301
22	36556823	ENSG00000128284	7680000	Heart Atrial Appendage	0.771848
22	36556823	ENSG00000279805	139000	Liver	0.0139203
22	36556823	ENSG00000128284	8590000	Artery Aorta	0.86331
22	36556823	ENSG00000279805	414100	Artery Tibial	0.0415699
22	36556823	ENSG00000100336	866800	Liver	0.0870697
22	36556823	ENSG00000279805	325500	Thyroid	0.032665
22	36556823	ENSG00000128284	6845000	Adipose Visceral Omentum	0.687924
22	36556823	ENSG00000128284	823400	Thyroid	0.0827077
22	36556823	ENSG00000128284	848300	Whole Blood	0.0852103
22	36556823	ENSG00000279805	115800	Heart Atrial Appendage	0.0115885
22	36556823	ENSG00000100336	349000	Adipose Subcutaneous	0.0350269
22	36556823	ENSG00000279805	637500	Artery Aorta	0.0640233
22	36556964	ENSG00000279805	681200	Adipose Subcutaneous	0.0684155
22	36556964	ENSG00000279805	713100	Muscle Skeletal	0.0716217
22	36556964	ENSG00000128284	139000	Liver	0.0139203
22	36556964	ENSG00000279805	23500	Thyroid	0.00231167
22	36556964	ENSG00000279805	35400	Liver	0.00350771
22	36556964	ENSG00000128284	725200	Heart Atrial Appendage	0.0728378
22	36556964	ENSG00000279805	35500	Artery Tibial	0.00351776
22	36556964	ENSG00000279805	994700	Artery Aorta	0.0999246
22	36556964	ENSG00000100336	823400	Liver	0.0827077
22	36556964	ENSG00000128284	653200	Thyroid	0.0656013
22	36556964	ENSG00000279805	4413000	Whole Blood	0.44349
22	36556964	ENSG00000128284	983200	Artery Tibial	0.0987688
22	36556964	ENSG00000128284	989200	Adipose Subcutaneous	0.0993718
22	36556964	ENSG00000128284	1251000	Muscle Skeletal	0.125685
22	36556964	ENSG00000128284	481700	Artery Aorta	0.0483642
22	36557500	ENSG00000128284	328800	Adipose Subcutaneous	0.0329966
22	36596652	ENSG00000100336	3350000	Adipose Visceral Omentum	0.33665
22	36596652	ENSG00000100336	101900	Muscle Skeletal	0.0101915
22	36596652	ENSG00000100336	860800	Heart Left Ventricle	0.0864667
22	36596652	ENSG00000100336	214600	Artery Tibial	0.0215187
22	36596652	ENSG00000100336	47400	Heart Atrial Appendage	0.0047138
22	36596652	ENSG00000100336	892300	Adipose Subcutaneous	0.0896326
22	36596771	ENSG00000100336	137100	Adipose Subcutaneous	0.0137293
22	36597881	ENSG00000128335	964100	Whole Blood	0.0968491
22	36597881	ENSG00000100342	693800	Whole Blood	0.0696819
22	36597881	ENSG00000100336	160900	Artery Coronary	0.0161214
22	36597881	ENSG00000128284	41400	Whole Blood	0.00411076
22	36597881	ENSG00000100336	9011000	Whole Blood	0.905623
22	36597881	ENSG00000128284	87900	Artery Coronary	0.00878436
22	36597881	ENSG00000128284	168300	Heart Atrial Appendage	0.0168652
22	36597881	ENSG00000100336	224300	Muscle Skeletal	0.0224936
22	36597881	ENSG00000100342	11500	Artery Tibial	0.00110558
22	36597881	ENSG00000100342	271200	Adipose Subcutaneous	0.0272074
22	36597881	ENSG00000100336	805600	Adipose Visceral Omentum	0.0809186
22	36597881	ENSG00000100336	7680000	Heart Atrial Appendage	0.771848
22	36597881	ENSG00000100336	2792000	Heart Left Ventricle	0.280567
22	36597881	ENSG00000100336	297600	Thyroid	0.0298608
22	36597881	ENSG00000100336	474800	Artery Tibial	0.0476707
22	36597881	ENSG00000100336	6468000	Adipose Subcutaneous	0.650033
22	36597881	ENSG00000100336	389900	Artery Aorta	0.0391376
22	36597881	ENSG00000100342	63100	Artery Aorta	0.00629177
22	36597881	ENSG00000128335	51000	Adipose Subcutaneous	0.00507563
22	36597881	ENSG00000128284	364400	Adipose Subcutaneous	0.0365747
22	36597881	ENSG00000128284	146800	Adipose Visceral Omentum	0.0147043
22	36609739	ENSG00000100336	63100	Artery Aorta	0.00629177
22	36629077	ENSG00000128335	349000	Adipose Subcutaneous	0.0350269
22	36630056	ENSG00000128335	342900	Adipose Subcutaneous	0.0344138
22	36630056	ENSG00000128335	237000	Heart Atrial Appendage	0.02377
22	36630056	ENSG00000128335	7200	Artery Tibial	0.000673401
22	36631461	ENSG00000128335	780200	Adipose Subcutaneous	0.0783657
22	36631691	ENSG00000128335	14100	Artery Aorta	0.0013669
22	36631691	ENSG00000128335	34700	Heart Left Ventricle	0.00343736
22	36633836	ENSG00000128335	14100	Artery Aorta	0.0013669
22	36652931	ENSG00000100342	710500	Adipose Subcutaneous	0.0713604
22	36657119	ENSG00000100342	322800	Adipose Visceral Omentum	0.0323936
22	36657119	ENSG00000100342	222000	Muscle Skeletal	0.0222624
22	36659571	ENSG00000100342	400300	Whole Blood	0.0401829
22	36661330	ENSG00000100342	31000	Muscle Skeletal	0.00306548
22	36661646	ENSG00000100342	361700	Artery Tibial	0.0363033
22	36661646	ENSG00000100342	134900	Muscle Skeletal	0.0135082
22	37168725	ENSG00000100360	863300	Adipose Subcutaneous	0.0867179
22	37168725	ENSG00000100360	615800	Adipose Visceral Omentum	0.0618423
22	37168725	ENSG00000100360	786200	Liver	0.0789688
22	37171611	ENSG00000100360	615200	Whole Blood	0.061782
22	37171611	ENSG00000100360	6468000	Adipose Subcutaneous	0.650033
22	37171611	ENSG00000100360	3017000	Artery Coronary	0.303181
22	37171611	ENSG00000100360	694400	Heart Left Ventricle	0.0697422
22	37171611	ENSG00000100360	205900	Artery Tibial	0.0206443
22	37171611	ENSG00000100360	4319000	Adipose Visceral Omentum	0.434042
22	37171611	ENSG00000100360	858300	Artery Aorta	0.0862154
22	37171611	ENSG00000100360	7680000	Heart Atrial Appendage	0.771848
22	37171611	ENSG00000100360	823400	Thyroid	0.0827077
22	37425031	ENSG00000128311	455300	Whole Blood	0.0457108
22	37425031	ENSG00000128309	428300	Whole Blood	0.0429971
22	37425031	ENSG00000128309	679800	Heart Left Ventricle	0.0682748
22	37425031	ENSG00000128311	836100	Heart Left Ventricle	0.0839841
22	37429129	ENSG00000128309	863300	Adipose Subcutaneous	0.0867179
22	37429129	ENSG00000100379	385100	Liver	0.0386552
22	37429129	ENSG00000128311	136700	Whole Blood	0.0136891
22	37429129	ENSG00000128311	586400	Adipose Subcutaneous	0.0588874
22	37429129	ENSG00000128309	826300	Whole Blood	0.0829991
22	37429129	ENSG00000231467	148800	Liver	0.0149053
22	37429129	ENSG00000128309	154400	Liver	0.0154681
22	37429129	ENSG00000128309	77600	Heart Left Ventricle	0.00774913
22	37429129	ENSG00000128311	284200	Liver	0.028514
22	37429129	ENSG00000128309	18300	Artery Tibial	0.00178903
22	37429129	ENSG00000128311	181700	Heart Left Ventricle	0.018212
22	37575398	ENSG00000100385	146800	Adipose Visceral Omentum	0.0147043
22	37581422	ENSG00000100385	482500	Adipose Subcutaneous	0.0484446
22	37581422	ENSG00000100385	4273000	Heart Left Ventricle	0.429419
22	37581422	ENSG00000100385	126500	Heart Atrial Appendage	0.012664
22	37581422	ENSG00000133466	589500	Heart Left Ventricle	0.059199
22	37581422	ENSG00000100385	157200	Artery Tibial	0.0157495
22	37581422	ENSG00000133466	172500	Muscle Skeletal	0.0172873
22	37581422	ENSG00000133466	586400	Adipose Subcutaneous	0.0588874
22	37581422	ENSG00000100385	147800	Muscle Skeletal	0.0148048
22	37626102	ENSG00000128340	811400	Whole Blood	0.0815016
22	37627246	ENSG00000278195	472100	Whole Blood	0.0473994
22	37627246	ENSG00000128340	724200	Whole Blood	0.0727373
22	37633350	ENSG00000128340	879400	Adipose Subcutaneous	0.0883361
22	37633350	ENSG00000128340	260300	Adipose Visceral Omentum	0.0261119
22	37633851	ENSG00000128340	826300	Whole Blood	0.0829991
22	37677949	ENSG00000100055	81400	Heart Atrial Appendage	0.00813106
22	37677949	ENSG00000100055	14100	Artery Aorta	0.0013669
22	37677949	ENSG00000100055	811400	Whole Blood	0.0815016
22	38054262	ENSG00000241360	217800	Adipose Subcutaneous	0.0218403
22	38054262	ENSG00000241360	9241000	Artery Aorta	0.92874
22	38054262	ENSG00000233360	348200	Thyroid	0.0349465
22	38054262	ENSG00000233360	217800	Adipose Subcutaneous	0.0218403
22	38054262	ENSG00000241360	461100	Thyroid	0.0462938
22	38054262	ENSG00000241360	7680000	Heart Atrial Appendage	0.771848
22	38054262	ENSG00000233360	475400	Artery Coronary	0.047731
22	38054262	ENSG00000241360	36000	Heart Left Ventricle	0.00356802
22	38054262	ENSG00000241360	183400	Kidney Cortex	0.0183828
22	38054262	ENSG00000100097	69100	Heart Atrial Appendage	0.00689482
22	38054262	ENSG00000233360	168900	Whole Blood	0.0169255
22	38054262	ENSG00000100106	754000	Kidney Cortex	0.0757324
22	38054262	ENSG00000241360	251100	Artery Tibial	0.0251872
22	38054262	ENSG00000241360	168900	Whole Blood	0.0169255
22	38054262	ENSG00000233360	432800	Liver	0.0434494
22	38054262	ENSG00000100097	390900	Whole Blood	0.0392382
22	38054262	ENSG00000233360	267900	Adipose Visceral Omentum	0.0268757
22	38054262	ENSG00000241360	267900	Adipose Visceral Omentum	0.0268757
22	38054262	ENSG00000241360	432800	Liver	0.0434494
22	38054262	ENSG00000241360	475400	Artery Coronary	0.047731
22	38054325	ENSG00000233360	835800	Thyroid	0.083954
22	38054325	ENSG00000100097	214100	Artery Aorta	0.0214684
22	38054325	ENSG00000100092	30500	Artery Aorta	0.00301523
22	38054325	ENSG00000273899	653300	Artery Tibial	0.0656113
22	38054325	ENSG00000100097	653200	Thyroid	0.0656013
22	38054325	ENSG00000100097	949500	Heart Atrial Appendage	0.0953817
22	38054325	ENSG00000241360	858300	Artery Aorta	0.0862154
22	38054325	ENSG00000100097	180700	Adipose Subcutaneous	0.0181115
22	38054325	ENSG00000100092	653300	Artery Tibial	0.0656113
22	38054325	ENSG00000273899	467500	Adipose Subcutaneous	0.046937
22	38054325	ENSG00000233360	920600	Adipose Subcutaneous	0.092477
22	38054325	ENSG00000100083	2274000	Kidney Cortex	0.228504
22	38054325	ENSG00000100092	192400	Kidney Cortex	0.0192874
22	38054325	ENSG00000241360	7680000	Heart Atrial Appendage	0.771848
22	38054325	ENSG00000100092	174700	Heart Atrial Appendage	0.0175084
22	38054325	ENSG00000100106	754000	Kidney Cortex	0.0757324
22	38054325	ENSG00000100097	46200	Whole Blood	0.0045932
22	38054325	ENSG00000273899	997000	Liver	0.100156
22	38054325	ENSG00000241360	1113000	Artery Tibial	0.111815
22	38054325	ENSG00000241360	2476000	Adipose Visceral Omentum	0.248806
22	38054325	ENSG00000100106	18000	Adipose Subcutaneous	0.00175888
22	38054325	ENSG00000100092	425500	Liver	0.0427157
22	38054325	ENSG00000100083	270000	Liver	0.0270868
22	38054325	ENSG00000100092	467500	Adipose Subcutaneous	0.046937
22	38054325	ENSG00000273899	168300	Heart Atrial Appendage	0.0168652
22	38054325	ENSG00000233360	991500	Artery Coronary	0.099603
22	38054325	ENSG00000100106	389400	Liver	0.0390874
22	38054325	ENSG00000100097	192400	Kidney Cortex	0.0192874
22	38054325	ENSG00000241360	920600	Adipose Subcutaneous	0.092477
22	38054325	ENSG00000233360	408100	Whole Blood	0.0409669
22	38054325	ENSG00000233360	2476000	Adipose Visceral Omentum	0.248806
22	38054325	ENSG00000100097	946200	Artery Tibial	0.09505
22	38054325	ENSG00000273899	197400	Artery Aorta	0.0197899
22	38054325	ENSG00000100097	266200	Heart Left Ventricle	0.0267049
22	38054325	ENSG00000241360	408100	Whole Blood	0.0409669
22	38054325	ENSG00000273899	192400	Kidney Cortex	0.0192874
22	38054325	ENSG00000241360	116800	Kidney Cortex	0.011689
22	38054325	ENSG00000241360	314000	Muscle Skeletal	0.0315091
22	38054325	ENSG00000233360	139000	Liver	0.0139203
22	38054325	ENSG00000100097	997000	Liver	0.100156
22	38054325	ENSG00000241360	139000	Liver	0.0139203
22	38054325	ENSG00000241360	835800	Thyroid	0.083954
22	38054325	ENSG00000273899	88400	Thyroid	0.00883461
22	38054325	ENSG00000241360	137700	Artery Coronary	0.0137896
22	38054325	ENSG00000100106	693600	Artery Aorta	0.0696618
22	38054325	ENSG00000241360	136400	Heart Left Ventricle	0.013659
22	38060691	ENSG00000100097	133600	Muscle Skeletal	0.0133776
22	38060691	ENSG00000100097	238200	Adipose Subcutaneous	0.0238906
22	38060691	ENSG00000241360	172500	Muscle Skeletal	0.0172873
22	38060691	ENSG00000100097	918800	Heart Left Ventricle	0.0922961
22	38060691	ENSG00000233360	207600	Adipose Subcutaneous	0.0208151
22	38060691	ENSG00000241360	313500	Heart Left Ventricle	0.0314589
22	38060691	ENSG00000273899	674500	Heart Left Ventricle	0.0677421
22	38060691	ENSG00000233360	350400	Artery Coronary	0.0351676
22	38060691	ENSG00000241360	207600	Adipose Subcutaneous	0.0208151
22	38060691	ENSG00000241360	225400	Artery Coronary	0.0226042
22	38060850	ENSG00000241360	251100	Artery Tibial	0.0251872
22	38060850	ENSG00000241360	37200	Artery Coronary	0.00368863
22	38060850	ENSG00000233360	923000	Adipose Subcutaneous	0.0927182
22	38060850	ENSG00000233360	748900	Artery Coronary	0.0752199
22	38060850	ENSG00000100097	195600	Adipose Subcutaneous	0.019609
22	38060850	ENSG00000241360	141200	Adipose Visceral Omentum	0.0141414
22	38060850	ENSG00000241360	312200	Heart Atrial Appendage	0.0313282
22	38060850	ENSG00000241360	932700	Heart Left Ventricle	0.0936932
22	38060850	ENSG00000241360	40400	Liver	0.00401025
22	38060850	ENSG00000241360	766500	Adipose Subcutaneous	0.0769888
22	38060850	ENSG00000241360	696800	Whole Blood	0.0699834
22	38060850	ENSG00000100097	739100	Whole Blood	0.0742349
22	38060850	ENSG00000241360	222000	Muscle Skeletal	0.0222624
22	38060850	ENSG00000233360	83800	Liver	0.00837228
22	38060850	ENSG00000233360	698300	Whole Blood	0.0701342
22	38060850	ENSG00000100097	817300	Heart Left Ventricle	0.0820946
22	38060850	ENSG00000100097	107200	Liver	0.0107242
22	38060850	ENSG00000100097	425400	Artery Coronary	0.0427057
22	38060850	ENSG00000273899	170400	Artery Coronary	0.0170762
22	38060850	ENSG00000233360	577400	Adipose Visceral Omentum	0.0579828
22	38071043	ENSG00000273899	7521000	Whole Blood	0.755867
22	38071043	ENSG00000100106	7521000	Whole Blood	0.755867
22	38071043	ENSG00000273899	816400	Thyroid	0.0820041
22	38071043	ENSG00000273899	858300	Artery Aorta	0.0862154
22	38071043	ENSG00000100097	7680000	Heart Atrial Appendage	0.771848
22	38071043	ENSG00000241360	79200	Thyroid	0.00790995
22	38071043	ENSG00000273899	693800	Heart Left Ventricle	0.0696819
22	38071043	ENSG00000241360	157300	Heart Left Ventricle	0.0157596
22	38071043	ENSG00000100083	964100	Whole Blood	0.0968491
22	38071043	ENSG00000100106	266200	Heart Left Ventricle	0.0267049
22	38071043	ENSG00000100097	537900	Adipose Visceral Omentum	0.0540128
22	38071043	ENSG00000273899	31400	Muscle Skeletal	0.00310568
22	38071043	ENSG00000100097	4571000	Adipose Subcutaneous	0.45937
22	38071043	ENSG00000100097	285000	Heart Left Ventricle	0.0285944
22	38071043	ENSG00000273899	7680000	Heart Atrial Appendage	0.771848
22	38071043	ENSG00000100097	7521000	Whole Blood	0.755867
22	38071043	ENSG00000100083	446600	Artery Aorta	0.0448364
22	38071043	ENSG00000100106	7680000	Heart Atrial Appendage	0.771848
22	38071043	ENSG00000273899	824000	Adipose Visceral Omentum	0.082768
22	38071043	ENSG00000100097	819300	Thyroid	0.0822956
22	38071043	ENSG00000241360	7521000	Whole Blood	0.755867
22	38071043	ENSG00000233360	79200	Thyroid	0.00790995
22	38071043	ENSG00000233360	139000	Liver	0.0139203
22	38071043	ENSG00000241360	7680000	Heart Atrial Appendage	0.771848
22	38071043	ENSG00000100097	687500	Artery Tibial	0.0690487
22	38071043	ENSG00000273899	60500	Artery Tibial	0.00603045
22	38071043	ENSG00000100097	858300	Artery Aorta	0.0862154
22	38071043	ENSG00000100092	956000	Whole Blood	0.096035
22	38071043	ENSG00000100092	775300	Liver	0.0778733
22	38071043	ENSG00000100092	129900	Adipose Subcutaneous	0.0130057
22	38071043	ENSG00000273899	1104000	Adipose Subcutaneous	0.11091
22	38071043	ENSG00000241360	858300	Artery Aorta	0.0862154
22	38071043	ENSG00000100106	943900	Adipose Subcutaneous	0.0948188
22	38071043	ENSG00000100106	6980000	Artery Aorta	0.701493
22	38071043	ENSG00000233360	7521000	Whole Blood	0.755867
22	38071043	ENSG00000241360	356900	Artery Tibial	0.0358209
22	38071043	ENSG00000100106	828400	Artery Tibial	0.0832102
22	38071043	ENSG00000100092	58900	Artery Aorta	0.00586964
22	38071043	ENSG00000100097	139000	Liver	0.0139203
22	38071043	ENSG00000100106	475100	Artery Coronary	0.0477009
22	38071043	ENSG00000241360	139000	Liver	0.0139203
22	38071043	ENSG00000273899	139000	Liver	0.0139203
22	38071043	ENSG00000233360	82700	Adipose Subcutaneous	0.00826172
22	38071043	ENSG00000100092	167300	Heart Atrial Appendage	0.0167647
22	38071043	ENSG00000241360	48600	Artery Coronary	0.00483441
22	38071043	ENSG00000233360	823800	Artery Coronary	0.0827479
22	38071043	ENSG00000100106	139000	Liver	0.0139203
22	38071043	ENSG00000100092	383600	Artery Tibial	0.0385044
22	38071043	ENSG00000100097	3017000	Artery Coronary	0.303181
22	38071043	ENSG00000100097	803000	Muscle Skeletal	0.0806573
22	38071043	ENSG00000100079	14100	Artery Aorta	0.0013669
22	38071043	ENSG00000241360	312900	Adipose Subcutaneous	0.0313986
22	38071043	ENSG00000273899	711500	Artery Coronary	0.0714609
22	38071043	ENSG00000100092	425400	Artery Coronary	0.0427057
22	38074434	ENSG00000273899	428300	Whole Blood	0.0429971
22	38074434	ENSG00000100097	217800	Adipose Subcutaneous	0.0218403
22	38074434	ENSG00000273899	217800	Adipose Subcutaneous	0.0218403
22	38074434	ENSG00000100097	455300	Whole Blood	0.0457108
22	38077718	ENSG00000273899	79300	Liver	0.00792
22	38077718	ENSG00000273899	692700	Muscle Skeletal	0.0695713
22	38077718	ENSG00000273899	4571000	Adipose Subcutaneous	0.45937
22	38077718	ENSG00000100097	760500	Thyroid	0.0763857
22	38077718	ENSG00000273899	351900	Whole Blood	0.0353184
22	38077718	ENSG00000100097	169000	Adipose Visceral Omentum	0.0169355
22	38077718	ENSG00000100097	320200	Artery Tibial	0.0321323
22	38077718	ENSG00000100106	811400	Whole Blood	0.0815016
22	38077718	ENSG00000100097	76100	Whole Blood	0.00759837
22	38077718	ENSG00000100097	455700	Artery Aorta	0.045751
22	38077718	ENSG00000100106	175400	Artery Coronary	0.0175788
22	38077718	ENSG00000273899	400700	Thyroid	0.0402231
22	38077718	ENSG00000273899	834900	Artery Coronary	0.0838635
22	38077718	ENSG00000273899	549300	Artery Tibial	0.0551586
22	38077718	ENSG00000100097	674600	Liver	0.0677521
22	38077718	ENSG00000273899	5097000	Adipose Visceral Omentum	0.512237
22	38077718	ENSG00000273899	915500	Artery Aorta	0.0919644
22	38077718	ENSG00000100106	705500	Adipose Subcutaneous	0.0708578
22	38077718	ENSG00000273899	548700	Heart Left Ventricle	0.0550982
22	38077718	ENSG00000273899	559700	Heart Atrial Appendage	0.0562038
22	38077718	ENSG00000100097	301100	Heart Atrial Appendage	0.0302126
22	38077718	ENSG00000100097	1104000	Adipose Subcutaneous	0.11091
22	38077718	ENSG00000100097	141600	Muscle Skeletal	0.0141816
22	38077718	ENSG00000100106	786600	Artery Aorta	0.079009
22	38077718	ENSG00000100097	34700	Heart Left Ventricle	0.00343736
22	39320602	ENSG00000183741	464400	Artery Aorta	0.0466255
22	39320602	ENSG00000128383	737400	Artery Aorta	0.074064
22	39320602	ENSG00000221890	71400	Artery Aorta	0.00712599
22	39320602	ENSG00000128383	204900	Liver	0.0205437
22	39520815	ENSG00000279833	740400	Heart Atrial Appendage	0.0743655
22	39629329	ENSG00000100311	80700	Muscle Skeletal	0.00806071
22	39710664	ENSG00000100316	739100	Whole Blood	0.0742349
22	39710664	ENSG00000100316	56300	Adipose Subcutaneous	0.00560832
22	39710664	ENSG00000209482	425400	Artery Aorta	0.0427057
22	39710664	ENSG00000209482	570200	Adipose Subcutaneous	0.0572592
22	39710664	ENSG00000209480	570200	Adipose Subcutaneous	0.0572592
22	39710664	ENSG00000100316	260300	Adipose Visceral Omentum	0.0261119
22	39710664	ENSG00000209480	455300	Whole Blood	0.0457108
22	39710664	ENSG00000209480	425400	Artery Aorta	0.0427057
22	39710664	ENSG00000100316	133900	Artery Aorta	0.0134077
22	39710664	ENSG00000209480	9900	Kidney Cortex	0.000944771
22	39711725	ENSG00000100316	568800	Heart Atrial Appendage	0.0571184
22	39711725	ENSG00000209482	175400	Artery Coronary	0.0175788
22	39711725	ENSG00000209482	238100	Artery Aorta	0.0238806
22	39711725	ENSG00000100316	133900	Artery Aorta	0.0134077
22	39711725	ENSG00000209480	215300	Adipose Visceral Omentum	0.021589
22	39711725	ENSG00000100316	785200	Adipose Visceral Omentum	0.0788683
22	39711725	ENSG00000209480	595400	Artery Aorta	0.0597919
22	39714738	ENSG00000100316	79400	Kidney Cortex	0.00793005
22	39714738	ENSG00000209480	155500	Adipose Subcutaneous	0.0155787
22	39714738	ENSG00000100316	455300	Whole Blood	0.0457108
22	39714738	ENSG00000209482	858300	Artery Aorta	0.0862154
22	39714738	ENSG00000100316	682000	Adipose Subcutaneous	0.0684959
22	39714738	ENSG00000100316	881200	Muscle Skeletal	0.088517
22	39714738	ENSG00000100316	103400	Thyroid	0.0103422
22	39714738	ENSG00000100316	4507000	Adipose Visceral Omentum	0.452937
22	39714738	ENSG00000209482	385100	Artery Coronary	0.0386552
22	39714738	ENSG00000209480	3445000	Adipose Visceral Omentum	0.346198
22	39714738	ENSG00000209480	858300	Artery Aorta	0.0862154
22	39714738	ENSG00000209480	811400	Whole Blood	0.0815016
22	39714738	ENSG00000209482	155500	Adipose Subcutaneous	0.0155787
22	39714738	ENSG00000100316	241300	Heart Atrial Appendage	0.0242022
22	39714738	ENSG00000209480	430500	Artery Coronary	0.0432183
22	39714738	ENSG00000209480	1113000	Artery Tibial	0.111815
22	39714738	ENSG00000100316	1113000	Artery Tibial	0.111815
22	39714738	ENSG00000209480	204900	Liver	0.0205437
22	39714738	ENSG00000100324	7200	Artery Tibial	0.000673401
22	39714738	ENSG00000209480	20400	Heart Atrial Appendage	0.0020001
22	39714738	ENSG00000209482	3445000	Adipose Visceral Omentum	0.346198
22	39714738	ENSG00000100321	675000	Artery Aorta	0.0677924
22	39714738	ENSG00000100316	829400	Heart Left Ventricle	0.0833107
22	39714738	ENSG00000209480	345700	Thyroid	0.0346952
22	39714738	ENSG00000100316	247100	Artery Coronary	0.0247852
22	39714738	ENSG00000100316	40400	Liver	0.00401025
22	39714738	ENSG00000100321	356900	Artery Tibial	0.0358209
22	39714738	ENSG00000100316	858300	Artery Aorta	0.0862154
22	42252589	ENSG00000100147	595500	Whole Blood	0.059802
22	42252589	ENSG00000198911	578000	Whole Blood	0.0580431
22	42252589	ENSG00000184068	25900	Whole Blood	0.00255289
22	42252589	ENSG00000234965	601800	Whole Blood	0.0604352
22	42253727	ENSG00000198911	739100	Whole Blood	0.0742349
22	42253727	ENSG00000184068	5392000	Whole Blood	0.541887
22	42321251	ENSG00000159958	718200	Whole Blood	0.0721343
22	42321251	ENSG00000234965	626700	Whole Blood	0.0629378
22	42343091	ENSG00000159958	37200	Artery Coronary	0.00368863
22	42343091	ENSG00000159958	771200	Artery Tibial	0.0774612
22	42343091	ENSG00000100167	232200	Artery Aorta	0.0232876
22	42343091	ENSG00000100162	148800	Liver	0.0149053
22	42343091	ENSG00000100167	192500	Whole Blood	0.0192975
22	42343091	ENSG00000159958	131500	Whole Blood	0.0131665
22	42343091	ENSG00000100167	923000	Artery Tibial	0.0927182
22	42343091	ENSG00000100162	1226000	Artery Coronary	0.123172
22	42343091	ENSG00000159958	702700	Heart Left Ventricle	0.0705764
22	42343091	ENSG00000100167	163300	Adipose Subcutaneous	0.0163626
22	42343091	ENSG00000100167	170400	Artery Coronary	0.0170762
22	42343091	ENSG00000100162	626700	Artery Aorta	0.0629378
22	42343091	ENSG00000100162	809700	Whole Blood	0.0813307
22	42343091	ENSG00000100162	3834000	Adipose Visceral Omentum	0.385296
22	42343091	ENSG00000100162	5463000	Adipose Subcutaneous	0.549023
22	42343091	ENSG00000183066	368900	Artery Tibial	0.037027
22	42343091	ENSG00000159958	581400	Adipose Subcutaneous	0.0583848
22	42343091	ENSG00000100162	1154000	Heart Left Ventricle	0.115935
22	42343091	ENSG00000100162	301300	Thyroid	0.0302327
22	42343091	ENSG00000100162	7680000	Heart Atrial Appendage	0.771848
22	42343091	ENSG00000100162	856200	Artery Tibial	0.0860043
22	42738766	ENSG00000100207	113600	Heart Left Ventricle	0.0113674
22	42738766	ENSG00000100207	133600	Muscle Skeletal	0.0133776
22	42765367	ENSG00000229891	605300	Artery Aorta	0.060787
22	42765367	ENSG00000100207	519600	Liver	0.0521735
22	42765367	ENSG00000100207	724200	Whole Blood	0.0727373
22	42765367	ENSG00000229891	7680000	Heart Atrial Appendage	0.771848
22	42765367	ENSG00000229891	834900	Artery Coronary	0.0838635
22	42765367	ENSG00000229891	139000	Liver	0.0139203
22	42765367	ENSG00000100207	325500	Thyroid	0.032665
22	42765367	ENSG00000229891	562300	Heart Left Ventricle	0.0564651
22	42765367	ENSG00000229891	6468000	Adipose Subcutaneous	0.650033
22	42765367	ENSG00000229891	190900	Artery Tibial	0.0191366
22	42765367	ENSG00000229891	107700	Adipose Visceral Omentum	0.0107744
22	42765367	ENSG00000229891	98200	Muscle Skeletal	0.00981959
22	42765367	ENSG00000229891	344900	Whole Blood	0.0346148
22	42765367	ENSG00000229891	441400	Thyroid	0.0443138
22	42765367	ENSG00000100207	681200	Adipose Subcutaneous	0.0684155
22	43193641	ENSG00000274717	595400	Artery Aorta	0.0597919
22	43193641	ENSG00000274717	397200	Heart Atrial Appendage	0.0398714
22	43193641	ENSG00000274717	364400	Adipose Subcutaneous	0.0365747
22	43193641	ENSG00000274717	23400	Thyroid	0.00230162
22	43193641	ENSG00000234009	449700	Whole Blood	0.045148
22	43193641	ENSG00000274717	486200	Whole Blood	0.0488165
22	43505695	ENSG00000100290	856000	Adipose Subcutaneous	0.0859842
22	43505695	ENSG00000100290	595500	Whole Blood	0.059802
22	43506265	ENSG00000100290	243500	Heart Atrial Appendage	0.0244233
22	43506265	ENSG00000100271	826300	Whole Blood	0.0829991
22	43506265	ENSG00000100290	674500	Heart Left Ventricle	0.0677421
22	43506265	ENSG00000100290	662000	Whole Blood	0.0664858
22	43506265	ENSG00000100290	238800	Adipose Visceral Omentum	0.023951
22	43506265	ENSG00000100290	839400	Adipose Subcutaneous	0.0843158
22	43506635	ENSG00000100294	139000	Liver	0.0139203
22	43506635	ENSG00000100290	227900	Heart Left Ventricle	0.0228554
22	43506635	ENSG00000100290	139000	Liver	0.0139203
22	43506635	ENSG00000100290	384900	Whole Blood	0.0386351
22	43506635	ENSG00000100290	7680000	Heart Atrial Appendage	0.771848
22	43506635	ENSG00000100271	936200	Artery Coronary	0.0940449
22	43506635	ENSG00000100300	405700	Artery Aorta	0.0407257
22	43506635	ENSG00000100271	977700	Heart Left Ventricle	0.098216
22	43506635	ENSG00000230319	464400	Artery Aorta	0.0466255
22	43506635	ENSG00000100300	139000	Liver	0.0139203
22	43506635	ENSG00000100271	7680000	Heart Atrial Appendage	0.771848
22	43506635	ENSG00000100294	301300	Thyroid	0.0302327
22	43506635	ENSG00000100294	626700	Whole Blood	0.0629378
22	43506635	ENSG00000100294	785200	Adipose Visceral Omentum	0.0788683
22	43506635	ENSG00000100290	6468000	Adipose Subcutaneous	0.650033
22	43506635	ENSG00000100271	220100	Whole Blood	0.0220715
22	43506635	ENSG00000100300	169300	Kidney Cortex	0.0169657
22	43506635	ENSG00000100271	139000	Liver	0.0139203
22	43506635	ENSG00000100290	3966000	Thyroid	0.398563
22	43506635	ENSG00000100290	767900	Kidney Cortex	0.0771295
22	43506635	ENSG00000230319	631400	Artery Tibial	0.0634102
22	43506635	ENSG00000100294	414100	Artery Tibial	0.0415699
22	43506635	ENSG00000100294	133600	Muscle Skeletal	0.0133776
22	43506635	ENSG00000100300	611500	Artery Tibial	0.0614101
22	43506635	ENSG00000100294	407600	Artery Coronary	0.0409166
22	43506635	ENSG00000100294	148300	Adipose Subcutaneous	0.014855
22	43506635	ENSG00000100271	947700	Adipose Subcutaneous	0.0952008
22	43506635	ENSG00000100290	858300	Artery Aorta	0.0862154
22	43506635	ENSG00000100290	3017000	Artery Coronary	0.303181
22	43506635	ENSG00000100271	811900	Artery Tibial	0.0815518
22	43506635	ENSG00000100300	153500	Artery Coronary	0.0153777
22	43506635	ENSG00000100271	979400	Thyroid	0.0983869
22	43506635	ENSG00000100271	6980000	Artery Aorta	0.701493
22	43506635	ENSG00000230319	225400	Artery Coronary	0.0226042
22	43506635	ENSG00000100294	405100	Artery Aorta	0.0406654
22	43506635	ENSG00000100304	301500	Artery Tibial	0.0302528
22	43506635	ENSG00000100290	181400	Adipose Visceral Omentum	0.0181818
22	43506635	ENSG00000100290	1113000	Artery Tibial	0.111815
22	43506635	ENSG00000100271	560800	Muscle Skeletal	0.0563144
22	43506635	ENSG00000100294	801400	Heart Atrial Appendage	0.0804965
22	43528240	ENSG00000100294	260300	Adipose Visceral Omentum	0.0261119
22	43528240	ENSG00000100300	73800	Artery Aorta	0.0073672
22	43528240	ENSG00000100290	49500	Artery Aorta	0.00492487
22	43529314	ENSG00000100294	222000	Muscle Skeletal	0.0222624
22	43529314	ENSG00000100294	441600	Adipose Subcutaneous	0.0443339
22	43529314	ENSG00000100294	58300	Adipose Visceral Omentum	0.00580934
22	43529517	ENSG00000100300	192500	Whole Blood	0.0192975
22	43529517	ENSG00000100294	168900	Whole Blood	0.0169255
22	43529517	ENSG00000100294	289200	Heart Atrial Appendage	0.0290165
22	43529517	ENSG00000100294	564000	Adipose Subcutaneous	0.056636
22	43529517	ENSG00000100294	52900	Artery Tibial	0.0052666
22	43529517	ENSG00000100294	50400	Artery Coronary	0.00501533
22	43529517	ENSG00000100294	812800	Heart Left Ventricle	0.0816423
22	43529517	ENSG00000100294	845900	Muscle Skeletal	0.0849691
22	43529517	ENSG00000100294	297200	Adipose Visceral Omentum	0.0298206
22	43539651	ENSG00000100300	598600	Adipose Visceral Omentum	0.0601136
22	43539651	ENSG00000100300	601800	Whole Blood	0.0604352
22	43539651	ENSG00000100294	502900	Artery Tibial	0.050495
22	43539651	ENSG00000100294	613100	Whole Blood	0.0615709
22	43539651	ENSG00000100294	544300	Heart Atrial Appendage	0.054656
22	43539651	ENSG00000100300	101900	Muscle Skeletal	0.0101915
22	43539651	ENSG00000100294	976800	Heart Left Ventricle	0.0981255
22	43539651	ENSG00000100294	82700	Adipose Subcutaneous	0.00826172
22	43539651	ENSG00000100294	713100	Muscle Skeletal	0.0716217
22	43539651	ENSG00000100300	157400	Heart Atrial Appendage	0.0157696
22	43539651	ENSG00000100294	194600	Adipose Visceral Omentum	0.0195085
22	43539651	ENSG00000100300	482500	Adipose Subcutaneous	0.0484446
22	43539651	ENSG00000100300	349400	Heart Left Ventricle	0.0350671
22	43539651	ENSG00000100300	479200	Artery Tibial	0.048113
22	44323074	ENSG00000100344	570500	Heart Atrial Appendage	0.0572893
22	44323074	ENSG00000100344	569200	Adipose Subcutaneous	0.0571587
22	45066035	ENSG00000186654	81400	Heart Atrial Appendage	0.00813106
22	45066035	ENSG00000186654	444500	Adipose Subcutaneous	0.0446254
22	45066035	ENSG00000186654	100400	Artery Coronary	0.0100407
22	45066035	ENSG00000186654	435800	Heart Left Ventricle	0.0437509
22	45125757	ENSG00000241484	464400	Artery Aorta	0.0466255
22	45125757	ENSG00000241484	492400	Whole Blood	0.0494397
22	45406391	ENSG00000056487	230000	Heart Left Ventricle	0.0230665
22	45406391	ENSG00000056487	687500	Artery Tibial	0.0690487
22	45406391	ENSG00000056487	676600	Thyroid	0.0679532
22	45406391	ENSG00000056487	3445000	Adipose Visceral Omentum	0.346198
22	45406391	ENSG00000056487	512700	Artery Aorta	0.05148
22	45406391	ENSG00000056487	102600	Adipose Subcutaneous	0.0102618
22	45406391	ENSG00000056487	909000	Muscle Skeletal	0.0913111
22	45406391	ENSG00000056487	7680000	Heart Atrial Appendage	0.771848
22	45817801	ENSG00000077935	389700	Adipose Visceral Omentum	0.0391175
22	45817801	ENSG00000128408	441600	Adipose Subcutaneous	0.0443339
22	45817801	ENSG00000128408	265400	Adipose Visceral Omentum	0.0266245
22	45817801	ENSG00000077935	441600	Adipose Subcutaneous	0.0443339
22	45817801	ENSG00000128408	237000	Heart Atrial Appendage	0.02377
22	46926701	ENSG00000075275	7200	Artery Tibial	0.000673401
22	46926701	ENSG00000234869	71400	Artery Aorta	0.00712599
3	101231731	ENSG00000138468	9205000	Artery Aorta	0.925122
3	101231731	ENSG00000138468	138000	Kidney Cortex	0.0138198
3	101231731	ENSG00000138468	351900	Whole Blood	0.0353184
3	101231731	ENSG00000138468	932700	Heart Left Ventricle	0.0936932
3	101231731	ENSG00000138468	88400	Thyroid	0.00883461
3	101231731	ENSG00000138468	177900	Artery Tibial	0.01783
3	101231731	ENSG00000138468	581400	Adipose Subcutaneous	0.0583848
3	101233149	ENSG00000138468	18000	Adipose Subcutaneous	0.00175888
3	101292335	ENSG00000242299	129900	Adipose Subcutaneous	0.0130057
3	101292335	ENSG00000174173	381100	Adipose Subcutaneous	0.0382532
3	101292335	ENSG00000081154	364400	Adipose Subcutaneous	0.0365747
3	101292335	ENSG00000081154	675000	Artery Aorta	0.0677924
3	101294572	ENSG00000242299	724600	Artery Aorta	0.0727775
3	101294572	ENSG00000242299	705500	Adipose Subcutaneous	0.0708578
3	101294572	ENSG00000081154	69000	Artery Aorta	0.00688477
3	101294572	ENSG00000081154	462300	Adipose Subcutaneous	0.0464144
3	101294830	ENSG00000081154	323900	Adipose Subcutaneous	0.0325041
3	101294830	ENSG00000242299	323900	Adipose Subcutaneous	0.0325041
3	101569726	ENSG00000144802	625700	Artery Tibial	0.0628373
3	101569726	ENSG00000144802	462300	Adipose Subcutaneous	0.0464144
3	101569726	ENSG00000144802	577600	Heart Left Ventricle	0.0580029
3	101569726	ENSG00000144802	767900	Kidney Cortex	0.0771295
3	101569726	ENSG00000144802	512600	Artery Aorta	0.0514699
3	101569726	ENSG00000144802	954600	Whole Blood	0.0958943
3	101569726	ENSG00000144802	81400	Heart Atrial Appendage	0.00813106
3	10335172	ENSG00000157017	293000	Whole Blood	0.0293985
3	10335172	ENSG00000240288	472100	Whole Blood	0.0473994
3	10335172	ENSG00000231177	805200	Whole Blood	0.0808784
3	10359250	ENSG00000157020	841800	Adipose Subcutaneous	0.084557
3	10359250	ENSG00000157020	164500	Artery Aorta	0.0164832
3	10370486	ENSG00000157020	462300	Adipose Subcutaneous	0.0464144
3	107945078	ENSG00000114446	1093000	Heart Left Ventricle	0.109805
3	107945078	ENSG00000114446	418800	Adipose Subcutaneous	0.0420423
3	107945078	ENSG00000114446	295100	Muscle Skeletal	0.0296095
3	107945078	ENSG00000114446	325500	Thyroid	0.032665
3	107945078	ENSG00000114446	251100	Artery Tibial	0.0251872
3	107945078	ENSG00000114446	260300	Adipose Visceral Omentum	0.0261119
3	111688578	ENSG00000144827	35500	Artery Tibial	0.00351776
3	111688578	ENSG00000144827	397200	Heart Atrial Appendage	0.0398714
3	111688578	ENSG00000144827	83500	Heart Left Ventricle	0.00834213
3	111690620	ENSG00000144827	137100	Adipose Subcutaneous	0.0137293
3	111722196	ENSG00000144834	879400	Adipose Subcutaneous	0.0883361
3	112359986	ENSG00000091986	513200	Heart Atrial Appendage	0.0515302
3	112359986	ENSG00000091986	245800	Adipose Subcutaneous	0.0246545
3	112359986	ENSG00000091986	139800	Liver	0.0140007
3	112359986	ENSG00000091986	3760000	Muscle Skeletal	0.377858
3	112359986	ENSG00000091986	77600	Adipose Visceral Omentum	0.00774913
3	112359986	ENSG00000091986	345700	Thyroid	0.0346952
3	112359986	ENSG00000091986	67600	Artery Aorta	0.00674406
3	112359986	ENSG00000091986	265600	Artery Coronary	0.0266446
3	112359986	ENSG00000091986	122400	Heart Left Ventricle	0.0122519
3	112359986	ENSG00000091986	178400	Artery Tibial	0.0178803
3	112936907	ENSG00000144857	215800	Liver	0.0216393
3	112936907	ENSG00000144857	497500	Adipose Subcutaneous	0.0499523
3	112936907	ENSG00000144857	222000	Muscle Skeletal	0.0222624
3	112936907	ENSG00000144857	135800	Artery Aorta	0.0135987
3	113164109	ENSG00000206530	674400	Thyroid	0.067732
3	113164109	ENSG00000206530	492400	Whole Blood	0.0494397
3	113164109	ENSG00000206530	4849000	Heart Left Ventricle	0.487311
3	113164109	ENSG00000206530	545600	Artery Tibial	0.0547867
3	113164109	ENSG00000206530	255300	Heart Atrial Appendage	0.0256093
3	113164109	ENSG00000206530	348700	Muscle Skeletal	0.0349967
3	113164109	ENSG00000206530	107700	Adipose Visceral Omentum	0.0107744
3	113164109	ENSG00000206530	760700	Adipose Subcutaneous	0.0764058
3	113164109	ENSG00000206530	823700	Artery Coronary	0.0827378
3	113234984	ENSG00000163611	342900	Adipose Subcutaneous	0.0344138
3	113255799	ENSG00000072858	693200	Liver	0.0696216
3	113255815	ENSG00000072858	349400	Heart Left Ventricle	0.0350671
3	113255815	ENSG00000072858	739100	Whole Blood	0.0742349
3	113255815	ENSG00000072858	6845000	Adipose Visceral Omentum	0.687924
3	113255815	ENSG00000072858	487000	Adipose Subcutaneous	0.0488969
3	113255815	ENSG00000072858	477000	Heart Atrial Appendage	0.0478919
3	11675617	ENSG00000272483	275600	Kidney Cortex	0.0276496
3	11677581	ENSG00000272483	512200	Artery Tibial	0.0514297
3	11677581	ENSG00000272483	87800	Muscle Skeletal	0.00877431
3	119182731	ENSG00000163389	567900	Adipose Visceral Omentum	0.057028
3	119182731	ENSG00000176142	567900	Adipose Visceral Omentum	0.057028
3	119182731	ENSG00000176142	638500	Adipose Subcutaneous	0.0641238
3	119182731	ENSG00000163389	979500	Whole Blood	0.0983969
3	119182731	ENSG00000176142	349400	Heart Left Ventricle	0.0350671
3	119182731	ENSG00000163389	638500	Adipose Subcutaneous	0.0641238
3	119182731	ENSG00000176142	979500	Whole Blood	0.0983969
3	119182731	ENSG00000163389	519300	Heart Left Ventricle	0.0521433
3	120151284	ENSG00000163430	657500	Heart Left Ventricle	0.0660335
3	120163932	ENSG00000163430	364400	Adipose Subcutaneous	0.0365747
3	120163932	ENSG00000163430	443700	Heart Left Ventricle	0.044545
3	120165097	ENSG00000163430	381100	Adipose Subcutaneous	0.0382532
3	120166480	ENSG00000163430	232200	Artery Aorta	0.0232876
3	120166480	ENSG00000163430	155500	Adipose Subcutaneous	0.0155787
3	120166480	ENSG00000163430	976800	Heart Left Ventricle	0.0981255
3	121556219	ENSG00000173226	863600	Whole Blood	0.0867481
3	121556219	ENSG00000145088	710500	Adipose Subcutaneous	0.0713604
3	121556219	ENSG00000173226	710500	Adipose Subcutaneous	0.0713604
3	121556219	ENSG00000145088	718200	Whole Blood	0.0721343
3	121556219	ENSG00000173226	443700	Heart Left Ventricle	0.044545
3	121556219	ENSG00000145088	443700	Heart Left Ventricle	0.044545
3	121778970	ENSG00000114013	886900	Whole Blood	0.0890899
3	121966370	ENSG00000121552	192500	Whole Blood	0.0192975
3	122031859	ENSG00000121552	595500	Whole Blood	0.059802
3	122100907	ENSG00000114023	589500	Heart Left Ventricle	0.059199
3	122100907	ENSG00000160124	802800	Heart Left Ventricle	0.0806372
3	122785596	ENSG00000065485	443700	Heart Left Ventricle	0.044545
3	122785596	ENSG00000065485	161200	Muscle Skeletal	0.0161516
3	122785596	ENSG00000065485	684300	Artery Aorta	0.0687271
3	122785596	ENSG00000065485	362800	Heart Atrial Appendage	0.0364139
3	122785596	ENSG00000065485	198400	Adipose Subcutaneous	0.0198904
3	122991161	ENSG00000273454	56300	Adipose Subcutaneous	0.00560832
3	123601750	ENSG00000065534	79300	Liver	0.00792
3	123601750	ENSG00000065534	676300	Thyroid	0.067923
3	123601750	ENSG00000065534	790600	Heart Left Ventricle	0.079411
3	123601750	ENSG00000065534	360300	Adipose Visceral Omentum	0.0361626
3	123601750	ENSG00000065534	610000	Artery Aorta	0.0612594
3	123601750	ENSG00000065534	249800	Artery Tibial	0.0250565
3	123601750	ENSG00000065534	7680000	Heart Atrial Appendage	0.771848
3	123601750	ENSG00000065534	447200	Whole Blood	0.0448967
3	123601750	ENSG00000065534	900000	Adipose Subcutaneous	0.0904066
3	123601750	ENSG00000065534	4531000	Muscle Skeletal	0.45535
3	123602299	ENSG00000065534	805200	Whole Blood	0.0808784
3	12521698	ENSG00000154743	71100	Liver	0.00709583
3	12526402	ENSG00000154743	560800	Muscle Skeletal	0.0563144
3	12526402	ENSG00000154743	34700	Heart Left Ventricle	0.00343736
3	12526402	ENSG00000154743	175200	Adipose Visceral Omentum	0.0175587
3	12526402	ENSG00000154743	8641000	Artery Aorta	0.868436
3	12526402	ENSG00000154743	834900	Artery Coronary	0.0838635
3	12526402	ENSG00000154743	5120000	Adipose Subcutaneous	0.514548
3	12526402	ENSG00000154743	512200	Artery Tibial	0.0514297
3	12526402	ENSG00000154743	168300	Heart Atrial Appendage	0.0168652
3	12602494	ENSG00000225526	102600	Adipose Subcutaneous	0.0102618
3	12602494	ENSG00000075975	710500	Artery Tibial	0.0713604
3	12602494	ENSG00000075975	377200	Whole Blood	0.0378612
3	12602494	ENSG00000075975	760900	Adipose Visceral Omentum	0.076426
3	12602494	ENSG00000075975	686900	Heart Left Ventricle	0.0689884
3	12602494	ENSG00000075975	849800	Artery Coronary	0.0853611
3	12602494	ENSG00000075975	108600	Muscle Skeletal	0.0108649
3	12602494	ENSG00000225526	845300	Artery Coronary	0.0849088
3	12602494	ENSG00000225526	618600	Heart Left Ventricle	0.0621237
3	12602494	ENSG00000225526	360300	Adipose Visceral Omentum	0.0361626
3	12602494	ENSG00000075975	839400	Adipose Subcutaneous	0.0843158
3	12602494	ENSG00000225526	417200	Heart Atrial Appendage	0.0418815
3	12602494	ENSG00000075975	73800	Artery Aorta	0.0073672
3	12602494	ENSG00000075975	130200	Heart Atrial Appendage	0.0130358
3	12602494	ENSG00000225526	592600	Artery Tibial	0.0595105
3	12602494	ENSG00000225526	161200	Muscle Skeletal	0.0161516
3	126149948	ENSG00000279328	14100	Artery Aorta	0.0013669
3	126151680	ENSG00000279328	172300	Muscle Skeletal	0.0172672
3	126155827	ENSG00000279328	130300	Whole Blood	0.0130459
3	126155827	ENSG00000279328	316400	Thyroid	0.0317503
3	126155827	ENSG00000279328	819500	Heart Left Ventricle	0.0823157
3	126155827	ENSG00000279328	408700	Heart Atrial Appendage	0.0410272
3	126155827	ENSG00000279328	522600	Adipose Visceral Omentum	0.052475
3	126156660	ENSG00000279328	53200	Thyroid	0.00529675
3	12616533	ENSG00000274514	863300	Adipose Subcutaneous	0.0867179
3	12624070	ENSG00000274514	441600	Adipose Subcutaneous	0.0443339
3	12624070	ENSG00000225526	361700	Artery Tibial	0.0363033
3	129315831	ENSG00000004399	139000	Liver	0.0139203
3	129315831	ENSG00000004399	1113000	Artery Tibial	0.111815
3	129315831	ENSG00000004399	282600	Adipose Visceral Omentum	0.0283532
3	129315831	ENSG00000163914	383600	Artery Tibial	0.0385044
3	129315831	ENSG00000004399	858300	Artery Aorta	0.0862154
3	129315831	ENSG00000004399	7680000	Heart Atrial Appendage	0.771848
3	129315831	ENSG00000004399	132100	Thyroid	0.0132268
3	129315831	ENSG00000004399	407600	Artery Coronary	0.0409166
3	129315831	ENSG00000004399	136700	Whole Blood	0.0136891
3	129315831	ENSG00000004399	8179000	Heart Left Ventricle	0.822001
3	129315831	ENSG00000004399	977000	Muscle Skeletal	0.0981456
3	129315831	ENSG00000004399	1104000	Adipose Subcutaneous	0.11091
3	129317304	ENSG00000004399	202200	Artery Tibial	0.0202724
3	129317304	ENSG00000004399	880400	Whole Blood	0.0884366
3	129345155	ENSG00000004399	659800	Whole Blood	0.0662646
3	13594876	ENSG00000163520	109800	Heart Atrial Appendage	0.0109855
3	13598019	ENSG00000163520	954600	Adipose Visceral Omentum	0.0958943
3	135980673	ENSG00000114054	307500	Heart Atrial Appendage	0.0308558
3	135980673	ENSG00000114054	129900	Adipose Subcutaneous	0.0130057
3	135980673	ENSG00000114054	133900	Artery Aorta	0.0134077
3	135980673	ENSG00000114054	245600	Adipose Visceral Omentum	0.0246344
3	135980673	ENSG00000114054	492400	Whole Blood	0.0494397
3	135980673	ENSG00000114054	15500	Heart Left Ventricle	0.00150761
3	135980673	ENSG00000114054	960400	Thyroid	0.0964772
3	135980673	ENSG00000114054	936200	Artery Coronary	0.0940449
3	135980673	ENSG00000114054	60700	Liver	0.00605056
3	135980673	ENSG00000114054	30000	Artery Tibial	0.00296497
3	135980673	ENSG00000114054	2657000	Muscle Skeletal	0.266998
3	136455704	ENSG00000240695	251900	Heart Left Ventricle	0.0252676
3	136455704	ENSG00000240695	18300	Artery Tibial	0.00178903
3	136455704	ENSG00000240695	728000	Heart Atrial Appendage	0.0731193
3	136455704	ENSG00000240695	325500	Thyroid	0.032665
3	136455704	ENSG00000240695	492700	Adipose Subcutaneous	0.0494698
3	136471815	ENSG00000118007	559700	Heart Atrial Appendage	0.0562038
3	136471815	ENSG00000118007	344100	Artery Tibial	0.0345344
3	136471815	ENSG00000240695	238100	Artery Aorta	0.0238806
3	136471815	ENSG00000118007	5079000	Heart Left Ventricle	0.510428
3	136471815	ENSG00000118007	6468000	Adipose Subcutaneous	0.650033
3	136471815	ENSG00000118007	731000	Adipose Visceral Omentum	0.0734208
3	136471815	ENSG00000118007	295100	Muscle Skeletal	0.0296095
3	136471815	ENSG00000118007	844300	Thyroid	0.0848083
3	136471815	ENSG00000118007	8641000	Artery Aorta	0.868436
3	136471815	ENSG00000240695	346200	Whole Blood	0.0347455
3	136471815	ENSG00000261758	844300	Thyroid	0.0848083
3	136471815	ENSG00000118007	270000	Liver	0.0270868
3	136471815	ENSG00000118007	316100	Whole Blood	0.0317202
3	141989460	ENSG00000175066	578000	Whole Blood	0.0580431
3	142168331	ENSG00000114127	462300	Adipose Subcutaneous	0.0464144
3	142836966	ENSG00000241679	642500	Whole Blood	0.0645259
3	142836966	ENSG00000241679	492700	Adipose Subcutaneous	0.0494698
3	142836966	ENSG00000175040	287900	Adipose Subcutaneous	0.0288859
3	142836966	ENSG00000175040	835200	Whole Blood	0.0838937
3	142837272	ENSG00000175040	525000	Adipose Subcutaneous	0.0527162
3	142837361	ENSG00000241679	237000	Heart Atrial Appendage	0.02377
3	142837361	ENSG00000175040	144500	Thyroid	0.0144731
3	142837361	ENSG00000175040	36000	Heart Left Ventricle	0.00356802
3	142837361	ENSG00000241679	137100	Adipose Subcutaneous	0.0137293
3	142837361	ENSG00000175040	282600	Adipose Visceral Omentum	0.0283532
3	142837361	ENSG00000175040	626700	Whole Blood	0.0629378
3	142837361	ENSG00000175040	43200	Heart Atrial Appendage	0.00429167
3	142837361	ENSG00000175040	564000	Adipose Subcutaneous	0.056636
3	142837361	ENSG00000241679	785200	Adipose Visceral Omentum	0.0788683
3	142841740	ENSG00000175040	169000	Adipose Visceral Omentum	0.0169355
3	142841740	ENSG00000175040	780600	Thyroid	0.078406
3	142841740	ENSG00000175040	511900	Artery Tibial	0.0513996
3	142841740	ENSG00000241679	428300	Whole Blood	0.0429971
3	142841740	ENSG00000241679	148200	Adipose Visceral Omentum	0.014845
3	142841740	ENSG00000175040	136700	Whole Blood	0.0136891
3	142841740	ENSG00000241679	801400	Heart Atrial Appendage	0.0804965
3	142841740	ENSG00000175040	2188000	Muscle Skeletal	0.21986
3	142841740	ENSG00000175040	759700	Adipose Subcutaneous	0.0763053
3	142841740	ENSG00000241679	550400	Adipose Subcutaneous	0.0552691
3	142841740	ENSG00000175040	451400	Liver	0.0453189
3	142841740	ENSG00000175040	702700	Heart Left Ventricle	0.0705764
3	142841740	ENSG00000175040	518200	Heart Atrial Appendage	0.0520328
3	142844327	ENSG00000241679	841800	Adipose Subcutaneous	0.084557
3	142844327	ENSG00000175040	26300	Heart Left Ventricle	0.0025931
3	142844327	ENSG00000175040	240000	Liver	0.0240716
3	142844327	ENSG00000175040	841800	Adipose Subcutaneous	0.084557
3	142844327	ENSG00000241679	181700	Heart Left Ventricle	0.018212
3	142844327	ENSG00000241679	146800	Adipose Visceral Omentum	0.0147043
3	142846800	ENSG00000175040	502900	Artery Tibial	0.050495
3	142846800	ENSG00000241679	7680000	Heart Atrial Appendage	0.771848
3	142846800	ENSG00000175040	6293000	Adipose Subcutaneous	0.632444
3	142846800	ENSG00000241679	8203000	Adipose Visceral Omentum	0.824413
3	142846800	ENSG00000175040	109100	Liver	0.0109151
3	142846800	ENSG00000175040	912800	Artery Coronary	0.091693
3	142846800	ENSG00000241679	243100	Artery Coronary	0.0243831
3	142846800	ENSG00000241679	613100	Whole Blood	0.0615709
3	142846800	ENSG00000241679	1859000	Heart Left Ventricle	0.186793
3	142846800	ENSG00000175040	464300	Whole Blood	0.0466154
3	142846800	ENSG00000241679	6468000	Adipose Subcutaneous	0.650033
3	142846800	ENSG00000175040	7680000	Heart Atrial Appendage	0.771848
3	142846800	ENSG00000175040	98200	Muscle Skeletal	0.00981959
3	142846800	ENSG00000175040	232900	Heart Left Ventricle	0.023358
3	142846800	ENSG00000241679	819300	Thyroid	0.0822956
3	142846800	ENSG00000175040	461100	Thyroid	0.0462938
3	142846800	ENSG00000175040	6845000	Adipose Visceral Omentum	0.687924
3	142848367	ENSG00000175040	519400	Heart Left Ventricle	0.0521534
3	142848367	ENSG00000175040	5392000	Whole Blood	0.541887
3	142848367	ENSG00000175040	676600	Thyroid	0.0679532
3	142848367	ENSG00000241679	169000	Adipose Visceral Omentum	0.0169355
3	142848367	ENSG00000241679	688500	Heart Left Ventricle	0.0691492
3	142848367	ENSG00000241679	245400	Thyroid	0.0246143
3	142848367	ENSG00000175040	490400	Heart Atrial Appendage	0.0492387
3	142848367	ENSG00000241679	220100	Whole Blood	0.0220715
3	142848367	ENSG00000241679	945200	Adipose Subcutaneous	0.0949495
3	142848367	ENSG00000175040	197800	Adipose Subcutaneous	0.0198301
3	142848367	ENSG00000241679	106300	Heart Atrial Appendage	0.0106337
3	142848367	ENSG00000175040	287300	Muscle Skeletal	0.0288256
3	142853294	ENSG00000241679	563400	Adipose Subcutaneous	0.0565757
3	142853294	ENSG00000241679	785200	Adipose Visceral Omentum	0.0788683
3	143533737	ENSG00000181804	7521000	Whole Blood	0.755867
3	14378388	ENSG00000251576	72100	Whole Blood	0.00719634
3	14378388	ENSG00000131389	805200	Whole Blood	0.0808784
3	14473278	ENSG00000131389	5392000	Whole Blood	0.541887
3	14567627	ENSG00000144596	14100	Artery Aorta	0.0013669
3	14567685	ENSG00000144596	214600	Artery Tibial	0.0215187
3	150115046	ENSG00000196428	519300	Heart Left Ventricle	0.0521433
3	150122121	ENSG00000196428	83500	Heart Left Ventricle	0.00834213
3	150122121	ENSG00000196428	570200	Adipose Subcutaneous	0.0572592
3	150128484	ENSG00000196428	719200	Liver	0.0722348
3	150128484	ENSG00000196428	707600	Whole Blood	0.0710689
3	150128484	ENSG00000196428	371900	Artery Tibial	0.0373285
3	150128484	ENSG00000196428	418800	Adipose Subcutaneous	0.0420423
3	150128484	ENSG00000196428	868100	Heart Left Ventricle	0.0872004
3	150128484	ENSG00000196428	801400	Heart Atrial Appendage	0.0804965
3	150128484	ENSG00000196428	8010000	Artery Aorta	0.805015
3	150128484	ENSG00000196428	767100	Adipose Visceral Omentum	0.0770491
3	15482832	ENSG00000144597	41400	Whole Blood	0.00411076
3	15482832	ENSG00000249786	760900	Adipose Visceral Omentum	0.076426
3	15482832	ENSG00000249786	511100	Artery Coronary	0.0513192
3	15482832	ENSG00000144597	237900	Artery Coronary	0.0238605
3	15482832	ENSG00000206562	170400	Artery Coronary	0.0170762
3	15482832	ENSG00000144597	191600	Artery Aorta	0.019207
3	15482832	ENSG00000249786	118600	Whole Blood	0.0118699
3	15482832	ENSG00000249786	884200	Heart Atrial Appendage	0.0888185
3	15482832	ENSG00000206562	964100	Whole Blood	0.0968491
3	15482832	ENSG00000249786	134900	Muscle Skeletal	0.0135082
3	15482832	ENSG00000144597	36000	Heart Left Ventricle	0.00356802
3	15482832	ENSG00000144597	251100	Artery Tibial	0.0251872
3	15482832	ENSG00000249786	947700	Adipose Subcutaneous	0.0952008
3	15482832	ENSG00000206562	349000	Adipose Subcutaneous	0.0350269
3	15482832	ENSG00000249786	88400	Thyroid	0.00883461
3	15482832	ENSG00000249786	757000	Artery Tibial	0.076034
3	15482832	ENSG00000206562	625700	Artery Tibial	0.0628373
3	15482832	ENSG00000249786	378500	Artery Aorta	0.0379919
3	15482832	ENSG00000206562	977700	Heart Left Ventricle	0.098216
3	15482832	ENSG00000144597	856000	Adipose Subcutaneous	0.0859842
3	156397749	ENSG00000243926	512200	Artery Tibial	0.0514297
3	156397749	ENSG00000243926	338900	Heart Left Ventricle	0.0340118
3	156397749	ENSG00000243926	492900	Adipose Subcutaneous	0.0494899
3	156397749	ENSG00000163659	364400	Adipose Subcutaneous	0.0365747
3	156397749	ENSG00000243926	254700	Whole Blood	0.025549
3	156397749	ENSG00000163659	642500	Artery Tibial	0.0645259
3	156397749	ENSG00000163659	569600	Heart Left Ventricle	0.0571989
3	156800360	ENSG00000241135	693600	Artery Aorta	0.0696618
3	156840138	ENSG00000243629	739100	Whole Blood	0.0742349
3	156876574	ENSG00000244515	73800	Artery Aorta	0.0073672
3	159712058	ENSG00000168811	381100	Adipose Subcutaneous	0.0382532
3	159730148	ENSG00000168811	254700	Whole Blood	0.025549
3	16293675	ENSG00000154814	78000	Artery Tibial	0.00778934
3	16293675	ENSG00000154813	780200	Adipose Subcutaneous	0.0783657
3	16293675	ENSG00000154814	560800	Muscle Skeletal	0.0563144
3	16293675	ENSG00000154813	560800	Muscle Skeletal	0.0563144
3	16293675	ENSG00000154814	856000	Adipose Subcutaneous	0.0859842
3	16293675	ENSG00000154813	168300	Heart Atrial Appendage	0.0168652
3	16293675	ENSG00000154814	312200	Heart Atrial Appendage	0.0313282
3	16357978	ENSG00000271964	14100	Artery Aorta	0.0013669
3	16373870	ENSG00000272498	49500	Artery Aorta	0.00492487
3	171506698	ENSG00000075651	674400	Heart Left Ventricle	0.067732
3	171506698	ENSG00000075651	780600	Thyroid	0.078406
3	171507381	ENSG00000075651	1093000	Heart Left Ventricle	0.109805
3	171518678	ENSG00000075651	486100	Adipose Subcutaneous	0.0488065
3	171518678	ENSG00000075651	87800	Muscle Skeletal	0.00877431
3	171518678	ENSG00000075651	614200	Heart Left Ventricle	0.0616815
3	171518678	ENSG00000075651	260300	Adipose Visceral Omentum	0.0261119
3	171518678	ENSG00000075651	390900	Whole Blood	0.0392382
3	171519793	ENSG00000075651	442100	Adipose Subcutaneous	0.0443841
3	171519793	ENSG00000075651	484900	Muscle Skeletal	0.0486859
3	171519793	ENSG00000075651	26300	Heart Left Ventricle	0.0025931
3	171520989	ENSG00000075651	265400	Adipose Visceral Omentum	0.0266245
3	171521120	ENSG00000075651	408100	Whole Blood	0.0409669
3	171529470	ENSG00000075651	160000	Adipose Visceral Omentum	0.016031
3	171529470	ENSG00000075651	293200	Adipose Subcutaneous	0.0294186
3	171529470	ENSG00000075651	7521000	Whole Blood	0.755867
3	171774601	ENSG00000075420	805200	Whole Blood	0.0808784
3	179058502	ENSG00000171109	454800	Adipose Subcutaneous	0.0456606
3	179058502	ENSG00000171109	33500	Muscle Skeletal	0.00331675
3	179058502	ENSG00000260743	579100	Artery Tibial	0.0581537
3	179058502	ENSG00000260743	169300	Kidney Cortex	0.0169657
3	179058502	ENSG00000171109	88400	Thyroid	0.00883461
3	179058502	ENSG00000260743	946200	Adipose Subcutaneous	0.09505
3	179058502	ENSG00000171109	301500	Artery Tibial	0.0302528
3	179058502	ENSG00000260743	340100	Artery Coronary	0.0341324
3	179058502	ENSG00000121864	150400	Artery Coronary	0.0150661
3	179058502	ENSG00000260743	740700	Muscle Skeletal	0.0743957
3	179058502	ENSG00000171109	725400	Artery Coronary	0.0728579
3	179058502	ENSG00000260743	136600	Adipose Visceral Omentum	0.0136791
3	179058502	ENSG00000171109	269300	Adipose Visceral Omentum	0.0270164
3	179058502	ENSG00000260743	400700	Thyroid	0.0402231
3	179168462	ENSG00000114450	266200	Heart Left Ventricle	0.0267049
3	179168462	ENSG00000114450	251100	Artery Tibial	0.0251872
3	179168462	ENSG00000114450	947700	Adipose Subcutaneous	0.0952008
3	179168462	ENSG00000114450	425400	Artery Aorta	0.0427057
3	179168462	ENSG00000114450	117100	Whole Blood	0.0117192
3	179168462	ENSG00000114450	472100	Heart Atrial Appendage	0.0473994
3	179173620	ENSG00000114450	961600	Adipose Visceral Omentum	0.0965978
3	179173620	ENSG00000114450	129900	Adipose Subcutaneous	0.0130057
3	179173620	ENSG00000114450	836100	Heart Left Ventricle	0.0839841
3	182872318	ENSG00000078081	169500	Adipose Visceral Omentum	0.0169858
3	182879648	ENSG00000078081	1400	Adipose Subcutaneous	9.04568e-05
3	182879648	ENSG00000078081	446600	Artery Aorta	0.0448364
3	184099342	ENSG00000090539	7680000	Heart Atrial Appendage	0.771848
3	184099342	ENSG00000090534	377500	Muscle Skeletal	0.0378914
3	184099342	ENSG00000090539	767700	Artery Tibial	0.0771094
3	184099342	ENSG00000114859	90000	Artery Coronary	0.00899543
3	184099342	ENSG00000090534	5097000	Adipose Visceral Omentum	0.512237
3	184099342	ENSG00000090539	10000	Artery Aorta	0.000954822
3	184099342	ENSG00000114859	888900	Heart Left Ventricle	0.0892909
3	184099342	ENSG00000114859	157200	Artery Tibial	0.0157495
3	184099342	ENSG00000090534	736600	Liver	0.0739836
3	184099342	ENSG00000090534	7680000	Heart Atrial Appendage	0.771848
3	184099342	ENSG00000114859	752200	Artery Aorta	0.0755515
3	184099342	ENSG00000090534	239100	Artery Tibial	0.0239811
3	184099342	ENSG00000090539	149600	Artery Coronary	0.0149857
3	184099342	ENSG00000163882	888900	Heart Left Ventricle	0.0892909
3	184099342	ENSG00000090539	377500	Muscle Skeletal	0.0378914
3	184099342	ENSG00000163882	157200	Artery Tibial	0.0157495
3	184099342	ENSG00000090539	302600	Liver	0.0303633
3	184099342	ENSG00000090534	287900	Adipose Subcutaneous	0.0288859
3	184099342	ENSG00000163882	47400	Heart Atrial Appendage	0.0047138
3	184099342	ENSG00000090534	562300	Heart Left Ventricle	0.0564651
3	184099342	ENSG00000090534	958900	Artery Aorta	0.0963264
3	184099342	ENSG00000090539	1072000	Heart Left Ventricle	0.107694
3	184099342	ENSG00000090539	818400	Thyroid	0.0822051
3	184099342	ENSG00000224153	157200	Artery Tibial	0.0157495
3	184099342	ENSG00000090534	532400	Thyroid	0.05346
3	184099342	ENSG00000163882	752200	Artery Aorta	0.0755515
3	184099342	ENSG00000090539	900000	Adipose Subcutaneous	0.0904066
3	184099342	ENSG00000090534	284000	Artery Coronary	0.0284939
3	184099342	ENSG00000163882	90000	Artery Coronary	0.00899543
3	184099342	ENSG00000114859	47400	Heart Atrial Appendage	0.0047138
3	184099342	ENSG00000090539	9466000	Adipose Visceral Omentum	0.951354
3	184103903	ENSG00000090539	599000	Adipose Subcutaneous	0.0601538
3	184108808	ENSG00000090534	202200	Artery Tibial	0.0202724
3	184108808	ENSG00000090539	780200	Adipose Subcutaneous	0.0783657
3	184108808	ENSG00000090534	349000	Adipose Subcutaneous	0.0350269
3	184108808	ENSG00000224153	780200	Adipose Subcutaneous	0.0783657
3	184405487	ENSG00000177383	423500	Whole Blood	0.0425147
3	184424852	ENSG00000177383	919400	Heart Left Ventricle	0.0923564
3	184429414	ENSG00000272922	754000	Kidney Cortex	0.0757324
3	184429414	ENSG00000272970	24900	Artery Tibial	0.00245238
3	184429414	ENSG00000177383	1113000	Artery Tibial	0.111815
3	184429414	ENSG00000272922	178400	Artery Tibial	0.0178803
3	184429414	ENSG00000177383	3017000	Artery Coronary	0.303181
3	184429414	ENSG00000273403	890300	Artery Coronary	0.0894316
3	184429414	ENSG00000177383	793000	Muscle Skeletal	0.0796522
3	184429414	ENSG00000272922	890300	Artery Coronary	0.0894316
3	184429414	ENSG00000177383	5372000	Heart Left Ventricle	0.539876
3	184429414	ENSG00000272970	754000	Kidney Cortex	0.0757324
3	184429414	ENSG00000177383	693800	Whole Blood	0.0696819
3	184429414	ENSG00000177383	749600	Kidney Cortex	0.0752902
3	184429414	ENSG00000272922	323900	Adipose Subcutaneous	0.0325041
3	184429414	ENSG00000273403	754000	Kidney Cortex	0.0757324
3	184429414	ENSG00000273403	49100	Artery Aorta	0.00488467
3	184429414	ENSG00000272970	7680000	Heart Atrial Appendage	0.771848
3	184429414	ENSG00000272970	8010000	Artery Aorta	0.805015
3	184429414	ENSG00000273403	84500	Heart Left Ventricle	0.00844264
3	184429414	ENSG00000272922	947300	Heart Atrial Appendage	0.0951606
3	184429414	ENSG00000272970	180700	Adipose Subcutaneous	0.0181115
3	184429414	ENSG00000177383	861100	Adipose Visceral Omentum	0.0864968
3	184429414	ENSG00000177383	139000	Liver	0.0139203
3	184429414	ENSG00000177383	858300	Artery Aorta	0.0862154
3	184429414	ENSG00000272970	208600	Heart Left Ventricle	0.0209156
3	184429414	ENSG00000177383	6468000	Adipose Subcutaneous	0.650033
3	184429414	ENSG00000273403	178400	Artery Tibial	0.0178803
3	184429414	ENSG00000272970	139000	Liver	0.0139203
3	184429414	ENSG00000272922	139000	Liver	0.0139203
3	184429414	ENSG00000272922	758400	Artery Aorta	0.0761747
3	184429414	ENSG00000273403	486100	Adipose Subcutaneous	0.0488065
3	184429414	ENSG00000272970	823800	Artery Coronary	0.0827479
3	184429414	ENSG00000273403	780600	Thyroid	0.078406
3	184429414	ENSG00000273403	947300	Heart Atrial Appendage	0.0951606
3	184429414	ENSG00000272922	780600	Thyroid	0.078406
3	184429414	ENSG00000177383	3966000	Thyroid	0.398563
3	184429414	ENSG00000272970	274500	Muscle Skeletal	0.0275391
3	184429414	ENSG00000273403	139000	Liver	0.0139203
3	184429414	ENSG00000177383	7680000	Heart Atrial Appendage	0.771848
3	184429414	ENSG00000272970	960400	Thyroid	0.0964772
3	186463956	ENSG00000263776	348800	Whole Blood	0.0350068
3	186463956	ENSG00000263826	739100	Whole Blood	0.0742349
3	186463956	ENSG00000113889	628700	Whole Blood	0.0631389
3	186463956	ENSG00000200320	348800	Whole Blood	0.0350068
3	186463956	ENSG00000156976	739100	Whole Blood	0.0742349
3	186501900	ENSG00000200320	868100	Heart Left Ventricle	0.0872004
3	186501900	ENSG00000156976	169000	Adipose Visceral Omentum	0.0169355
3	186501900	ENSG00000156976	219600	Heart Left Ventricle	0.0220212
3	186501900	ENSG00000197099	30000	Artery Tibial	0.00296497
3	186501900	ENSG00000263776	817400	Thyroid	0.0821046
3	186501900	ENSG00000200418	729400	Adipose Visceral Omentum	0.07326
3	186501900	ENSG00000263776	687500	Artery Tibial	0.0690487
3	186501900	ENSG00000263776	147800	Whole Blood	0.0148048
3	186501900	ENSG00000156976	204900	Liver	0.0205437
3	186501900	ENSG00000263776	559700	Heart Atrial Appendage	0.0562038
3	186501900	ENSG00000200418	389400	Liver	0.0390874
3	186501900	ENSG00000197099	378500	Artery Aorta	0.0379919
3	186501900	ENSG00000156976	365800	Adipose Subcutaneous	0.0367154
3	186501900	ENSG00000263826	204900	Liver	0.0205437
3	186501900	ENSG00000163918	390900	Whole Blood	0.0392382
3	186501900	ENSG00000156976	147800	Whole Blood	0.0148048
3	186501900	ENSG00000200320	147800	Whole Blood	0.0148048
3	186501900	ENSG00000200418	60500	Artery Tibial	0.00603045
3	186501900	ENSG00000263776	302600	Liver	0.0303633
3	186501900	ENSG00000200418	7680000	Heart Atrial Appendage	0.771848
3	186501900	ENSG00000156976	24900	Artery Tibial	0.00245238
3	186501900	ENSG00000200320	687500	Artery Tibial	0.0690487
3	186501900	ENSG00000200418	958900	Artery Aorta	0.0963264
3	186501900	ENSG00000263776	567900	Adipose Visceral Omentum	0.057028
3	186501900	ENSG00000200418	365800	Adipose Subcutaneous	0.0367154
3	186501900	ENSG00000200320	729400	Adipose Visceral Omentum	0.07326
3	186501900	ENSG00000263826	169000	Adipose Visceral Omentum	0.0169355
3	186501900	ENSG00000200320	839400	Adipose Subcutaneous	0.0843158
3	186501900	ENSG00000200320	302600	Liver	0.0303633
3	186501900	ENSG00000263826	7680000	Heart Atrial Appendage	0.771848
3	186501900	ENSG00000163918	30000	Artery Tibial	0.00296497
3	186501900	ENSG00000263826	3760000	Muscle Skeletal	0.377858
3	186501900	ENSG00000156976	7680000	Heart Atrial Appendage	0.771848
3	186501900	ENSG00000263826	147800	Whole Blood	0.0148048
3	186501900	ENSG00000200418	868100	Heart Left Ventricle	0.0872004
3	186501900	ENSG00000263826	365800	Adipose Subcutaneous	0.0367154
3	186501900	ENSG00000263826	389400	Thyroid	0.0390874
3	186501900	ENSG00000200418	674400	Thyroid	0.067732
3	186501900	ENSG00000263776	839400	Adipose Subcutaneous	0.0843158
3	186501900	ENSG00000156976	389400	Thyroid	0.0390874
3	186501900	ENSG00000263776	868100	Heart Left Ventricle	0.0872004
3	186501900	ENSG00000200320	603800	Artery Aorta	0.0606362
3	186501900	ENSG00000263826	24900	Artery Tibial	0.00245238
3	186501900	ENSG00000200320	3594000	Muscle Skeletal	0.361174
3	186501900	ENSG00000263826	9241000	Artery Aorta	0.92874
3	186501900	ENSG00000156976	9241000	Artery Aorta	0.92874
3	186501900	ENSG00000263776	603800	Artery Aorta	0.0606362
3	186501900	ENSG00000200320	665800	Heart Atrial Appendage	0.0668677
3	186501900	ENSG00000200418	4531000	Muscle Skeletal	0.45535
3	186501900	ENSG00000263776	3594000	Muscle Skeletal	0.361174
3	186501900	ENSG00000263826	219600	Heart Left Ventricle	0.0220212
3	186501900	ENSG00000200320	960400	Thyroid	0.0964772
3	186501900	ENSG00000156976	3760000	Muscle Skeletal	0.377858
3	186501900	ENSG00000163918	130700	Artery Aorta	0.0130861
3	186502665	ENSG00000263776	786600	Artery Aorta	0.079009
3	186502665	ENSG00000200418	404100	Artery Aorta	0.0405649
3	186502665	ENSG00000200320	446600	Artery Aorta	0.0448364
3	186502665	ENSG00000156976	259400	Artery Aorta	0.0260214
3	186502665	ENSG00000263826	259400	Artery Aorta	0.0260214
3	186503435	ENSG00000200320	45600	Adipose Subcutaneous	0.00453289
3	186503435	ENSG00000263776	45600	Adipose Subcutaneous	0.00453289
3	186503435	ENSG00000263826	45600	Adipose Subcutaneous	0.00453289
3	186503435	ENSG00000200418	56300	Adipose Subcutaneous	0.00560832
3	186503435	ENSG00000156976	45600	Adipose Subcutaneous	0.00453289
3	186503435	ENSG00000200418	146800	Adipose Visceral Omentum	0.0147043
3	186507757	ENSG00000200320	160000	Adipose Visceral Omentum	0.016031
3	186507757	ENSG00000263776	160000	Adipose Visceral Omentum	0.016031
3	186522633	ENSG00000263776	204900	Liver	0.0205437
3	186522633	ENSG00000200418	368900	Artery Tibial	0.037027
3	186522633	ENSG00000232233	120300	Liver	0.0120408
3	186522633	ENSG00000263826	120300	Liver	0.0120408
3	186522633	ENSG00000232233	11500	Artery Tibial	0.00110558
3	186522633	ENSG00000163918	659800	Whole Blood	0.0662646
3	186522633	ENSG00000200418	514200	Liver	0.0516307
3	186522633	ENSG00000263826	11500	Artery Tibial	0.00110558
3	186522633	ENSG00000156976	120300	Liver	0.0120408
3	186522633	ENSG00000163918	302600	Liver	0.0303633
3	186522633	ENSG00000163918	196600	Adipose Visceral Omentum	0.0197095
3	186522633	ENSG00000163918	141800	Heart Left Ventricle	0.0142017
3	186522633	ENSG00000156976	11500	Artery Tibial	0.00110558
3	186522633	ENSG00000200320	693200	Liver	0.0696216
3	186522633	ENSG00000163918	537900	Artery Coronary	0.0540128
3	186522633	ENSG00000163918	549300	Artery Tibial	0.0551586
3	186522633	ENSG00000163918	53900	Heart Atrial Appendage	0.0053671
3	186522737	ENSG00000263826	232200	Artery Aorta	0.0232876
3	186522737	ENSG00000232233	406800	Liver	0.0408362
3	186522737	ENSG00000181092	292000	Liver	0.029298
3	186522737	ENSG00000200418	79300	Liver	0.00792
3	186522737	ENSG00000163918	87800	Muscle Skeletal	0.00877431
3	186522737	ENSG00000263776	719200	Liver	0.0722348
3	186522737	ENSG00000156976	823400	Liver	0.0827077
3	186522737	ENSG00000263826	823400	Liver	0.0827077
3	186522737	ENSG00000200320	563000	Liver	0.0565355
3	186522737	ENSG00000163918	486600	Adipose Visceral Omentum	0.0488567
3	186522737	ENSG00000163918	780200	Adipose Subcutaneous	0.0783657
3	186522737	ENSG00000156976	232200	Artery Aorta	0.0232876
3	186522737	ENSG00000232233	232200	Artery Aorta	0.0232876
3	186522737	ENSG00000163918	4413000	Whole Blood	0.44349
3	186522737	ENSG00000197099	107200	Liver	0.0107242
3	186524726	ENSG00000263826	130300	Whole Blood	0.0130459
3	186524726	ENSG00000156976	130300	Whole Blood	0.0130459
3	186524726	ENSG00000200320	698300	Whole Blood	0.0701342
3	186524726	ENSG00000232233	323900	Adipose Subcutaneous	0.0325041
3	186524726	ENSG00000197099	368900	Artery Tibial	0.037027
3	186524726	ENSG00000197099	164500	Artery Aorta	0.0164832
3	186524726	ENSG00000163918	4507000	Adipose Visceral Omentum	0.452937
3	186524726	ENSG00000263776	148300	Adipose Subcutaneous	0.014855
3	186524726	ENSG00000200320	280600	Artery Aorta	0.0281522
3	186524726	ENSG00000232233	102800	Artery Tibial	0.0102819
3	186524726	ENSG00000263776	280600	Artery Aorta	0.0281522
3	186524726	ENSG00000263776	267200	Artery Tibial	0.0268054
3	186524726	ENSG00000163918	892300	Adipose Subcutaneous	0.0896326
3	186524726	ENSG00000156976	752200	Artery Aorta	0.0755515
3	186524726	ENSG00000200418	923000	Artery Tibial	0.0927182
3	186524726	ENSG00000156976	302600	Liver	0.0303633
3	186524726	ENSG00000200320	322300	Artery Coronary	0.0323433
3	186524726	ENSG00000163918	360900	Liver	0.0362229
3	186524726	ENSG00000263826	302600	Liver	0.0303633
3	186524726	ENSG00000200418	446600	Artery Aorta	0.0448364
3	186524726	ENSG00000263826	752200	Artery Aorta	0.0755515
3	186524726	ENSG00000163918	956400	Muscle Skeletal	0.0960752
3	186524726	ENSG00000163918	390300	Thyroid	0.0391778
3	186524726	ENSG00000263776	69100	Heart Atrial Appendage	0.00689482
3	186524726	ENSG00000156976	506600	Artery Tibial	0.0508669
3	186524726	ENSG00000263776	100400	Artery Coronary	0.0100407
3	186524726	ENSG00000181092	165500	Liver	0.0165837
3	186524726	ENSG00000200418	451400	Liver	0.0453189
3	186524726	ENSG00000200320	267200	Artery Tibial	0.0268054
3	186524726	ENSG00000163918	694400	Heart Left Ventricle	0.0697422
3	186524726	ENSG00000163918	506400	Artery Aorta	0.0508468
3	186524726	ENSG00000263776	308100	Whole Blood	0.0309161
3	186524726	ENSG00000200320	568800	Heart Atrial Appendage	0.0571184
3	186524726	ENSG00000231982	322300	Artery Coronary	0.0323433
3	186524726	ENSG00000231982	280600	Artery Aorta	0.0281522
3	186524726	ENSG00000163918	175600	Artery Coronary	0.0175989
3	186524726	ENSG00000163918	423000	Whole Blood	0.0424644
3	186524726	ENSG00000231982	267200	Artery Tibial	0.0268054
3	186524726	ENSG00000163918	7680000	Heart Atrial Appendage	0.771848
3	186524726	ENSG00000163918	9637000	Artery Tibial	0.968541
3	186524726	ENSG00000263826	983200	Artery Tibial	0.0987688
3	186613327	ENSG00000223803	22800	Adipose Visceral Omentum	0.00224132
3	186648117	ENSG00000073849	7680000	Heart Atrial Appendage	0.771848
3	186648117	ENSG00000073849	8155000	Heart Left Ventricle	0.819589
3	186648117	ENSG00000223803	515200	Liver	0.0517312
3	186648117	ENSG00000073849	161200	Muscle Skeletal	0.0161516
3	186648117	ENSG00000073849	139000	Liver	0.0139203
3	186648117	ENSG00000073849	577400	Adipose Visceral Omentum	0.0579828
3	186648117	ENSG00000073849	82700	Adipose Subcutaneous	0.00826172
3	186648117	ENSG00000223803	64000	Artery Coronary	0.00638223
3	186648117	ENSG00000073849	4026000	Kidney Cortex	0.404593
3	186648117	ENSG00000223803	130700	Artery Aorta	0.0130861
3	186648117	ENSG00000073849	779000	Artery Coronary	0.0782451
3	186648117	ENSG00000073849	269000	Whole Blood	0.0269863
3	186648117	ENSG00000073849	858300	Artery Aorta	0.0862154
3	186648117	ENSG00000073849	787500	Thyroid	0.0790995
3	186648117	ENSG00000223803	35500	Artery Tibial	0.00351776
3	186648117	ENSG00000223803	754000	Kidney Cortex	0.0757324
3	186648117	ENSG00000073849	946200	Artery Tibial	0.09505
3	186648117	ENSG00000223803	400300	Whole Blood	0.0401829
3	186651000	ENSG00000073849	184700	Whole Blood	0.0185135
3	186651000	ENSG00000073849	179600	Heart Left Ventricle	0.0180009
3	186651000	ENSG00000073849	637400	Liver	0.0640133
3	186651000	ENSG00000073849	245600	Adipose Visceral Omentum	0.0246344
3	186651000	ENSG00000073849	208500	Adipose Subcutaneous	0.0209056
3	186656535	ENSG00000073849	73800	Artery Aorta	0.0073672
3	186656535	ENSG00000073849	836100	Heart Left Ventricle	0.0839841
3	186656602	ENSG00000073849	631400	Artery Tibial	0.0634102
3	186656602	ENSG00000073849	142700	Kidney Cortex	0.0142922
3	186656602	ENSG00000073849	222000	Muscle Skeletal	0.0222624
3	186661006	ENSG00000073849	408100	Whole Blood	0.0409669
3	186661006	ENSG00000073849	122400	Heart Left Ventricle	0.0122519
3	186661006	ENSG00000073849	167600	Artery Coronary	0.0167948
3	186661006	ENSG00000073849	40400	Liver	0.00401025
3	186661006	ENSG00000073849	518200	Heart Atrial Appendage	0.0520328
3	186661006	ENSG00000073849	948600	Adipose Subcutaneous	0.0952912
3	186670884	ENSG00000223803	486200	Whole Blood	0.0488165
3	186670884	ENSG00000073849	377200	Whole Blood	0.0378612
3	186695213	ENSG00000073849	657300	Liver	0.0660134
3	195628004	ENSG00000061938	237000	Heart Atrial Appendage	0.02377
3	195628004	ENSG00000061938	110500	Heart Left Ventricle	0.0110558
3	195628004	ENSG00000061938	328800	Adipose Subcutaneous	0.0329966
3	195628004	ENSG00000224614	702700	Heart Left Ventricle	0.0705764
3	195628004	ENSG00000224614	819900	Adipose Subcutaneous	0.0823559
3	195637439	ENSG00000061938	271200	Adipose Subcutaneous	0.0272074
3	195637439	ENSG00000061938	14100	Artery Aorta	0.0013669
3	195637439	ENSG00000224614	271200	Adipose Subcutaneous	0.0272074
3	195800547	ENSG00000072274	172300	Muscle Skeletal	0.0172672
3	195800547	ENSG00000072274	971000	Adipose Subcutaneous	0.0975426
3	195800547	ENSG00000072274	266200	Heart Left Ventricle	0.0267049
3	195800603	ENSG00000072274	100400	Artery Coronary	0.0100407
3	195800603	ENSG00000072274	238200	Adipose Subcutaneous	0.0238906
3	195809139	ENSG00000072274	818400	Thyroid	0.0822051
3	195809139	ENSG00000072274	636000	Artery Tibial	0.0638726
3	195809139	ENSG00000072274	7680000	Heart Atrial Appendage	0.771848
3	195809139	ENSG00000072274	483900	Whole Blood	0.0485854
3	195809139	ENSG00000072274	340100	Adipose Subcutaneous	0.0341324
3	195809139	ENSG00000072274	845900	Muscle Skeletal	0.0849691
3	195809139	ENSG00000072274	855200	Adipose Visceral Omentum	0.0859038
3	195809139	ENSG00000072274	438700	Artery Aorta	0.0440424
3	195809139	ENSG00000072274	627000	Heart Left Ventricle	0.062968
3	196158773	ENSG00000163960	486100	Adipose Subcutaneous	0.0488065
3	196158773	ENSG00000163960	49400	Heart Left Ventricle	0.00491482
3	196158773	ENSG00000163960	492600	Whole Blood	0.0494598
3	196158773	ENSG00000163960	282000	Artery Aorta	0.0282929
3	196158773	ENSG00000163960	571600	Artery Tibial	0.0573999
3	196255954	ENSG00000163961	182900	Artery Aorta	0.0183326
3	196255954	ENSG00000214097	11400	Heart Atrial Appendage	0.00109553
3	196464754	ENSG00000180370	202200	Artery Tibial	0.0202724
3	196464754	ENSG00000180370	651200	Adipose Subcutaneous	0.0654003
3	196749408	ENSG00000163975	948600	Adipose Subcutaneous	0.0952912
3	2138078	ENSG00000144619	137100	Adipose Subcutaneous	0.0137293
3	32203420	ENSG00000236732	342900	Adipose Subcutaneous	0.0344138
3	32208431	ENSG00000236732	705500	Adipose Subcutaneous	0.0708578
3	32208431	ENSG00000236732	452900	Heart Left Ventricle	0.0454696
3	32208431	ENSG00000236732	303800	Heart Atrial Appendage	0.0304839
3	32208431	ENSG00000237433	69100	Heart Atrial Appendage	0.00689482
3	32499736	ENSG00000153551	308100	Whole Blood	0.0309161
3	38063077	ENSG00000187091	61800	Muscle Skeletal	0.00616111
3	38063077	ENSG00000187091	102600	Adipose Subcutaneous	0.0102618
3	38063077	ENSG00000187091	79300	Liver	0.00792
3	38063077	ENSG00000187091	819500	Heart Left Ventricle	0.0823157
3	38063077	ENSG00000187091	228300	Heart Atrial Appendage	0.0228956
3	38063077	ENSG00000187091	696800	Whole Blood	0.0699834
3	38063508	ENSG00000187091	33500	Muscle Skeletal	0.00331675
3	38063508	ENSG00000187091	774800	Artery Coronary	0.077823
3	38063508	ENSG00000187091	287200	Adipose Subcutaneous	0.0288155
3	38063508	ENSG00000187091	406200	Heart Left Ventricle	0.0407759
3	38063508	ENSG00000187091	14300	Heart Atrial Appendage	0.001387
3	38063508	ENSG00000008226	266300	Heart Left Ventricle	0.0267149
3	38063508	ENSG00000187091	472100	Whole Blood	0.0473994
3	38068429	ENSG00000187091	560400	Heart Left Ventricle	0.0562742
3	38068429	ENSG00000187091	563400	Adipose Subcutaneous	0.0565757
3	38068758	ENSG00000187091	570200	Adipose Subcutaneous	0.0572592
3	38069103	ENSG00000187091	4413000	Whole Blood	0.44349
3	38069103	ENSG00000187091	207600	Adipose Subcutaneous	0.0208151
3	38080101	ENSG00000187091	519300	Heart Left Ventricle	0.0521433
3	38080101	ENSG00000008226	230000	Heart Left Ventricle	0.0230665
3	38080101	ENSG00000008226	805200	Whole Blood	0.0808784
3	38080101	ENSG00000187091	465700	Whole Blood	0.0467561
3	38296817	ENSG00000172940	14100	Artery Aorta	0.0013669
3	38496065	ENSG00000114739	7680000	Heart Atrial Appendage	0.771848
3	38496065	ENSG00000229589	552100	Heart Left Ventricle	0.05544
3	38496065	ENSG00000114739	139000	Liver	0.0139203
3	38496065	ENSG00000114739	233300	Artery Coronary	0.0233982
3	38496065	ENSG00000229589	8263000	Artery Aorta	0.830444
3	38496065	ENSG00000114739	552100	Heart Left Ventricle	0.05544
3	38496065	ENSG00000114739	6468000	Adipose Subcutaneous	0.650033
3	38496065	ENSG00000229589	6468000	Adipose Subcutaneous	0.650033
3	38496065	ENSG00000229589	991500	Artery Coronary	0.099603
3	38496065	ENSG00000114739	861100	Adipose Visceral Omentum	0.0864968
3	38496065	ENSG00000229589	4062000	Muscle Skeletal	0.408211
3	38496065	ENSG00000229589	7680000	Heart Atrial Appendage	0.771848
3	38496065	ENSG00000114739	8263000	Artery Aorta	0.830444
3	38496065	ENSG00000114739	672200	Thyroid	0.0675109
3	38496065	ENSG00000229589	871500	Adipose Visceral Omentum	0.0875421
3	38496065	ENSG00000114739	371900	Artery Tibial	0.0373285
3	38496065	ENSG00000229589	139000	Liver	0.0139203
3	38496065	ENSG00000114739	76100	Whole Blood	0.00759837
3	38496065	ENSG00000229589	672200	Thyroid	0.0675109
3	38496065	ENSG00000229589	371900	Artery Tibial	0.0373285
3	38496065	ENSG00000114739	4062000	Muscle Skeletal	0.408211
3	38524742	ENSG00000157036	145500	Heart Atrial Appendage	0.0145736
3	38524742	ENSG00000157036	579100	Artery Tibial	0.0581537
3	38524742	ENSG00000157036	307000	Adipose Subcutaneous	0.0308056
3	38524742	ENSG00000157036	179600	Heart Left Ventricle	0.0180009
3	38525864	ENSG00000157036	308100	Whole Blood	0.0309161
3	38525864	ENSG00000157036	222500	Heart Left Ventricle	0.0223127
3	38525864	ENSG00000157036	494900	Heart Atrial Appendage	0.0496909
3	38525864	ENSG00000157036	169500	Adipose Visceral Omentum	0.0169858
3	38525864	ENSG00000157036	442100	Adipose Subcutaneous	0.0443841
3	38525864	ENSG00000157036	280600	Artery Aorta	0.0281522
3	38532511	ENSG00000157036	375000	Thyroid	0.0376401
3	38532511	ENSG00000157036	638500	Adipose Subcutaneous	0.0641238
3	38532511	ENSG00000157036	266200	Heart Left Ventricle	0.0267049
3	38532511	ENSG00000157036	224300	Muscle Skeletal	0.0224936
3	38532511	ENSG00000157036	417600	Artery Tibial	0.0419217
3	38562579	ENSG00000232439	69100	Heart Atrial Appendage	0.00689482
3	38569764	ENSG00000232439	260300	Adipose Visceral Omentum	0.0261119
3	38569764	ENSG00000230683	81400	Heart Atrial Appendage	0.00813106
3	39093326	ENSG00000114742	362300	Heart Left Ventricle	0.0363636
3	39093326	ENSG00000114742	145500	Heart Atrial Appendage	0.0145736
3	39093326	ENSG00000114742	563400	Adipose Subcutaneous	0.0565757
3	39093326	ENSG00000114742	8693000	Artery Aorta	0.873662
3	39093326	ENSG00000114742	23500	Thyroid	0.00231167
3	39093326	ENSG00000114742	577400	Adipose Visceral Omentum	0.0579828
3	39093326	ENSG00000114742	503600	Muscle Skeletal	0.0505654
3	39093326	ENSG00000114742	923000	Artery Tibial	0.0927182
3	39137278	ENSG00000168026	802800	Heart Left Ventricle	0.0806372
3	39137278	ENSG00000114745	222500	Heart Left Ventricle	0.0223127
3	39137278	ENSG00000168026	137100	Adipose Subcutaneous	0.0137293
3	39137278	ENSG00000168026	28400	Whole Blood	0.00280416
3	39137278	ENSG00000168026	6700	Heart Atrial Appendage	0.000623147
3	39137278	ENSG00000114745	739100	Whole Blood	0.0742349
3	39137278	ENSG00000114745	417200	Heart Atrial Appendage	0.0418815
3	39137278	ENSG00000114745	190900	Artery Tibial	0.0191366
3	39137278	ENSG00000114745	349000	Adipose Subcutaneous	0.0350269
3	39137278	ENSG00000168026	190900	Artery Tibial	0.0191366
3	39150397	ENSG00000114745	167300	Heart Atrial Appendage	0.0167647
3	39150397	ENSG00000168026	297200	Adipose Visceral Omentum	0.0298206
3	39150397	ENSG00000114745	919400	Heart Left Ventricle	0.0923564
3	39150397	ENSG00000168026	919400	Heart Left Ventricle	0.0923564
3	39150397	ENSG00000168026	839400	Adipose Subcutaneous	0.0843158
3	39150397	ENSG00000114745	282600	Adipose Visceral Omentum	0.0283532
3	39150397	ENSG00000168026	762800	Artery Coronary	0.0766169
3	39150397	ENSG00000114745	612900	Artery Coronary	0.0615508
3	39150397	ENSG00000114745	833800	Whole Blood	0.083753
3	39150397	ENSG00000168026	167300	Heart Atrial Appendage	0.0167647
3	39150397	ENSG00000168026	833800	Whole Blood	0.083753
3	39150397	ENSG00000114745	839400	Adipose Subcutaneous	0.0843158
3	39155071	ENSG00000114745	63100	Artery Aorta	0.00629177
3	39155071	ENSG00000168026	164500	Artery Aorta	0.0164832
3	39182377	ENSG00000144655	63100	Artery Aorta	0.00629177
3	39185248	ENSG00000144655	839400	Adipose Subcutaneous	0.0843158
3	39185248	ENSG00000144655	674500	Heart Left Ventricle	0.0677421
3	39185248	ENSG00000283849	1400	Adipose Subcutaneous	9.04568e-05
3	39185248	ENSG00000144655	912800	Artery Coronary	0.091693
3	39195964	ENSG00000283849	923000	Adipose Subcutaneous	0.0927182
3	39195964	ENSG00000144655	4708000	Adipose Visceral Omentum	0.473139
3	39195964	ENSG00000283849	451400	Liver	0.0453189
3	39195964	ENSG00000283849	725200	Heart Atrial Appendage	0.0728378
3	39195964	ENSG00000283849	3445000	Adipose Visceral Omentum	0.346198
3	39195964	ENSG00000144655	477000	Heart Atrial Appendage	0.0478919
3	39195964	ENSG00000144655	492700	Adipose Subcutaneous	0.0494698
3	39195964	ENSG00000283849	762800	Artery Coronary	0.0766169
3	39195964	ENSG00000144655	674600	Liver	0.0677521
3	39195964	ENSG00000283849	932700	Heart Left Ventricle	0.0936932
3	39195964	ENSG00000283849	502900	Artery Tibial	0.050495
3	39195964	ENSG00000144655	631400	Artery Tibial	0.0634102
3	39226127	ENSG00000168334	836100	Heart Left Ventricle	0.0839841
3	42743144	ENSG00000114853	361700	Artery Tibial	0.0363033
3	42743144	ENSG00000173811	60700	Muscle Skeletal	0.00605056
3	42743144	ENSG00000157119	316400	Thyroid	0.0317503
3	42743144	ENSG00000010282	245400	Thyroid	0.0246143
3	42743144	ENSG00000010282	7680000	Heart Atrial Appendage	0.771848
3	42743144	ENSG00000010282	819900	Adipose Subcutaneous	0.0823559
3	42743144	ENSG00000157119	53900	Heart Atrial Appendage	0.0053671
3	42743144	ENSG00000230970	5002000	Heart Left Ventricle	0.502689
3	42743144	ENSG00000010282	77600	Adipose Visceral Omentum	0.00774913
3	42743144	ENSG00000230084	361700	Artery Tibial	0.0363033
3	42743144	ENSG00000010282	34700	Heart Left Ventricle	0.00343736
3	42743144	ENSG00000010282	532000	Artery Tibial	0.0534198
3	42743144	ENSG00000230970	2657000	Muscle Skeletal	0.266998
3	42743144	ENSG00000157119	249800	Artery Tibial	0.0250565
3	42743144	ENSG00000230970	7680000	Heart Atrial Appendage	0.771848
3	42743144	ENSG00000230970	959400	Thyroid	0.0963767
3	42743144	ENSG00000010282	3594000	Muscle Skeletal	0.361174
3	42743144	ENSG00000173811	579100	Artery Tibial	0.0581537
3	42743144	ENSG00000157119	484900	Muscle Skeletal	0.0486859
3	42754505	ENSG00000230970	71400	Artery Aorta	0.00712599
3	42754505	ENSG00000010282	232200	Artery Aorta	0.0232876
3	42781316	ENSG00000173811	160000	Adipose Visceral Omentum	0.016031
3	42781316	ENSG00000173811	518200	Heart Atrial Appendage	0.0520328
3	42781316	ENSG00000173811	492700	Adipose Subcutaneous	0.0494698
3	42781316	ENSG00000173811	266300	Heart Left Ventricle	0.0267149
3	42781532	ENSG00000173811	232200	Artery Aorta	0.0232876
3	42781532	ENSG00000173811	814800	Heart Atrial Appendage	0.0818433
3	42781532	ENSG00000173811	729400	Adipose Visceral Omentum	0.07326
3	42781532	ENSG00000173811	400300	Whole Blood	0.0401829
3	42781532	ENSG00000173811	625700	Artery Tibial	0.0628373
3	42781532	ENSG00000173811	147800	Muscle Skeletal	0.0148048
3	42781532	ENSG00000173811	230000	Heart Left Ventricle	0.0230665
3	42781532	ENSG00000173811	844300	Thyroid	0.0848083
3	45673062	ENSG00000230530	76100	Whole Blood	0.00759837
3	45673062	ENSG00000211456	76100	Whole Blood	0.00759837
3	46721211	ENSG00000178038	169500	Adipose Visceral Omentum	0.0169858
3	46721211	ENSG00000178038	961900	Heart Left Ventricle	0.096628
3	46734441	ENSG00000178038	135800	Artery Aorta	0.0135987
3	46734441	ENSG00000181585	500700	Whole Blood	0.0502739
3	46734441	ENSG00000181585	954600	Adipose Visceral Omentum	0.0958943
3	46734441	ENSG00000178038	650600	Heart Left Ventricle	0.06534
3	46734441	ENSG00000178038	61800	Muscle Skeletal	0.00616111
3	46734441	ENSG00000181585	172300	Muscle Skeletal	0.0172672
3	46734441	ENSG00000181585	157200	Heart Left Ventricle	0.0157495
3	46734441	ENSG00000178038	863300	Adipose Subcutaneous	0.0867179
3	46734441	ENSG00000178038	80000	Whole Blood	0.00799035
3	46734441	ENSG00000181585	568800	Heart Atrial Appendage	0.0571184
3	47036756	ENSG00000160799	164500	Artery Aorta	0.0164832
3	47054869	ENSG00000236409	651200	Adipose Subcutaneous	0.0654003
3	47054869	ENSG00000236409	60900	Adipose Visceral Omentum	0.00607066
3	47059323	ENSG00000236409	14100	Artery Aorta	0.0013669
3	47322133	ENSG00000088727	503600	Muscle Skeletal	0.0505654
3	47322133	ENSG00000088727	88400	Thyroid	0.00883461
3	47322133	ENSG00000088727	266200	Heart Left Ventricle	0.0267049
3	47322133	ENSG00000114648	805000	Artery Tibial	0.0808583
3	47322133	ENSG00000114648	766500	Adipose Subcutaneous	0.0769888
3	47322133	ENSG00000088727	841800	Adipose Subcutaneous	0.084557
3	47322133	ENSG00000114648	503600	Muscle Skeletal	0.0505654
3	47322133	ENSG00000088727	545600	Artery Tibial	0.0547867
3	47322496	ENSG00000088727	579100	Artery Tibial	0.0581537
3	47322496	ENSG00000088727	41000	Artery Coronary	0.00407056
3	47322496	ENSG00000088727	544300	Heart Atrial Appendage	0.054656
3	47322496	ENSG00000088727	232200	Artery Aorta	0.0232876
3	47322496	ENSG00000114648	581800	Heart Atrial Appendage	0.058425
3	47322496	ENSG00000088727	137100	Adipose Subcutaneous	0.0137293
3	47322496	ENSG00000114648	443700	Heart Left Ventricle	0.044545
3	47322496	ENSG00000114648	545600	Artery Tibial	0.0547867
3	47322496	ENSG00000114648	192500	Whole Blood	0.0192975
3	47322496	ENSG00000088727	179600	Heart Left Ventricle	0.0180009
3	47322496	ENSG00000088727	130300	Whole Blood	0.0130459
3	47322496	ENSG00000114648	948600	Adipose Subcutaneous	0.0952912
3	47327651	ENSG00000114648	349000	Adipose Subcutaneous	0.0350269
3	47327651	ENSG00000088727	349000	Adipose Subcutaneous	0.0350269
3	47328744	ENSG00000114648	659800	Whole Blood	0.0662646
3	47328744	ENSG00000088727	221900	Adipose Subcutaneous	0.0222524
3	47328744	ENSG00000114648	221900	Adipose Subcutaneous	0.0222524
3	47328744	ENSG00000088727	698300	Whole Blood	0.0701342
3	47380499	ENSG00000280173	328800	Adipose Subcutaneous	0.0329966
3	47380499	ENSG00000280173	631400	Artery Tibial	0.0634102
3	47380499	ENSG00000280173	109700	Adipose Visceral Omentum	0.0109754
3	47416761	ENSG00000260236	168900	Whole Blood	0.0169255
3	47416761	ENSG00000076201	168900	Whole Blood	0.0169255
3	47422152	ENSG00000260236	674400	Thyroid	0.067732
3	47422152	ENSG00000260236	7680000	Heart Atrial Appendage	0.771848
3	47422152	ENSG00000260236	3017000	Artery Coronary	0.303181
3	47422152	ENSG00000076201	107200	Liver	0.0107242
3	47422152	ENSG00000076201	3017000	Artery Coronary	0.303181
3	47422152	ENSG00000260236	630800	Artery Aorta	0.0633499
3	47422152	ENSG00000076201	4531000	Muscle Skeletal	0.45535
3	47422152	ENSG00000076201	674400	Thyroid	0.067732
3	47422152	ENSG00000260236	107200	Liver	0.0107242
3	47422152	ENSG00000260236	4531000	Muscle Skeletal	0.45535
3	47422152	ENSG00000260236	9466000	Adipose Visceral Omentum	0.951354
3	47422152	ENSG00000076201	724000	Whole Blood	0.0727172
3	47422152	ENSG00000076201	7680000	Heart Atrial Appendage	0.771848
3	47422152	ENSG00000260236	589500	Heart Left Ventricle	0.059199
3	47422152	ENSG00000076201	630800	Artery Aorta	0.0633499
3	47422152	ENSG00000076201	611500	Artery Tibial	0.0614101
3	47422152	ENSG00000076201	589500	Heart Left Ventricle	0.059199
3	47422152	ENSG00000260236	724000	Whole Blood	0.0727172
3	47422152	ENSG00000260236	6293000	Adipose Subcutaneous	0.632444
3	47422152	ENSG00000076201	6293000	Adipose Subcutaneous	0.632444
3	47422152	ENSG00000280173	117100	Whole Blood	0.0117192
3	47422152	ENSG00000260236	611500	Artery Tibial	0.0614101
3	47422152	ENSG00000076201	9466000	Adipose Visceral Omentum	0.951354
3	47425473	ENSG00000260236	179500	Heart Left Ventricle	0.0179909
3	47425473	ENSG00000076201	328800	Adipose Subcutaneous	0.0329966
3	47425473	ENSG00000076201	179500	Heart Left Ventricle	0.0179909
3	47425473	ENSG00000260236	468700	Adipose Subcutaneous	0.0470576
3	47484953	ENSG00000114650	73800	Artery Aorta	0.0073672
3	47543389	ENSG00000271161	681200	Adipose Subcutaneous	0.0684155
3	47555142	ENSG00000271161	786600	Artery Aorta	0.079009
3	47555142	ENSG00000163832	766500	Adipose Subcutaneous	0.0769888
3	47555142	ENSG00000163832	625700	Artery Tibial	0.0628373
3	47555142	ENSG00000163832	674400	Thyroid	0.067732
3	47555142	ENSG00000163832	237000	Heart Atrial Appendage	0.02377
3	47555142	ENSG00000271161	56300	Adipose Subcutaneous	0.00560832
3	47555142	ENSG00000163832	462100	Whole Blood	0.0463943
3	47555142	ENSG00000163832	141800	Heart Left Ventricle	0.0142017
3	47555142	ENSG00000163832	484900	Muscle Skeletal	0.0486859
3	47555142	ENSG00000163832	9205000	Artery Aorta	0.925122
3	47555142	ENSG00000163832	522600	Adipose Visceral Omentum	0.052475
3	48130893	ENSG00000047849	3302000	Muscle Skeletal	0.331826
3	48130893	ENSG00000047849	5372000	Heart Left Ventricle	0.539876
3	48130893	ENSG00000047849	858300	Artery Aorta	0.0862154
3	48130893	ENSG00000047849	7521000	Whole Blood	0.755867
3	48130893	ENSG00000047849	139000	Liver	0.0139203
3	48130893	ENSG00000047849	3017000	Artery Coronary	0.303181
3	48130893	ENSG00000047849	651400	Adipose Visceral Omentum	0.0654204
3	48130893	ENSG00000047849	6468000	Adipose Subcutaneous	0.650033
3	48130893	ENSG00000047849	1113000	Artery Tibial	0.111815
3	48130893	ENSG00000047849	7680000	Heart Atrial Appendage	0.771848
3	48130893	ENSG00000047849	114600	Kidney Cortex	0.0114679
3	48130893	ENSG00000047849	3966000	Thyroid	0.398563
3	48478088	ENSG00000232112	312900	Adipose Subcutaneous	0.0313986
3	48478088	ENSG00000244380	429600	Heart Left Ventricle	0.0431278
3	48478088	ENSG00000164050	389700	Adipose Visceral Omentum	0.0391175
3	48478088	ENSG00000232112	239700	Heart Left Ventricle	0.0240414
3	48478088	ENSG00000164050	239700	Heart Left Ventricle	0.0240414
3	48478088	ENSG00000164051	400300	Whole Blood	0.0401829
3	48478088	ENSG00000244380	947700	Adipose Subcutaneous	0.0952008
3	48478088	ENSG00000164053	947700	Adipose Subcutaneous	0.0952008
3	48478088	ENSG00000164050	576100	Adipose Subcutaneous	0.0578522
3	48478088	ENSG00000164050	350400	Artery Coronary	0.0351676
3	48478088	ENSG00000232112	71400	Artery Aorta	0.00712599
3	48478088	ENSG00000164051	102600	Adipose Subcutaneous	0.0102618
3	48478088	ENSG00000232112	350400	Artery Coronary	0.0351676
3	48478088	ENSG00000164053	429600	Heart Left Ventricle	0.0431278
3	48478088	ENSG00000164051	222500	Heart Left Ventricle	0.0223127
3	48487048	ENSG00000164051	572800	Adipose Subcutaneous	0.0575205
3	48487048	ENSG00000244380	197800	Adipose Subcutaneous	0.0198301
3	48487048	ENSG00000244380	1400	Adipose Visceral Omentum	9.04568e-05
3	48487048	ENSG00000164050	888900	Heart Left Ventricle	0.0892909
3	48487048	ENSG00000164053	197800	Adipose Subcutaneous	0.0198301
3	48487048	ENSG00000232112	148200	Adipose Visceral Omentum	0.014845
3	48487048	ENSG00000164051	245600	Adipose Visceral Omentum	0.0246344
3	48487048	ENSG00000164051	106800	Heart Left Ventricle	0.010684
3	48487048	ENSG00000232112	778800	Heart Left Ventricle	0.078225
3	48487048	ENSG00000164053	184900	Adipose Visceral Omentum	0.0185336
3	48487048	ENSG00000244380	280900	Heart Left Ventricle	0.0281823
3	48487048	ENSG00000232112	197800	Adipose Subcutaneous	0.0198301
3	48487048	ENSG00000164053	280900	Heart Left Ventricle	0.0281823
3	48628014	ENSG00000114270	563400	Adipose Subcutaneous	0.0565757
3	48628014	ENSG00000114270	405500	Thyroid	0.0407056
3	48658467	ENSG00000225697	400300	Whole Blood	0.0401829
3	48658467	ENSG00000183396	819300	Thyroid	0.0822956
3	48658467	ENSG00000183396	506400	Artery Aorta	0.0508468
3	48658467	ENSG00000225697	648300	Artery Aorta	0.0651088
3	48658467	ENSG00000225697	349000	Adipose Subcutaneous	0.0350269
3	48658467	ENSG00000183396	23900	Adipose Subcutaneous	0.00235188
3	48658467	ENSG00000010256	181900	Artery Tibial	0.0182321
3	48658467	ENSG00000010256	780600	Thyroid	0.078406
3	48658467	ENSG00000010256	569200	Adipose Subcutaneous	0.0571587
3	48658467	ENSG00000010256	33500	Muscle Skeletal	0.00331675
3	48658467	ENSG00000010256	455300	Whole Blood	0.0457108
3	48658467	ENSG00000114270	232200	Artery Aorta	0.0232876
3	48658467	ENSG00000010256	826500	Artery Aorta	0.0830192
3	48658467	ENSG00000183396	659800	Whole Blood	0.0662646
3	48658467	ENSG00000183396	767700	Artery Tibial	0.0771094
3	48658467	ENSG00000225697	810200	Artery Tibial	0.081381
3	48727112	ENSG00000213672	2600	Adipose Visceral Omentum	0.000211066
3	48727112	ENSG00000271973	11500	Artery Tibial	0.00110558
3	48727112	ENSG00000213672	237000	Heart Atrial Appendage	0.02377
3	48727112	ENSG00000213672	245800	Adipose Subcutaneous	0.0246545
3	49365269	ENSG00000114316	137100	Adipose Subcutaneous	0.0137293
3	49365269	ENSG00000114316	146800	Adipose Visceral Omentum	0.0147043
3	49449638	ENSG00000067560	3017000	Artery Coronary	0.303181
3	49449638	ENSG00000145020	156400	Artery Coronary	0.0156691
3	49449638	ENSG00000067560	82700	Adipose Subcutaneous	0.00826172
3	49449638	ENSG00000145020	83500	Heart Left Ventricle	0.00834213
3	49449638	ENSG00000067560	106800	Heart Left Ventricle	0.010684
3	49449638	ENSG00000145022	106800	Heart Left Ventricle	0.010684
3	49449638	ENSG00000145022	141200	Adipose Visceral Omentum	0.0141414
3	49449638	ENSG00000067560	736600	Liver	0.0739836
3	49449638	ENSG00000067560	302000	Heart Atrial Appendage	0.030303
3	49449638	ENSG00000145022	566600	Muscle Skeletal	0.0568973
3	49449638	ENSG00000145020	874200	Heart Atrial Appendage	0.0878135
3	49449638	ENSG00000145022	302000	Heart Atrial Appendage	0.030303
3	49449638	ENSG00000067560	6031000	Artery Aorta	0.606111
3	49449638	ENSG00000145022	6031000	Artery Aorta	0.606111
3	49449638	ENSG00000145022	736600	Liver	0.0739836
3	49449638	ENSG00000145020	582000	Adipose Subcutaneous	0.0584451
3	49449638	ENSG00000145020	147800	Muscle Skeletal	0.0148048
3	49449638	ENSG00000145029	886900	Whole Blood	0.0890899
3	49449638	ENSG00000145020	757000	Artery Tibial	0.076034
3	49449638	ENSG00000067560	771200	Artery Tibial	0.0774612
3	49449638	ENSG00000145029	25300	Artery Coronary	0.00249259
3	49449638	ENSG00000145029	481700	Artery Aorta	0.0483642
3	49449638	ENSG00000067560	344900	Whole Blood	0.0346148
3	49449638	ENSG00000145022	771200	Artery Tibial	0.0774612
3	49449638	ENSG00000067560	141200	Adipose Visceral Omentum	0.0141414
3	49449638	ENSG00000145020	662000	Whole Blood	0.0664858
3	49449638	ENSG00000145022	344900	Whole Blood	0.0346148
3	49449638	ENSG00000067560	566600	Muscle Skeletal	0.0568973
3	49449638	ENSG00000145022	3017000	Artery Coronary	0.303181
3	49449638	ENSG00000145020	322800	Liver	0.0323936
3	49449638	ENSG00000145022	82700	Adipose Subcutaneous	0.00826172
3	49449638	ENSG00000145020	702700	Artery Aorta	0.0705764
3	49450864	ENSG00000145020	948600	Adipose Subcutaneous	0.0952912
3	49450864	ENSG00000145022	651200	Adipose Subcutaneous	0.0654003
3	49450864	ENSG00000145022	52900	Artery Tibial	0.0052666
3	49450864	ENSG00000067560	651200	Adipose Subcutaneous	0.0654003
3	49450864	ENSG00000067560	52900	Artery Tibial	0.0052666
3	49458266	ENSG00000145029	492900	Adipose Subcutaneous	0.0494899
3	49458266	ENSG00000145020	576100	Adipose Subcutaneous	0.0578522
3	49458266	ENSG00000145029	383800	Heart Left Ventricle	0.0385245
3	49458266	ENSG00000145020	301300	Thyroid	0.0302327
3	49458266	ENSG00000067560	383800	Heart Left Ventricle	0.0385245
3	49458266	ENSG00000145020	232200	Artery Aorta	0.0232876
3	49458266	ENSG00000145020	322800	Adipose Visceral Omentum	0.0323936
3	49458266	ENSG00000067560	492900	Adipose Subcutaneous	0.0494899
3	49458266	ENSG00000145020	618600	Heart Left Ventricle	0.0621237
3	49458266	ENSG00000145020	243500	Heart Atrial Appendage	0.0244233
3	49458266	ENSG00000145022	383800	Heart Left Ventricle	0.0385245
3	49458266	ENSG00000145022	492900	Adipose Subcutaneous	0.0494899
3	49459252	ENSG00000145029	383800	Heart Left Ventricle	0.0385245
3	49459252	ENSG00000145020	280900	Heart Left Ventricle	0.0281823
3	49459252	ENSG00000145022	335100	Liver	0.0336298
3	49459252	ENSG00000067560	260300	Adipose Visceral Omentum	0.0261119
3	49459252	ENSG00000145022	58300	Adipose Visceral Omentum	0.00580934
3	49459252	ENSG00000145029	745300	Liver	0.074858
3	49459252	ENSG00000067560	451100	Heart Left Ventricle	0.0452887
3	49459252	ENSG00000145020	269300	Adipose Visceral Omentum	0.0270164
3	49459252	ENSG00000145029	349000	Adipose Subcutaneous	0.0350269
3	49459252	ENSG00000145022	451100	Heart Left Ventricle	0.0452887
3	49459252	ENSG00000145020	293200	Adipose Subcutaneous	0.0294186
3	49459252	ENSG00000145020	761800	Artery Aorta	0.0765164
3	49459252	ENSG00000067560	335100	Liver	0.0336298
3	49459252	ENSG00000145020	674600	Liver	0.0677521
3	49460350	ENSG00000145022	258500	Heart Left Ventricle	0.025931
3	49460350	ENSG00000145022	598600	Adipose Visceral Omentum	0.0601136
3	49460350	ENSG00000067560	598600	Adipose Visceral Omentum	0.0601136
3	49460350	ENSG00000145020	787500	Thyroid	0.0790995
3	49460350	ENSG00000145020	368900	Artery Tibial	0.037027
3	49460350	ENSG00000067560	258500	Heart Left Ventricle	0.025931
3	49460350	ENSG00000145020	486600	Adipose Visceral Omentum	0.0488567
3	49460350	ENSG00000145020	217800	Adipose Subcutaneous	0.0218403
3	49460350	ENSG00000145029	83500	Heart Left Ventricle	0.00834213
3	49460350	ENSG00000145022	302600	Liver	0.0303633
3	49460350	ENSG00000145022	780200	Adipose Subcutaneous	0.0783657
3	49460350	ENSG00000067560	780200	Adipose Subcutaneous	0.0783657
3	49460350	ENSG00000145029	731000	Adipose Visceral Omentum	0.0734208
3	49460350	ENSG00000145029	740400	Heart Atrial Appendage	0.0743655
3	49460350	ENSG00000145029	326100	Liver	0.0327253
3	49460350	ENSG00000145020	383800	Heart Left Ventricle	0.0385245
3	49460350	ENSG00000145029	582000	Adipose Subcutaneous	0.0584451
3	49460350	ENSG00000067560	302600	Liver	0.0303633
3	49460407	ENSG00000145022	56300	Adipose Subcutaneous	0.00560832
3	49460407	ENSG00000145029	582000	Adipose Subcutaneous	0.0584451
3	49460407	ENSG00000145029	260300	Adipose Visceral Omentum	0.0261119
3	49460407	ENSG00000145020	1400	Adipose Subcutaneous	9.04568e-05
3	49460407	ENSG00000145020	11400	Heart Atrial Appendage	0.00109553
3	49460407	ENSG00000067560	56300	Adipose Subcutaneous	0.00560832
3	49467206	ENSG00000145029	576100	Adipose Subcutaneous	0.0578522
3	49467206	ENSG00000145020	739600	Adipose Subcutaneous	0.0742851
3	49467206	ENSG00000145020	531300	Adipose Visceral Omentum	0.0533494
3	49467206	ENSG00000145029	795800	Heart Left Ventricle	0.0799337
3	49467206	ENSG00000145029	84100	Muscle Skeletal	0.00840243
3	49467206	ENSG00000145020	222000	Muscle Skeletal	0.0222624
3	49467206	ENSG00000145029	729400	Adipose Visceral Omentum	0.07326
3	49467206	ENSG00000145020	192500	Whole Blood	0.0192975
3	49467206	ENSG00000145029	863600	Whole Blood	0.0867481
3	49715354	ENSG00000164062	215300	Adipose Visceral Omentum	0.021589
3	49715354	ENSG00000164062	949500	Heart Atrial Appendage	0.0953817
3	49739507	ENSG00000173531	696800	Adipose Subcutaneous	0.0699834
3	49739507	ENSG00000164068	696800	Adipose Subcutaneous	0.0699834
3	49751585	ENSG00000173540	307000	Adipose Subcutaneous	0.0308056
3	49751585	ENSG00000173540	918800	Heart Left Ventricle	0.0922961
3	49751585	ENSG00000164068	961900	Heart Left Ventricle	0.096628
3	49751585	ENSG00000173531	412800	Artery Tibial	0.0414393
3	49751585	ENSG00000173540	245600	Adipose Visceral Omentum	0.0246344
3	49751585	ENSG00000173540	693600	Artery Aorta	0.0696618
3	49751585	ENSG00000173540	383600	Artery Tibial	0.0385044
3	49751585	ENSG00000164068	412800	Artery Tibial	0.0414393
3	49751585	ENSG00000173531	961900	Heart Left Ventricle	0.096628
3	49751585	ENSG00000173540	464300	Whole Blood	0.0466154
3	49758764	ENSG00000173540	342900	Adipose Subcutaneous	0.0344138
3	49770032	ENSG00000173540	299500	Thyroid	0.0300518
3	49847623	ENSG00000187492	462300	Adipose Subcutaneous	0.0464144
3	49847623	ENSG00000182179	819900	Adipose Subcutaneous	0.0823559
3	49847623	ENSG00000185614	582000	Adipose Subcutaneous	0.0584451
3	49884913	ENSG00000183763	468700	Adipose Subcutaneous	0.0470576
3	52084040	ENSG00000164086	479200	Artery Tibial	0.048113
3	52084040	ENSG00000164086	23900	Adipose Subcutaneous	0.00235188
3	52233861	ENSG00000023330	979500	Whole Blood	0.0983969
3	52233861	ENSG00000023330	163300	Adipose Subcutaneous	0.0163626
3	52236077	ENSG00000023330	681200	Adipose Subcutaneous	0.0684155
3	52265215	ENSG00000239732	299800	Artery Tibial	0.0300819
3	52265215	ENSG00000239732	9217000	Muscle Skeletal	0.926328
3	52265215	ENSG00000247596	494900	Heart Atrial Appendage	0.0496909
3	52265215	ENSG00000243224	93100	Heart Left Ventricle	0.009307
3	52265215	ENSG00000247596	629100	Adipose Subcutaneous	0.0631791
3	52265215	ENSG00000247596	9217000	Muscle Skeletal	0.926328
3	52265215	ENSG00000164088	301500	Artery Tibial	0.0302528
3	52265215	ENSG00000280003	946200	Adipose Subcutaneous	0.09505
3	52265215	ENSG00000164088	484900	Muscle Skeletal	0.0486859
3	52265215	ENSG00000243224	417600	Artery Tibial	0.0419217
3	52265215	ENSG00000280003	991300	Artery Tibial	0.0995829
3	52265215	ENSG00000243224	494900	Heart Atrial Appendage	0.0496909
3	52265215	ENSG00000164088	707600	Whole Blood	0.0710689
3	52265215	ENSG00000243224	629100	Adipose Subcutaneous	0.0631791
3	52265215	ENSG00000239732	682000	Adipose Subcutaneous	0.0684959
3	52265215	ENSG00000239732	519600	Liver	0.0521735
3	52265215	ENSG00000280003	86000	Adipose Visceral Omentum	0.0085934
3	52265215	ENSG00000247596	732400	Whole Blood	0.0735615
3	52265215	ENSG00000239732	374300	Artery Coronary	0.0375697
3	52265215	ENSG00000164088	441600	Adipose Subcutaneous	0.0443339
3	52265215	ENSG00000243224	732400	Whole Blood	0.0735615
3	52265215	ENSG00000239732	891000	Adipose Visceral Omentum	0.089502
3	52265215	ENSG00000239732	518200	Heart Atrial Appendage	0.0520328
3	52265215	ENSG00000280003	4849000	Heart Left Ventricle	0.487311
3	52265215	ENSG00000243224	9217000	Muscle Skeletal	0.926328
3	52265215	ENSG00000280003	909000	Muscle Skeletal	0.0913111
3	52265215	ENSG00000243224	719400	Artery Coronary	0.0722549
3	52265215	ENSG00000247596	93100	Heart Left Ventricle	0.009307
3	52265215	ENSG00000239732	2792000	Heart Left Ventricle	0.280567
3	52265215	ENSG00000280003	655200	Whole Blood	0.0658023
3	52265215	ENSG00000239732	41400	Whole Blood	0.00411076
3	52265215	ENSG00000280003	350400	Artery Coronary	0.0351676
3	52265215	ENSG00000164088	57900	Artery Coronary	0.00576913
3	52265215	ENSG00000247596	417600	Artery Tibial	0.0419217
3	52265215	ENSG00000164088	919500	Heart Left Ventricle	0.0923665
3	52265215	ENSG00000247596	719400	Artery Coronary	0.0722549
3	52265215	ENSG00000247596	83800	Liver	0.00837228
3	52265215	ENSG00000243224	629400	Adipose Visceral Omentum	0.0632092
3	52265215	ENSG00000247596	629400	Adipose Visceral Omentum	0.0632092
3	52279594	ENSG00000164088	435800	Heart Left Ventricle	0.0437509
3	52279594	ENSG00000243224	550400	Adipose Subcutaneous	0.0552691
3	52279594	ENSG00000164088	259400	Artery Aorta	0.0260214
3	52279594	ENSG00000164088	126500	Heart Atrial Appendage	0.012664
3	52279594	ENSG00000164088	462100	Whole Blood	0.0463943
3	52279594	ENSG00000247596	123900	Artery Aorta	0.0124026
3	52279594	ENSG00000247596	693200	Liver	0.0696216
3	52279594	ENSG00000164088	40400	Liver	0.00401025
3	52279594	ENSG00000239732	192500	Whole Blood	0.0192975
3	52279594	ENSG00000243224	123900	Artery Aorta	0.0124026
3	52279594	ENSG00000164088	813600	Adipose Subcutaneous	0.0817227
3	52279594	ENSG00000247596	550400	Adipose Subcutaneous	0.0552691
3	52322680	ENSG00000242797	106300	Heart Atrial Appendage	0.0106337
3	52322680	ENSG00000164091	888500	Liver	0.0892507
3	52322680	ENSG00000242797	186800	Liver	0.0187246
3	52322680	ENSG00000242797	628700	Whole Blood	0.0631389
3	52322680	ENSG00000168237	197800	Heart Atrial Appendage	0.0198301
3	52322680	ENSG00000164091	6455000	Adipose Visceral Omentum	0.648726
3	52322680	ENSG00000168237	4900	Liver	0.000442233
3	52322680	ENSG00000242797	634600	Adipose Visceral Omentum	0.0637318
3	52322680	ENSG00000168237	234200	Adipose Subcutaneous	0.0234886
3	52322680	ENSG00000242797	512200	Artery Tibial	0.0514297
3	52322680	ENSG00000164091	801400	Heart Atrial Appendage	0.0804965
3	52322680	ENSG00000168237	803000	Muscle Skeletal	0.0806573
3	52322680	ENSG00000164091	486200	Whole Blood	0.0488165
3	52322680	ENSG00000168237	320200	Artery Tibial	0.0321323
3	52322680	ENSG00000242797	656300	Heart Left Ventricle	0.0659129
3	52322680	ENSG00000164091	234200	Adipose Subcutaneous	0.0234886
3	52322680	ENSG00000168237	952300	Heart Left Ventricle	0.0956631
3	52322680	ENSG00000168237	2087000	Adipose Visceral Omentum	0.209709
3	52322680	ENSG00000168237	117100	Whole Blood	0.0117192
3	52322680	ENSG00000114841	302600	Liver	0.0303633
3	52322680	ENSG00000242797	923000	Adipose Subcutaneous	0.0927182
3	52322680	ENSG00000164091	320200	Artery Tibial	0.0321323
3	52322680	ENSG00000164091	197400	Artery Aorta	0.0197899
3	52322680	ENSG00000164091	346500	Heart Left Ventricle	0.0347756
3	52322680	ENSG00000164091	870200	Muscle Skeletal	0.0874114
3	52333671	ENSG00000164091	86000	Adipose Visceral Omentum	0.0085934
3	52333671	ENSG00000168237	888900	Heart Left Ventricle	0.0892909
3	52333671	ENSG00000242797	35500	Artery Tibial	0.00351776
3	52333671	ENSG00000242797	664100	Adipose Visceral Omentum	0.0666968
3	52333671	ENSG00000164091	443700	Heart Left Ventricle	0.044545
3	52333671	ENSG00000242797	129900	Adipose Subcutaneous	0.0130057
3	52333671	ENSG00000242797	440400	Heart Left Ventricle	0.0442133
3	52403526	ENSG00000239557	18000	Adipose Subcutaneous	0.00175888
3	52407041	ENSG00000239557	275600	Kidney Cortex	0.0276496
3	52407041	ENSG00000163930	811400	Whole Blood	0.0815016
3	52407041	ENSG00000239557	109800	Heart Atrial Appendage	0.0109855
3	52407041	ENSG00000239557	693800	Whole Blood	0.0696819
3	52407041	ENSG00000239557	266200	Heart Left Ventricle	0.0267049
3	52407041	ENSG00000010318	465700	Whole Blood	0.0467561
3	52407041	ENSG00000239557	702700	Artery Aorta	0.0705764
3	52407041	ENSG00000239557	186800	Liver	0.0187246
3	52413670	ENSG00000239557	271200	Adipose Subcutaneous	0.0272074
3	52441606	ENSG00000163930	681200	Adipose Subcutaneous	0.0684155
3	52441606	ENSG00000010318	681200	Adipose Subcutaneous	0.0684155
3	52450043	ENSG00000010318	207600	Adipose Subcutaneous	0.0208151
3	52450043	ENSG00000010318	572400	Artery Coronary	0.0574803
3	52450043	ENSG00000163930	581800	Heart Atrial Appendage	0.058425
3	52450043	ENSG00000163930	572400	Artery Coronary	0.0574803
3	52450043	ENSG00000163930	611500	Artery Tibial	0.0614101
3	52450043	ENSG00000010318	581800	Heart Atrial Appendage	0.058425
3	52450043	ENSG00000010318	4413000	Whole Blood	0.44349
3	52450043	ENSG00000010318	117600	Muscle Skeletal	0.0117694
3	52450043	ENSG00000163930	207600	Adipose Subcutaneous	0.0208151
3	52450043	ENSG00000010318	594100	Artery Tibial	0.0596613
3	52450043	ENSG00000163930	130300	Whole Blood	0.0130459
3	52450043	ENSG00000163930	117600	Muscle Skeletal	0.0117694
3	52489074	ENSG00000010322	802800	Heart Left Ventricle	0.0806372
3	52489074	ENSG00000010322	6700	Heart Atrial Appendage	0.000623147
3	52489074	ENSG00000114854	14300	Heart Atrial Appendage	0.001387
3	52489074	ENSG00000114854	802800	Heart Left Ventricle	0.0806372
3	52491447	ENSG00000010322	819500	Heart Left Ventricle	0.0823157
3	52491447	ENSG00000114854	402500	Heart Left Ventricle	0.040404
3	52523405	ENSG00000010327	483100	Adipose Subcutaneous	0.0485049
3	52529899	ENSG00000010327	301500	Artery Tibial	0.0302528
3	52529899	ENSG00000010327	389900	Artery Aorta	0.0391376
3	52529899	ENSG00000010327	84100	Muscle Skeletal	0.00840243
3	52529899	ENSG00000010327	785200	Adipose Visceral Omentum	0.0788683
3	52529899	ENSG00000010327	167300	Heart Atrial Appendage	0.0167647
3	52529899	ENSG00000010327	601800	Whole Blood	0.0604352
3	52529899	ENSG00000010327	106800	Heart Left Ventricle	0.010684
3	52529899	ENSG00000010327	180700	Adipose Subcutaneous	0.0181115
3	52536308	ENSG00000010327	681200	Adipose Subcutaneous	0.0684155
3	52546820	ENSG00000168273	49400	Heart Left Ventricle	0.00491482
3	52546820	ENSG00000010327	53900	Heart Atrial Appendage	0.0053671
3	52546820	ENSG00000010327	157200	Heart Left Ventricle	0.0157495
3	52561779	ENSG00000168273	180700	Adipose Subcutaneous	0.0181115
3	52561779	ENSG00000168268	238200	Adipose Subcutaneous	0.0238906
3	52563718	ENSG00000168273	266200	Heart Left Ventricle	0.0267049
3	52566914	ENSG00000168273	736600	Liver	0.0739836
3	52566914	ENSG00000168273	383600	Artery Tibial	0.0385044
3	52566914	ENSG00000168273	7680000	Heart Atrial Appendage	0.771848
3	52566914	ENSG00000168268	674600	Liver	0.0677521
3	52566914	ENSG00000168273	596900	Heart Left Ventricle	0.0599427
3	52566914	ENSG00000168268	8179000	Heart Left Ventricle	0.822001
3	52566914	ENSG00000168268	147800	Muscle Skeletal	0.0148048
3	52566914	ENSG00000168273	485400	Artery Aorta	0.0487361
3	52566914	ENSG00000168268	783500	Artery Tibial	0.0786974
3	52566914	ENSG00000168268	7680000	Heart Atrial Appendage	0.771848
3	52566914	ENSG00000168273	260300	Adipose Visceral Omentum	0.0261119
3	52566914	ENSG00000168268	492900	Adipose Subcutaneous	0.0494899
3	52566914	ENSG00000168273	442100	Adipose Subcutaneous	0.0443841
3	52566914	ENSG00000168273	91100	Muscle Skeletal	0.00910599
3	52566914	ENSG00000168273	425400	Artery Coronary	0.0427057
3	52566914	ENSG00000168268	2233000	Artery Aorta	0.224383
3	52567014	ENSG00000168273	205200	Artery Coronary	0.0205739
3	52567014	ENSG00000168268	7680000	Heart Atrial Appendage	0.771848
3	52567014	ENSG00000168273	729000	Adipose Visceral Omentum	0.0732198
3	52567014	ENSG00000168273	7680000	Heart Atrial Appendage	0.771848
3	52567014	ENSG00000168268	8372000	Artery Aorta	0.841399
3	52567014	ENSG00000168268	117100	Whole Blood	0.0117192
3	52567014	ENSG00000168268	572800	Adipose Subcutaneous	0.0575205
3	52567014	ENSG00000168273	117100	Whole Blood	0.0117192
3	52567014	ENSG00000168273	6980000	Artery Aorta	0.701493
3	52567014	ENSG00000168273	314000	Muscle Skeletal	0.0315091
3	52567014	ENSG00000168268	388400	Thyroid	0.0389869
3	52567014	ENSG00000168273	674400	Thyroid	0.067732
3	52567014	ENSG00000168268	3760000	Muscle Skeletal	0.377858
3	52567014	ENSG00000168273	201800	Adipose Subcutaneous	0.0202322
3	52567014	ENSG00000168268	537900	Artery Coronary	0.0540128
3	52567014	ENSG00000168268	516000	Heart Left Ventricle	0.0518116
3	52567014	ENSG00000168268	811900	Artery Tibial	0.0815518
3	52567014	ENSG00000168273	811900	Artery Tibial	0.0815518
3	52567014	ENSG00000168273	1303000	Heart Left Ventricle	0.130911
3	52567014	ENSG00000168268	577400	Adipose Visceral Omentum	0.0579828
3	52575831	ENSG00000168273	581400	Adipose Subcutaneous	0.0583848
3	52719398	ENSG00000016864	620300	Liver	0.0622946
3	52719398	ENSG00000163939	7680000	Heart Atrial Appendage	0.771848
3	52719398	ENSG00000163939	3302000	Muscle Skeletal	0.331826
3	52719398	ENSG00000016864	994700	Artery Aorta	0.0999246
3	52719398	ENSG00000114902	60700	Muscle Skeletal	0.00605056
3	52719398	ENSG00000114902	483100	Adipose Subcutaneous	0.0485049
3	52719398	ENSG00000016864	754000	Kidney Cortex	0.0757324
3	52719398	ENSG00000114902	991300	Artery Tibial	0.0995829
3	52719398	ENSG00000163938	441400	Thyroid	0.0443138
3	52719398	ENSG00000016864	681200	Adipose Subcutaneous	0.0684155
3	52719398	ENSG00000163939	112400	Kidney Cortex	0.0112468
3	52719398	ENSG00000016864	87800	Muscle Skeletal	0.00877431
3	52719398	ENSG00000163938	7680000	Heart Atrial Appendage	0.771848
3	52719398	ENSG00000114902	398000	Liver	0.0399518
3	52719398	ENSG00000163939	4507000	Adipose Visceral Omentum	0.452937
3	52719398	ENSG00000114902	754000	Kidney Cortex	0.0757324
3	52719398	ENSG00000114902	656300	Heart Left Ventricle	0.0659129
3	52719398	ENSG00000163938	293000	Heart Left Ventricle	0.0293985
3	52719398	ENSG00000163939	815600	Liver	0.0819237
3	52719398	ENSG00000163938	121200	Artery Tibial	0.0121313
3	52719398	ENSG00000163939	334000	Artery Aorta	0.0335193
3	52719398	ENSG00000163938	1213000	Adipose Visceral Omentum	0.121865
3	52719398	ENSG00000016864	601800	Whole Blood	0.0604352
3	52719398	ENSG00000163938	900000	Adipose Subcutaneous	0.0904066
3	52719398	ENSG00000163938	890300	Artery Coronary	0.0894316
3	52719398	ENSG00000163939	5372000	Heart Left Ventricle	0.539876
3	52719398	ENSG00000163938	645200	Liver	0.0647972
3	52719398	ENSG00000114902	72100	Whole Blood	0.00719634
3	52719398	ENSG00000163939	920600	Adipose Subcutaneous	0.092477
3	52719398	ENSG00000114902	724600	Artery Aorta	0.0727775
3	52719398	ENSG00000163939	3966000	Thyroid	0.398563
3	52719398	ENSG00000016864	757000	Artery Tibial	0.076034
3	52719398	ENSG00000275956	2274000	Kidney Cortex	0.228504
3	52719398	ENSG00000163938	230400	Whole Blood	0.0231067
3	52719398	ENSG00000016864	150600	Heart Left Ventricle	0.0150862
3	52719398	ENSG00000163939	414100	Artery Tibial	0.0415699
3	52719398	ENSG00000163939	25300	Artery Coronary	0.00249259
3	52719398	ENSG00000163938	8693000	Artery Aorta	0.873662
3	52719398	ENSG00000163939	423500	Whole Blood	0.0425147
3	52719398	ENSG00000114902	79200	Thyroid	0.00790995
3	52719398	ENSG00000275956	148800	Liver	0.0149053
3	52719398	ENSG00000163938	52400	Kidney Cortex	0.00521634
3	52719398	ENSG00000163938	96800	Muscle Skeletal	0.00967888
3	52720080	ENSG00000163939	9024000	Artery Aorta	0.90693
3	52720080	ENSG00000163938	234000	Adipose Visceral Omentum	0.0234685
3	52720080	ENSG00000163938	749400	Artery Aorta	0.0752701
3	52720080	ENSG00000114902	137500	Artery Aorta	0.0137695
3	52720080	ENSG00000163939	969000	Artery Coronary	0.0973416
3	52720080	ENSG00000114902	349000	Adipose Subcutaneous	0.0350269
3	52720080	ENSG00000163939	94700	Thyroid	0.00946781
3	52720080	ENSG00000163938	461100	Thyroid	0.0462938
3	52720080	ENSG00000163939	5876000	Whole Blood	0.590532
3	52720080	ENSG00000163938	518200	Heart Atrial Appendage	0.0520328
3	52720080	ENSG00000016864	221900	Adipose Subcutaneous	0.0222524
3	52720080	ENSG00000163938	910200	Liver	0.0914317
3	52720080	ENSG00000163939	5936000	Muscle Skeletal	0.596563
3	52720080	ENSG00000114902	57900	Artery Coronary	0.00576913
3	52720080	ENSG00000163938	687900	Artery Coronary	0.0690889
3	52720080	ENSG00000163939	6468000	Adipose Subcutaneous	0.650033
3	52720080	ENSG00000114902	269000	Whole Blood	0.0269863
3	52720080	ENSG00000163939	383600	Artery Tibial	0.0385044
3	52720080	ENSG00000163939	2646000	Heart Left Ventricle	0.265893
3	52720080	ENSG00000163939	2373000	Heart Atrial Appendage	0.238454
3	52720080	ENSG00000163939	2961000	Adipose Visceral Omentum	0.297553
3	52720080	ENSG00000163938	631400	Artery Tibial	0.0634102
3	52720080	ENSG00000163938	560400	Heart Left Ventricle	0.0562742
3	52720080	ENSG00000163938	618300	Whole Blood	0.0620936
3	52720080	ENSG00000016864	133900	Artery Aorta	0.0134077
3	52720080	ENSG00000163939	771300	Liver	0.0774712
3	52720080	ENSG00000163938	6468000	Adipose Subcutaneous	0.650033
3	52720080	ENSG00000163938	503600	Muscle Skeletal	0.0505654
3	52721305	ENSG00000163939	69600	Heart Atrial Appendage	0.00694507
3	52721305	ENSG00000163939	454800	Heart Left Ventricle	0.0456606
3	52721305	ENSG00000163938	356900	Artery Aorta	0.0358209
3	52721305	ENSG00000114902	39000	Artery Aorta	0.00386954
3	52721305	ENSG00000163938	181700	Heart Left Ventricle	0.018212
3	52721305	ENSG00000163939	282000	Artery Aorta	0.0282929
3	52728804	ENSG00000016864	302600	Liver	0.0303633
3	52728804	ENSG00000163939	745300	Liver	0.074858
3	52728804	ENSG00000163939	168900	Heart Left Ventricle	0.0169255
3	52728804	ENSG00000114902	948600	Adipose Subcutaneous	0.0952912
3	52728804	ENSG00000016864	271200	Adipose Subcutaneous	0.0272074
3	52728804	ENSG00000163939	129900	Adipose Subcutaneous	0.0130057
3	52728804	ENSG00000114902	107200	Liver	0.0107242
3	52728804	ENSG00000163938	432800	Liver	0.0434494
3	52740182	ENSG00000016864	7680000	Heart Atrial Appendage	0.771848
3	52740182	ENSG00000275956	994700	Artery Aorta	0.0999246
3	52740182	ENSG00000114902	612900	Adipose Visceral Omentum	0.0615508
3	52740182	ENSG00000016864	858300	Artery Aorta	0.0862154
3	52740182	ENSG00000114902	346500	Heart Left Ventricle	0.0347756
3	52740182	ENSG00000163939	429600	Artery Aorta	0.0431278
3	52740182	ENSG00000114902	858300	Artery Aorta	0.0862154
3	52740182	ENSG00000016864	900000	Adipose Subcutaneous	0.0904066
3	52740182	ENSG00000163939	381100	Adipose Subcutaneous	0.0382532
3	52740182	ENSG00000114902	956400	Muscle Skeletal	0.0960752
3	52740182	ENSG00000016864	401300	Muscle Skeletal	0.0402834
3	52740182	ENSG00000114902	7680000	Heart Atrial Appendage	0.771848
3	52740182	ENSG00000114902	287900	Adipose Subcutaneous	0.0288859
3	52740182	ENSG00000163939	449700	Whole Blood	0.045148
3	52740182	ENSG00000016864	479200	Artery Tibial	0.048113
3	52740182	ENSG00000016864	79400	Kidney Cortex	0.00793005
3	52740182	ENSG00000163938	381600	Whole Blood	0.0383034
3	52740182	ENSG00000114902	479200	Artery Tibial	0.048113
3	52740182	ENSG00000275956	11500	Artery Tibial	0.00110558
3	52740182	ENSG00000016864	346500	Heart Left Ventricle	0.0347756
3	52740182	ENSG00000016864	25300	Artery Coronary	0.00249259
3	52740182	ENSG00000016864	1603000	Adipose Visceral Omentum	0.161063
3	52740182	ENSG00000114902	321000	Thyroid	0.0322127
3	52740182	ENSG00000163938	361700	Artery Tibial	0.0363033
3	52740182	ENSG00000016864	809700	Whole Blood	0.0813307
3	52740182	ENSG00000114902	732400	Whole Blood	0.0735615
3	52740182	ENSG00000114902	25300	Artery Coronary	0.00249259
3	52740182	ENSG00000016864	325500	Thyroid	0.032665
3	52741160	ENSG00000114902	269300	Adipose Visceral Omentum	0.0270164
3	52741160	ENSG00000016864	465100	Artery Aorta	0.0466958
3	52741160	ENSG00000016864	557400	Heart Atrial Appendage	0.0559727
3	52741160	ENSG00000016864	109700	Adipose Visceral Omentum	0.0109754
3	52741160	ENSG00000114902	350400	Artery Coronary	0.0351676
3	52741160	ENSG00000016864	948600	Adipose Subcutaneous	0.0952912
3	52741160	ENSG00000114902	5002000	Heart Left Ventricle	0.502689
3	52741160	ENSG00000016864	348700	Muscle Skeletal	0.0349967
3	52741160	ENSG00000114902	518200	Heart Atrial Appendage	0.0520328
3	52741160	ENSG00000114902	197400	Artery Aorta	0.0197899
3	52741160	ENSG00000016864	251100	Artery Tibial	0.0251872
3	52741160	ENSG00000114902	948600	Adipose Subcutaneous	0.0952912
3	52741160	ENSG00000114902	348700	Muscle Skeletal	0.0349967
3	52741160	ENSG00000016864	136700	Whole Blood	0.0136891
3	52741160	ENSG00000114902	625700	Artery Tibial	0.0628373
3	52741160	ENSG00000114902	136700	Whole Blood	0.0136891
3	52741160	ENSG00000016864	106800	Heart Left Ventricle	0.010684
3	52795224	ENSG00000114904	88400	Thyroid	0.00883461
3	52795224	ENSG00000114904	503600	Muscle Skeletal	0.0505654
3	52797634	ENSG00000114904	134900	Muscle Skeletal	0.0135082
3	52797634	ENSG00000114904	545600	Artery Tibial	0.0547867
3	52805093	ENSG00000055957	7792000	Artery Aorta	0.783105
3	52805093	ENSG00000055957	230400	Whole Blood	0.0231067
3	52805093	ENSG00000162267	752200	Artery Aorta	0.0755515
3	52805093	ENSG00000055957	629100	Adipose Subcutaneous	0.0631791
3	52805093	ENSG00000114904	23400	Thyroid	0.00230162
3	52805093	ENSG00000114904	858300	Artery Aorta	0.0862154
3	52805093	ENSG00000114904	340100	Artery Coronary	0.0341324
3	52805093	ENSG00000055957	629400	Adipose Visceral Omentum	0.0632092
3	52805093	ENSG00000114904	42100	Liver	0.00418111
3	52805093	ENSG00000055957	78000	Artery Tibial	0.00778934
3	52805093	ENSG00000055957	949500	Heart Atrial Appendage	0.0953817
3	52805093	ENSG00000114904	205000	Adipose Visceral Omentum	0.0205538
3	52805093	ENSG00000114904	350200	Heart Atrial Appendage	0.0351475
3	52805093	ENSG00000114904	287200	Adipose Subcutaneous	0.0288155
3	52805093	ENSG00000114904	214600	Artery Tibial	0.0215187
3	52805093	ENSG00000162267	304200	Whole Blood	0.0305241
3	52805093	ENSG00000114904	147800	Muscle Skeletal	0.0148048
3	52805093	ENSG00000114904	886900	Whole Blood	0.0890899
3	52805093	ENSG00000114904	5079000	Heart Left Ventricle	0.510428
3	52805093	ENSG00000055957	172400	Liver	0.0172773
3	52828628	ENSG00000162267	628100	Liver	0.0630785
3	52859526	ENSG00000272573	462300	Adipose Subcutaneous	0.0464144
3	52859526	ENSG00000055955	780200	Adipose Subcutaneous	0.0783657
3	52859630	ENSG00000055955	710500	Adipose Subcutaneous	0.0713604
3	52860366	ENSG00000055955	164500	Artery Aorta	0.0164832
3	52864584	ENSG00000272573	237000	Heart Atrial Appendage	0.02377
3	52864584	ENSG00000055955	73800	Artery Aorta	0.0073672
3	52870618	ENSG00000055955	968100	Heart Left Ventricle	0.0972511
3	52870618	ENSG00000279144	914000	Artery Aorta	0.0918137
3	52870618	ENSG00000055955	453600	Muscle Skeletal	0.04554
3	52870618	ENSG00000279144	31000	Muscle Skeletal	0.00306548
3	52870618	ENSG00000272573	179500	Heart Left Ventricle	0.0179909
3	52870618	ENSG00000272573	61800	Muscle Skeletal	0.00616111
3	52870618	ENSG00000055955	69000	Artery Aorta	0.00688477
3	52871101	ENSG00000272573	342900	Adipose Subcutaneous	0.0344138
3	52871101	ENSG00000055955	786600	Artery Aorta	0.079009
3	52871101	ENSG00000055955	381100	Adipose Subcutaneous	0.0382532
3	52871101	ENSG00000272573	135800	Artery Aorta	0.0135987
3	52871101	ENSG00000055955	7200	Artery Tibial	0.000673401
3	52871929	ENSG00000055955	198400	Adipose Subcutaneous	0.0198904
3	52871929	ENSG00000279144	927100	Adipose Subcutaneous	0.0931303
3	52871929	ENSG00000055955	215300	Adipose Visceral Omentum	0.021589
3	52873984	ENSG00000055955	1400	Adipose Subcutaneous	9.04568e-05
3	52873984	ENSG00000279144	731000	Adipose Visceral Omentum	0.0734208
3	52873984	ENSG00000272573	795800	Heart Left Ventricle	0.0799337
3	52873984	ENSG00000055955	492600	Whole Blood	0.0494598
3	52873984	ENSG00000272573	42100	Liver	0.00418111
3	52873984	ENSG00000279144	284500	Muscle Skeletal	0.0285441
3	52873984	ENSG00000279144	492600	Whole Blood	0.0494598
3	52873984	ENSG00000239799	79300	Liver	0.00792
3	52873984	ENSG00000055955	267400	Adipose Visceral Omentum	0.0268255
3	52873984	ENSG00000055955	60700	Muscle Skeletal	0.00605056
3	52873984	ENSG00000272573	760900	Adipose Visceral Omentum	0.076426
3	52873984	ENSG00000055955	736600	Liver	0.0739836
3	52873984	ENSG00000272573	492400	Whole Blood	0.0494397
3	52873984	ENSG00000272573	564000	Adipose Subcutaneous	0.056636
3	52873984	ENSG00000272573	134900	Muscle Skeletal	0.0135082
3	52873984	ENSG00000279144	819900	Adipose Subcutaneous	0.0823559
3	52874296	ENSG00000272573	18300	Artery Tibial	0.00178903
3	52874296	ENSG00000055955	265400	Adipose Visceral Omentum	0.0266245
3	52874296	ENSG00000279144	341700	Adipose Visceral Omentum	0.0342932
3	52874296	ENSG00000272573	69600	Heart Atrial Appendage	0.00694507
3	52874296	ENSG00000279144	361700	Artery Tibial	0.0363033
3	52874446	ENSG00000272573	570500	Heart Atrial Appendage	0.0572893
3	52874446	ENSG00000055955	492900	Adipose Subcutaneous	0.0494899
3	52874446	ENSG00000279144	101900	Muscle Skeletal	0.0101915
3	52874446	ENSG00000055955	325600	Adipose Visceral Omentum	0.032675
3	52874446	ENSG00000272573	284500	Muscle Skeletal	0.0285441
3	52874446	ENSG00000279144	354600	Adipose Visceral Omentum	0.0355897
3	52874446	ENSG00000279144	217800	Adipose Subcutaneous	0.0218403
3	52874446	ENSG00000272573	158200	Adipose Visceral Omentum	0.01585
3	52874446	ENSG00000272573	638500	Adipose Subcutaneous	0.0641238
3	52877270	ENSG00000055955	932700	Heart Left Ventricle	0.0936932
3	52877270	ENSG00000055955	136700	Whole Blood	0.0136891
3	52877270	ENSG00000272573	87800	Muscle Skeletal	0.00877431
3	52877270	ENSG00000279144	60700	Muscle Skeletal	0.00605056
3	52877270	ENSG00000272573	698300	Whole Blood	0.0701342
3	52877270	ENSG00000279144	383800	Heart Left Ventricle	0.0385245
3	52877270	ENSG00000055955	172300	Muscle Skeletal	0.0172672
3	52877270	ENSG00000272573	230000	Heart Left Ventricle	0.0230665
3	52877270	ENSG00000279144	472100	Whole Blood	0.0473994
3	52880543	ENSG00000279144	656300	Heart Left Ventricle	0.0659129
3	52880543	ENSG00000272573	368900	Artery Tibial	0.037027
3	52880543	ENSG00000272573	443700	Heart Left Ventricle	0.044545
3	52880740	ENSG00000279144	707600	Whole Blood	0.0710689
3	52880740	ENSG00000272573	301600	Whole Blood	0.0302628
3	52880740	ENSG00000055955	131500	Whole Blood	0.0131665
3	52924930	ENSG00000213533	486100	Adipose Subcutaneous	0.0488065
3	53080987	ENSG00000242142	739100	Whole Blood	0.0742349
3	53080987	ENSG00000163935	663900	Artery Tibial	0.0666767
3	53080987	ENSG00000280417	8336000	Artery Aorta	0.837781
3	53080987	ENSG00000242142	780600	Thyroid	0.078406
3	53080987	ENSG00000242142	581800	Heart Atrial Appendage	0.058425
3	53080987	ENSG00000163935	270000	Liver	0.0270868
3	53080987	ENSG00000242142	780200	Adipose Subcutaneous	0.0783657
3	53080987	ENSG00000242142	417600	Artery Tibial	0.0419217
3	53080987	ENSG00000280417	7680000	Heart Atrial Appendage	0.771848
3	53080987	ENSG00000280417	663900	Artery Tibial	0.0666767
3	53080987	ENSG00000242142	610000	Artery Coronary	0.0612594
3	53080987	ENSG00000163935	194600	Adipose Visceral Omentum	0.0195085
3	53080987	ENSG00000280417	830800	Thyroid	0.0834514
3	53080987	ENSG00000163935	107000	Artery Coronary	0.0107041
3	53080987	ENSG00000280417	5120000	Adipose Subcutaneous	0.514548
3	53080987	ENSG00000163935	7680000	Heart Atrial Appendage	0.771848
3	53080987	ENSG00000280417	107000	Artery Coronary	0.0107041
3	53080987	ENSG00000163935	44700	Muscle Skeletal	0.00444243
3	53080987	ENSG00000242142	452000	Artery Aorta	0.0453792
3	53080987	ENSG00000242142	312600	Muscle Skeletal	0.0313684
3	53080987	ENSG00000163935	349400	Heart Left Ventricle	0.0350671
3	53080987	ENSG00000163935	8336000	Artery Aorta	0.837781
3	53080987	ENSG00000280417	44700	Muscle Skeletal	0.00444243
3	53080987	ENSG00000280417	270000	Liver	0.0270868
3	53080987	ENSG00000280417	349400	Heart Left Ventricle	0.0350671
3	53080987	ENSG00000163935	830800	Thyroid	0.0834514
3	53080987	ENSG00000280417	194600	Adipose Visceral Omentum	0.0195085
3	53080987	ENSG00000163935	5120000	Adipose Subcutaneous	0.514548
3	53101640	ENSG00000242142	163300	Adipose Subcutaneous	0.0163626
3	53107569	ENSG00000242142	49100	Artery Aorta	0.00488467
3	53107569	ENSG00000280417	279100	Adipose Subcutaneous	0.0280014
3	53107569	ENSG00000242142	655200	Whole Blood	0.0658023
3	53107569	ENSG00000242142	109700	Adipose Visceral Omentum	0.0109754
3	53107569	ENSG00000242142	208500	Adipose Subcutaneous	0.0209056
3	53107569	ENSG00000242142	976800	Heart Left Ventricle	0.0981255
3	53107569	ENSG00000163935	739100	Whole Blood	0.0742349
3	53107569	ENSG00000163935	279100	Adipose Subcutaneous	0.0280014
3	53107569	ENSG00000242142	7680000	Heart Atrial Appendage	0.771848
3	53107569	ENSG00000242142	531300	Artery Coronary	0.0533494
3	53107569	ENSG00000242142	61800	Muscle Skeletal	0.00616111
3	53107569	ENSG00000280417	739100	Whole Blood	0.0742349
3	53107569	ENSG00000242142	190900	Artery Tibial	0.0191366
3	53111069	ENSG00000242142	148300	Adipose Subcutaneous	0.014855
3	53119703	ENSG00000242142	137100	Adipose Subcutaneous	0.0137293
3	53119703	ENSG00000242142	237000	Heart Atrial Appendage	0.02377
3	53160360	ENSG00000163933	87800	Muscle Skeletal	0.00877431
3	53160360	ENSG00000163933	571600	Artery Tibial	0.0573999
3	53160360	ENSG00000163933	525000	Adipose Subcutaneous	0.0527162
3	53267296	ENSG00000163931	133600	Muscle Skeletal	0.0133776
3	53267296	ENSG00000163931	110500	Heart Left Ventricle	0.0110558
3	53267342	ENSG00000163931	919400	Heart Left Ventricle	0.0923564
3	53270169	ENSG00000163931	888900	Heart Left Ventricle	0.0892909
3	53270169	ENSG00000163931	492400	Whole Blood	0.0494397
3	53270169	ENSG00000163931	232200	Artery Aorta	0.0232876
3	53284419	ENSG00000163931	833800	Whole Blood	0.083753
3	53284437	ENSG00000163931	679100	Whole Blood	0.0682044
3	53286409	ENSG00000163931	57400	Heart Left Ventricle	0.00571888
3	53286409	ENSG00000157388	811400	Whole Blood	0.0815016
3	53286409	ENSG00000163931	82700	Adipose Subcutaneous	0.00826172
3	53286409	ENSG00000163931	9011000	Whole Blood	0.905623
3	53286784	ENSG00000163931	4273000	Heart Left Ventricle	0.429419
3	53286784	ENSG00000163931	69100	Heart Atrial Appendage	0.00689482
3	53286784	ENSG00000163931	960400	Thyroid	0.0964772
3	53286784	ENSG00000163931	453600	Muscle Skeletal	0.04554
3	53286784	ENSG00000163931	8203000	Adipose Visceral Omentum	0.824413
3	53286784	ENSG00000163931	192500	Whole Blood	0.0192975
3	53286784	ENSG00000163931	383600	Artery Tibial	0.0385044
3	53286784	ENSG00000163931	923000	Adipose Subcutaneous	0.0927182
3	53286784	ENSG00000163931	139000	Liver	0.0139203
3	53293855	ENSG00000163931	204900	Liver	0.0205437
3	53293855	ENSG00000163931	856000	Adipose Subcutaneous	0.0859842
3	53850005	ENSG00000271916	345700	Thyroid	0.0346952
3	53881471	ENSG00000016391	3834000	Adipose Visceral Omentum	0.385296
3	53881471	ENSG00000016391	302600	Liver	0.0303633
3	53881471	ENSG00000016391	5936000	Muscle Skeletal	0.596563
3	53881471	ENSG00000271976	518200	Heart Atrial Appendage	0.0520328
3	53881471	ENSG00000056736	302600	Liver	0.0303633
3	53881471	ENSG00000271976	304200	Whole Blood	0.0305241
3	53881471	ENSG00000056736	920600	Adipose Subcutaneous	0.092477
3	53881471	ENSG00000056736	9217000	Muscle Skeletal	0.926328
3	53881471	ENSG00000056736	595500	Whole Blood	0.059802
3	53881471	ENSG00000016391	104300	Thyroid	0.0104327
3	53881471	ENSG00000016391	595500	Whole Blood	0.059802
3	53881471	ENSG00000271976	2188000	Muscle Skeletal	0.21986
3	53881471	ENSG00000056736	7368000	Heart Left Ventricle	0.740489
3	53881471	ENSG00000271976	340100	Artery Coronary	0.0341324
3	53881471	ENSG00000271976	910200	Liver	0.0914317
3	53881471	ENSG00000016391	7368000	Heart Left Ventricle	0.740489
3	53881471	ENSG00000016391	302000	Heart Atrial Appendage	0.030303
3	53881471	ENSG00000271976	522600	Adipose Visceral Omentum	0.052475
3	53881471	ENSG00000016391	157200	Artery Tibial	0.0157495
3	53881471	ENSG00000056736	157200	Artery Tibial	0.0157495
3	53881471	ENSG00000056736	992400	Artery Coronary	0.0996935
3	53881471	ENSG00000016391	920600	Adipose Subcutaneous	0.092477
3	53881471	ENSG00000056736	104300	Thyroid	0.0104327
3	53881471	ENSG00000056736	3834000	Adipose Visceral Omentum	0.385296
3	53881471	ENSG00000271976	34700	Heart Left Ventricle	0.00343736
3	53881471	ENSG00000271976	217800	Adipose Subcutaneous	0.0218403
3	53881471	ENSG00000056736	302000	Heart Atrial Appendage	0.030303
3	53881471	ENSG00000016391	992400	Artery Coronary	0.0996935
3	53911783	ENSG00000113812	177900	Artery Tibial	0.01783
3	53911783	ENSG00000113812	483500	Heart Atrial Appendage	0.0485452
3	53911783	ENSG00000113811	348700	Muscle Skeletal	0.0349967
3	53911783	ENSG00000113812	742800	Muscle Skeletal	0.0746068
3	53911783	ENSG00000113812	826300	Whole Blood	0.0829991
3	53911783	ENSG00000113812	729400	Adipose Visceral Omentum	0.07326
3	53911783	ENSG00000113812	150600	Heart Left Ventricle	0.0150862
3	53911783	ENSG00000113812	430500	Artery Coronary	0.0432183
3	53911783	ENSG00000113812	582000	Adipose Subcutaneous	0.0584451
3	53911783	ENSG00000113811	170400	Artery Coronary	0.0170762
3	57204445	ENSG00000144730	567900	Adipose Visceral Omentum	0.057028
3	57204445	ENSG00000144730	572800	Adipose Subcutaneous	0.0575205
3	57204445	ENSG00000144730	465100	Artery Aorta	0.0466958
3	57204445	ENSG00000144730	172400	Liver	0.0172773
3	57204445	ENSG00000144730	301300	Thyroid	0.0302327
3	57204445	ENSG00000144730	939000	Heart Left Ventricle	0.0943263
3	57204445	ENSG00000144730	177900	Artery Tibial	0.01783
3	57204445	ENSG00000144730	389400	Heart Atrial Appendage	0.0390874
3	58221822	ENSG00000163686	758700	Artery Aorta	0.0762048
3	58324394	ENSG00000168297	520600	Whole Blood	0.052274
3	58613329	ENSG00000168309	8590000	Artery Aorta	0.86331
3	58613329	ENSG00000168309	909000	Muscle Skeletal	0.0913111
3	58613329	ENSG00000198643	6700	Heart Atrial Appendage	0.000623147
3	58613329	ENSG00000168309	653300	Artery Tibial	0.0656113
3	58613329	ENSG00000168309	13600	Adipose Visceral Omentum	0.00131665
3	58613329	ENSG00000168309	169500	Thyroid	0.0169858
3	58613329	ENSG00000168309	675900	Adipose Subcutaneous	0.0678828
3	58613329	ENSG00000168309	120300	Liver	0.0120408
3	58613329	ENSG00000168309	7680000	Heart Atrial Appendage	0.771848
3	58613329	ENSG00000244383	674400	Thyroid	0.067732
3	58613329	ENSG00000168309	200100	Heart Left Ventricle	0.0200613
3	58614420	ENSG00000168309	14100	Artery Aorta	0.0013669
3	69588295	ENSG00000114541	513200	Heart Atrial Appendage	0.0515302
3	69588295	ENSG00000114541	109700	Adipose Visceral Omentum	0.0109754
3	69588295	ENSG00000114541	389400	Thyroid	0.0390874
3	69588295	ENSG00000114541	512200	Artery Tibial	0.0514297
3	69588295	ENSG00000114541	560800	Muscle Skeletal	0.0563144
3	69588295	ENSG00000114541	577600	Heart Left Ventricle	0.0580029
3	69588295	ENSG00000240265	389400	Thyroid	0.0390874
3	69588295	ENSG00000114541	971000	Adipose Subcutaneous	0.0975426
3	8547741	ENSG00000071282	389700	Adipose Visceral Omentum	0.0391175
3	8571110	ENSG00000071282	368900	Artery Tibial	0.037027
3	8571110	ENSG00000071282	826300	Whole Blood	0.0829991
3	8809222	ENSG00000180914	123900	Artery Aorta	0.0124026
3	89157591	ENSG00000044524	558800	Adipose Subcutaneous	0.0561134
3	89157591	ENSG00000044524	728000	Heart Atrial Appendage	0.0731193
3	9932112	ENSG00000171135	570200	Adipose Subcutaneous	0.0572592
3	9939361	ENSG00000163701	61800	Muscle Skeletal	0.00616111
3	9939361	ENSG00000171135	172500	Muscle Skeletal	0.0172873
3	9939361	ENSG00000171135	157200	Heart Left Ventricle	0.0157495
3	9939361	ENSG00000171135	56300	Adipose Subcutaneous	0.00560832
3	9939361	ENSG00000163701	977700	Heart Left Ventricle	0.098216
3	9939361	ENSG00000163701	254700	Whole Blood	0.025549
3	9939361	ENSG00000163701	364400	Adipose Subcutaneous	0.0365747
3	9975386	ENSG00000163704	858300	Artery Aorta	0.0862154
3	9975386	ENSG00000163701	7680000	Heart Atrial Appendage	0.771848
3	9975386	ENSG00000269982	787500	Thyroid	0.0790995
3	9975386	ENSG00000186162	669700	Artery Aorta	0.0672597
3	9975386	ENSG00000171135	858300	Artery Aorta	0.0862154
3	9975386	ENSG00000163704	7680000	Heart Atrial Appendage	0.771848
3	9975386	ENSG00000180385	858300	Artery Aorta	0.0862154
3	9975386	ENSG00000163703	98300	Thyroid	0.00982964
3	9975386	ENSG00000163701	674500	Heart Left Ventricle	0.0677421
3	9975386	ENSG00000187288	858300	Artery Aorta	0.0862154
3	9975386	ENSG00000269894	858300	Artery Aorta	0.0862154
3	9975386	ENSG00000232901	168300	Heart Atrial Appendage	0.0168652
3	9975386	ENSG00000230082	1113000	Artery Tibial	0.111815
3	9975386	ENSG00000230082	858300	Artery Aorta	0.0862154
3	9975386	ENSG00000163704	7521000	Whole Blood	0.755867
3	9975386	ENSG00000163703	7680000	Heart Atrial Appendage	0.771848
3	9975386	ENSG00000171135	212700	Artery Coronary	0.0213277
3	9975386	ENSG00000163701	780600	Thyroid	0.078406
3	9975386	ENSG00000206567	348800	Whole Blood	0.0350068
3	9975386	ENSG00000269982	858300	Artery Aorta	0.0862154
3	9975386	ENSG00000180385	615200	Whole Blood	0.061782
3	9975386	ENSG00000269982	446700	Liver	0.0448465
3	9975386	ENSG00000125037	161800	Artery Tibial	0.0162119
3	9975386	ENSG00000163704	161200	Muscle Skeletal	0.0161516
3	9975386	ENSG00000269982	7680000	Heart Atrial Appendage	0.771848
3	9975386	ENSG00000232901	636000	Artery Tibial	0.0638726
3	9975386	ENSG00000269982	823700	Artery Coronary	0.0827378
3	9975386	ENSG00000187288	161800	Artery Tibial	0.0162119
3	9975386	ENSG00000163704	1113000	Artery Tibial	0.111815
3	9975386	ENSG00000163703	3017000	Artery Coronary	0.303181
3	9975386	ENSG00000230082	515100	Liver	0.0517212
3	9975386	ENSG00000232901	434900	Artery Aorta	0.0436605
3	9975386	ENSG00000269894	672200	Thyroid	0.0675109
3	9975386	ENSG00000163702	7521000	Whole Blood	0.755867
3	9975386	ENSG00000206567	758700	Artery Aorta	0.0762048
3	9975386	ENSG00000171135	938100	Heart Atrial Appendage	0.0942359
3	9975386	ENSG00000163702	103400	Thyroid	0.0103422
3	9975386	ENSG00000269982	179500	Heart Left Ventricle	0.0179909
3	9975386	ENSG00000163704	6468000	Adipose Subcutaneous	0.650033
3	9975386	ENSG00000163701	335100	Liver	0.0336298
3	9975386	ENSG00000269894	490400	Liver	0.0492387
3	9975386	ENSG00000144554	631400	Artery Tibial	0.0634102
3	9975386	ENSG00000163701	6167000	Whole Blood	0.61978
3	9975386	ENSG00000163702	7680000	Heart Atrial Appendage	0.771848
3	9975386	ENSG00000163703	7521000	Whole Blood	0.755867
3	9975386	ENSG00000269894	1113000	Artery Tibial	0.111815
3	9975386	ENSG00000187288	97300	Artery Coronary	0.00972913
3	9975386	ENSG00000163701	1113000	Artery Tibial	0.111815
3	9975386	ENSG00000163702	3017000	Artery Coronary	0.303181
3	9975386	ENSG00000163704	103400	Thyroid	0.0103422
3	9975386	ENSG00000232901	374300	Artery Coronary	0.0375697
3	9975386	ENSG00000180385	161800	Artery Tibial	0.0162119
3	9975386	ENSG00000163704	543900	Liver	0.0546158
3	9975386	ENSG00000163703	335500	Liver	0.03367
3	9975386	ENSG00000163703	1113000	Artery Tibial	0.111815
3	9975386	ENSG00000156990	465400	Artery Tibial	0.046726
3	9975386	ENSG00000125037	615200	Whole Blood	0.061782
3	9975386	ENSG00000230082	7680000	Heart Atrial Appendage	0.771848
3	9975386	ENSG00000180385	97300	Artery Coronary	0.00972913
3	9975386	ENSG00000230082	6468000	Adipose Subcutaneous	0.650033
3	9975386	ENSG00000269982	264900	Muscle Skeletal	0.0265742
3	9975386	ENSG00000163702	566600	Muscle Skeletal	0.0568973
3	9975386	ENSG00000163701	374300	Artery Coronary	0.0375697
3	9975386	ENSG00000269982	1113000	Artery Tibial	0.111815
3	9975386	ENSG00000269894	319900	Heart Left Ventricle	0.0321021
3	9975386	ENSG00000171135	736600	Liver	0.0739836
3	9975386	ENSG00000269982	531300	Adipose Visceral Omentum	0.0533494
3	9975386	ENSG00000269894	6468000	Adipose Subcutaneous	0.650033
3	9975386	ENSG00000186162	631400	Artery Tibial	0.0634102
3	9975386	ENSG00000125037	82700	Adipose Subcutaneous	0.00826172
3	9975386	ENSG00000269894	7680000	Heart Atrial Appendage	0.771848
3	9975386	ENSG00000163701	682000	Adipose Subcutaneous	0.0684959
3	9975386	ENSG00000163701	858300	Artery Aorta	0.0862154
3	9975386	ENSG00000230082	169000	Adipose Visceral Omentum	0.0169355
3	9975386	ENSG00000144554	669700	Artery Aorta	0.0672597
3	9975386	ENSG00000163703	68100	Heart Left Ventricle	0.00679431
3	9975386	ENSG00000230082	754000	Kidney Cortex	0.0757324
3	9975386	ENSG00000269894	3017000	Artery Coronary	0.303181
3	9975386	ENSG00000163704	754000	Kidney Cortex	0.0757324
3	9975386	ENSG00000269982	7521000	Whole Blood	0.755867
3	9975386	ENSG00000163703	6468000	Adipose Subcutaneous	0.650033
3	9975386	ENSG00000187288	82700	Adipose Subcutaneous	0.00826172
3	9975386	ENSG00000269894	7521000	Whole Blood	0.755867
3	9975386	ENSG00000171135	202800	Whole Blood	0.0203327
3	9975386	ENSG00000163702	6468000	Adipose Subcutaneous	0.650033
3	9975386	ENSG00000269894	381100	Muscle Skeletal	0.0382532
3	9975386	ENSG00000163702	1093000	Heart Left Ventricle	0.109805
3	9975386	ENSG00000163703	858300	Artery Aorta	0.0862154
3	9975386	ENSG00000180385	82700	Adipose Subcutaneous	0.00826172
3	9975386	ENSG00000171135	9637000	Artery Tibial	0.968541
3	9975386	ENSG00000230082	7521000	Whole Blood	0.755867
3	9975386	ENSG00000230082	3017000	Artery Coronary	0.303181
3	9975386	ENSG00000163704	614200	Heart Left Ventricle	0.0616815
3	9975386	ENSG00000163702	322800	Liver	0.0323936
3	9975386	ENSG00000163702	858300	Artery Aorta	0.0862154
3	9975386	ENSG00000269982	6293000	Adipose Subcutaneous	0.632444
3	9975386	ENSG00000232901	207600	Adipose Subcutaneous	0.0208151
3	9975386	ENSG00000163702	754000	Kidney Cortex	0.0757324
3	9975386	ENSG00000206567	474800	Artery Tibial	0.0476707
3	9975386	ENSG00000163702	1113000	Artery Tibial	0.111815
3	9975386	ENSG00000156990	404100	Artery Aorta	0.0405649
3	9975386	ENSG00000171135	682000	Adipose Subcutaneous	0.0684959
3	9975386	ENSG00000163704	381900	Adipose Visceral Omentum	0.0383336
3	9975386	ENSG00000163701	522600	Adipose Visceral Omentum	0.052475
3	9975386	ENSG00000187288	615200	Whole Blood	0.061782
3	9975386	ENSG00000125037	858300	Artery Aorta	0.0862154
3	9975386	ENSG00000163704	3017000	Artery Coronary	0.303181
3	9975386	ENSG00000125037	97300	Artery Coronary	0.00972913
3	9975386	ENSG00000163701	754000	Kidney Cortex	0.0757324
3	9975386	ENSG00000230082	5936000	Muscle Skeletal	0.596563
3	9975386	ENSG00000269894	21700	Adipose Visceral Omentum	0.00213076
3	9975386	ENSG00000269982	754000	Kidney Cortex	0.0757324
3	9975386	ENSG00000163703	2274000	Kidney Cortex	0.228504
3	9975386	ENSG00000230082	558200	Heart Left Ventricle	0.0560531
3	9975386	ENSG00000163703	3887000	Adipose Visceral Omentum	0.390623
3	9975386	ENSG00000269894	138000	Kidney Cortex	0.0138198
3	9975386	ENSG00000163703	793000	Muscle Skeletal	0.0796522
3	9975386	ENSG00000171135	341700	Adipose Visceral Omentum	0.0342932
3	9975386	ENSG00000163702	136600	Adipose Visceral Omentum	0.0136791
3	9975386	ENSG00000230082	389400	Thyroid	0.0390874
3	99978562	ENSG00000036054	381100	Adipose Subcutaneous	0.0382532
4	100738397	ENSG00000070190	698300	Whole Blood	0.0701342
4	100740434	ENSG00000070190	192500	Whole Blood	0.0192975
4	100743145	ENSG00000109270	811400	Whole Blood	0.0815016
4	100743145	ENSG00000070190	7521000	Whole Blood	0.755867
4	10123665	ENSG00000071127	163300	Adipose Subcutaneous	0.0163626
4	10125242	ENSG00000071127	18000	Adipose Subcutaneous	0.00175888
4	10125242	ENSG00000071127	76100	Whole Blood	0.00759837
4	10163789	ENSG00000071127	381600	Whole Blood	0.0383034
4	10452763	ENSG00000178163	486100	Adipose Subcutaneous	0.0488065
4	108849394	ENSG00000155016	39700	Artery Tibial	0.0039399
4	108849394	ENSG00000155016	44600	Heart Left Ventricle	0.00443238
4	108851574	ENSG00000249604	762800	Artery Coronary	0.0766169
4	108851574	ENSG00000249604	161200	Muscle Skeletal	0.0161516
4	108851574	ENSG00000249604	960400	Thyroid	0.0964772
4	108851574	ENSG00000249604	302000	Heart Atrial Appendage	0.030303
4	108851574	ENSG00000249604	766500	Adipose Subcutaneous	0.0769888
4	108851574	ENSG00000155016	488600	Liver	0.0490577
4	108851574	ENSG00000155016	892300	Adipose Subcutaneous	0.0896326
4	108851574	ENSG00000155016	519400	Heart Left Ventricle	0.0521534
4	108851574	ENSG00000249604	702700	Heart Left Ventricle	0.0705764
4	108851574	ENSG00000155016	7680000	Heart Atrial Appendage	0.771848
4	108851574	ENSG00000249604	729400	Adipose Visceral Omentum	0.07326
4	108851574	ENSG00000155016	2188000	Muscle Skeletal	0.21986
4	108851574	ENSG00000155016	811400	Whole Blood	0.0815016
4	108851574	ENSG00000155016	819300	Thyroid	0.0822956
4	108851574	ENSG00000155016	7422000	Adipose Visceral Omentum	0.745917
4	108851574	ENSG00000249604	30000	Artery Tibial	0.00296497
4	108851574	ENSG00000155016	214100	Artery Aorta	0.0214684
4	108851574	ENSG00000155016	475100	Artery Coronary	0.0477009
4	108851574	ENSG00000155016	3400	Artery Tibial	0.000291472
4	108851574	ENSG00000249604	135800	Artery Aorta	0.0135987
4	110357878	ENSG00000138802	152500	Adipose Visceral Omentum	0.0152771
4	110357878	ENSG00000247950	949500	Whole Blood	0.0953817
4	110357878	ENSG00000247950	152500	Adipose Visceral Omentum	0.0152771
4	110357878	ENSG00000138802	949500	Whole Blood	0.0953817
4	110357878	ENSG00000138802	502100	Heart Left Ventricle	0.0504146
4	110357878	ENSG00000138802	550400	Adipose Subcutaneous	0.0552691
4	110357878	ENSG00000247950	550400	Adipose Subcutaneous	0.0552691
4	110357878	ENSG00000247950	502100	Heart Left Ventricle	0.0504146
4	110476870	ENSG00000225094	164500	Artery Aorta	0.0164832
4	110615913	ENSG00000273447	381100	Adipose Subcutaneous	0.0382532
4	119947188	ENSG00000280551	479200	Artery Tibial	0.048113
4	119947188	ENSG00000280551	202700	Artery Aorta	0.0203226
4	119947188	ENSG00000249002	684300	Artery Aorta	0.0687271
4	120126233	ENSG00000145390	586400	Adipose Subcutaneous	0.0588874
4	120126233	ENSG00000178636	586400	Adipose Subcutaneous	0.0588874
4	120131644	ENSG00000145390	812800	Heart Left Ventricle	0.0816423
4	120988552	ENSG00000250938	344100	Artery Tibial	0.0345344
4	120988552	ENSG00000164109	344100	Artery Tibial	0.0345344
4	120988552	ENSG00000164109	280900	Heart Left Ventricle	0.0281823
4	120988552	ENSG00000250938	462900	Artery Coronary	0.0464747
4	120988552	ENSG00000164109	462900	Artery Coronary	0.0464747
4	120988552	ENSG00000164109	224300	Muscle Skeletal	0.0224936
4	120988552	ENSG00000164109	152100	Heart Atrial Appendage	0.0152369
4	120988552	ENSG00000250938	152100	Heart Atrial Appendage	0.0152369
4	120988552	ENSG00000164109	136600	Adipose Visceral Omentum	0.0136791
4	120988552	ENSG00000250938	224300	Muscle Skeletal	0.0224936
4	120988552	ENSG00000164109	759700	Adipose Subcutaneous	0.0763053
4	120988552	ENSG00000250938	759700	Adipose Subcutaneous	0.0763053
4	120988552	ENSG00000250938	799000	Artery Aorta	0.0802553
4	120988552	ENSG00000164109	799000	Artery Aorta	0.0802553
4	120988934	ENSG00000164109	994700	Artery Aorta	0.0999246
4	120988934	ENSG00000164109	7718000	Adipose Visceral Omentum	0.775667
4	120988934	ENSG00000164109	849100	Artery Coronary	0.0852907
4	120988934	ENSG00000250938	994700	Artery Aorta	0.0999246
4	120988934	ENSG00000164109	241300	Heart Atrial Appendage	0.0242022
4	120988934	ENSG00000250938	484900	Muscle Skeletal	0.0486859
4	120988934	ENSG00000164109	121200	Artery Tibial	0.0121313
4	120988934	ENSG00000250938	849100	Artery Coronary	0.0852907
4	120988934	ENSG00000164109	108600	Muscle Skeletal	0.0108649
4	120988934	ENSG00000164109	117100	Whole Blood	0.0117192
4	120988934	ENSG00000250938	121200	Artery Tibial	0.0121313
4	120988934	ENSG00000164109	548700	Heart Left Ventricle	0.0550982
4	120988934	ENSG00000250938	241300	Heart Atrial Appendage	0.0242022
4	120988934	ENSG00000164109	582000	Adipose Subcutaneous	0.0584451
4	120988934	ENSG00000250938	582000	Adipose Subcutaneous	0.0584451
4	121829066	ENSG00000251609	73800	Artery Aorta	0.0073672
4	121838315	ENSG00000138738	681200	Adipose Subcutaneous	0.0684155
4	121844422	ENSG00000138738	752600	Heart Left Ventricle	0.0755917
4	121844422	ENSG00000138738	6845000	Adipose Visceral Omentum	0.687924
4	121844422	ENSG00000138738	823800	Artery Coronary	0.0827479
4	121844422	ENSG00000138738	892300	Adipose Subcutaneous	0.0896326
4	121844422	ENSG00000138738	7680000	Heart Atrial Appendage	0.771848
4	121844422	ENSG00000138738	49100	Artery Aorta	0.00488467
4	121844422	ENSG00000138738	44700	Muscle Skeletal	0.00444243
4	121844422	ENSG00000138738	604400	Liver	0.0606965
4	121844422	ENSG00000138738	220600	Whole Blood	0.0221217
4	121844422	ENSG00000138738	24900	Artery Tibial	0.00245238
4	1346796	ENSG00000163945	408700	Heart Atrial Appendage	0.0410272
4	1346796	ENSG00000254094	533300	Thyroid	0.0535504
4	1346796	ENSG00000163945	818400	Thyroid	0.0822051
4	1346796	ENSG00000163945	113600	Heart Left Ventricle	0.0113674
4	1346796	ENSG00000163945	159200	Adipose Visceral Omentum	0.0159506
4	1346796	ENSG00000163945	14100	Artery Aorta	0.0013669
4	1349029	ENSG00000163945	215300	Adipose Visceral Omentum	0.021589
4	1349029	ENSG00000254094	959400	Thyroid	0.0963767
4	1349029	ENSG00000163945	222500	Heart Left Ventricle	0.0223127
4	1349029	ENSG00000163945	715100	Thyroid	0.0718227
4	1349029	ENSG00000163945	839400	Adipose Subcutaneous	0.0843158
4	1349185	ENSG00000254094	39000	Artery Aorta	0.00386954
4	144104764	ENSG00000250326	819900	Adipose Subcutaneous	0.0823559
4	144104764	ENSG00000250326	642500	Whole Blood	0.0645259
4	144104764	ENSG00000170185	628700	Whole Blood	0.0631389
4	144104764	ENSG00000170185	819900	Adipose Subcutaneous	0.0823559
4	144104764	ENSG00000250326	147800	Muscle Skeletal	0.0148048
4	144104764	ENSG00000170185	147800	Muscle Skeletal	0.0148048
4	144104906	ENSG00000170185	39000	Artery Aorta	0.00386954
4	144104906	ENSG00000170185	170400	Artery Coronary	0.0170762
4	144104906	ENSG00000250326	983200	Artery Tibial	0.0987688
4	144104906	ENSG00000250326	181100	Heart Atrial Appendage	0.0181517
4	144104906	ENSG00000170185	69600	Heart Atrial Appendage	0.00694507
4	144104906	ENSG00000170185	293000	Whole Blood	0.0293985
4	144104906	ENSG00000170185	184900	Adipose Visceral Omentum	0.0185336
4	144104906	ENSG00000250326	282600	Adipose Visceral Omentum	0.0283532
4	144104906	ENSG00000170185	197800	Adipose Subcutaneous	0.0198301
4	144104906	ENSG00000170185	983200	Artery Tibial	0.0987688
4	144104906	ENSG00000250326	108600	Muscle Skeletal	0.0108649
4	144104906	ENSG00000250326	64000	Artery Coronary	0.00638223
4	144104906	ENSG00000250326	84500	Heart Left Ventricle	0.00844264
4	144104906	ENSG00000170185	84500	Heart Left Ventricle	0.00844264
4	144104906	ENSG00000170185	108600	Muscle Skeletal	0.0108649
4	144104906	ENSG00000250326	197800	Adipose Subcutaneous	0.0198301
4	144104906	ENSG00000250326	293000	Whole Blood	0.0293985
4	144105698	ENSG00000250326	532400	Thyroid	0.05346
4	144105698	ENSG00000170185	6468000	Adipose Subcutaneous	0.650033
4	144105698	ENSG00000250326	14600	Heart Left Ventricle	0.00141716
4	144105698	ENSG00000250326	3445000	Adipose Visceral Omentum	0.346198
4	144105698	ENSG00000170185	3445000	Adipose Visceral Omentum	0.346198
4	144105698	ENSG00000170185	532400	Thyroid	0.05346
4	144105698	ENSG00000250326	3302000	Muscle Skeletal	0.331826
4	144105698	ENSG00000250326	858300	Artery Aorta	0.0862154
4	144105698	ENSG00000170185	1113000	Artery Tibial	0.111815
4	144105698	ENSG00000170185	3302000	Muscle Skeletal	0.331826
4	144105698	ENSG00000170185	410500	Whole Blood	0.0412081
4	144105698	ENSG00000170185	139000	Liver	0.0139203
4	144105698	ENSG00000170185	3017000	Artery Coronary	0.303181
4	144105698	ENSG00000250326	1113000	Artery Tibial	0.111815
4	144105698	ENSG00000170185	858300	Artery Aorta	0.0862154
4	144105698	ENSG00000170185	14600	Heart Left Ventricle	0.00141716
4	144105698	ENSG00000250326	3017000	Artery Coronary	0.303181
4	144105698	ENSG00000250326	7680000	Heart Atrial Appendage	0.771848
4	144105698	ENSG00000170185	7680000	Heart Atrial Appendage	0.771848
4	144105698	ENSG00000250326	410500	Whole Blood	0.0412081
4	144105698	ENSG00000250326	6468000	Adipose Subcutaneous	0.650033
4	144105698	ENSG00000250326	139000	Liver	0.0139203
4	153701130	ENSG00000169989	4224000	Adipose Visceral Omentum	0.424494
4	153701130	ENSG00000164144	241300	Heart Atrial Appendage	0.0242022
4	153701130	ENSG00000164144	7491000	Heart Left Ventricle	0.752852
4	153701130	ENSG00000164144	128000	Thyroid	0.0128147
4	153701130	ENSG00000169989	6468000	Adipose Subcutaneous	0.650033
4	153701130	ENSG00000169989	267200	Artery Tibial	0.0268054
4	153701130	ENSG00000169989	241300	Heart Atrial Appendage	0.0242022
4	153701130	ENSG00000169989	737900	Artery Coronary	0.0741143
4	153701130	ENSG00000164144	4224000	Adipose Visceral Omentum	0.424494
4	153701130	ENSG00000164144	745300	Liver	0.074858
4	153701130	ENSG00000169989	128000	Thyroid	0.0128147
4	153701130	ENSG00000169989	7491000	Heart Left Ventricle	0.752852
4	153701130	ENSG00000169989	3182000	Artery Aorta	0.319765
4	153701130	ENSG00000169989	507700	Kidney Cortex	0.0509774
4	153701130	ENSG00000164144	737900	Artery Coronary	0.0741143
4	153701130	ENSG00000169989	3594000	Muscle Skeletal	0.361174
4	153701130	ENSG00000164144	267200	Artery Tibial	0.0268054
4	153701130	ENSG00000169989	745300	Liver	0.074858
4	153701130	ENSG00000164144	507700	Kidney Cortex	0.0509774
4	153701130	ENSG00000164144	344900	Whole Blood	0.0346148
4	153701130	ENSG00000164144	3182000	Artery Aorta	0.319765
4	153701130	ENSG00000164144	9217000	Muscle Skeletal	0.926328
4	153701130	ENSG00000164144	6468000	Adipose Subcutaneous	0.650033
4	154288126	ENSG00000121211	129500	Kidney Cortex	0.0129655
4	15482809	ENSG00000048342	49400	Heart Left Ventricle	0.00491482
4	159644494	ENSG00000171497	11400	Heart Atrial Appendage	0.00109553
4	159644494	ENSG00000171497	51000	Adipose Subcutaneous	0.00507563
4	15964763	ENSG00000137441	18600	Adipose Visceral Omentum	0.00181919
4	15964763	ENSG00000137441	812800	Heart Left Ventricle	0.0816423
4	15964763	ENSG00000137441	186800	Liver	0.0187246
4	15964763	ENSG00000137441	18300	Artery Tibial	0.00178903
4	15964763	ENSG00000137441	462300	Adipose Subcutaneous	0.0464144
4	15964763	ENSG00000137441	400300	Whole Blood	0.0401829
4	15964863	ENSG00000137441	7376000	Heart Left Ventricle	0.741294
4	15964863	ENSG00000137441	234200	Adipose Subcutaneous	0.0234886
4	15964863	ENSG00000137441	350400	Artery Coronary	0.0351676
4	15964863	ENSG00000137441	960400	Thyroid	0.0964772
4	15964863	ENSG00000137441	9466000	Adipose Visceral Omentum	0.951354
4	15964863	ENSG00000137441	500	Whole Blood	0
4	15964863	ENSG00000137440	423500	Whole Blood	0.0425147
4	15964863	ENSG00000137440	2600	Adipose Visceral Omentum	0.000211066
4	15964863	ENSG00000137441	518200	Heart Atrial Appendage	0.0520328
4	164087954	ENSG00000250027	11500	Artery Tibial	0.00110558
4	164087954	ENSG00000145414	688500	Muscle Skeletal	0.0691492
4	164087954	ENSG00000145414	2233000	Artery Aorta	0.224383
4	164087954	ENSG00000145414	682000	Adipose Subcutaneous	0.0684959
4	164087954	ENSG00000145414	78200	Artery Coronary	0.00780944
4	164087954	ENSG00000145414	7680000	Heart Atrial Appendage	0.771848
4	164087954	ENSG00000145414	161800	Artery Tibial	0.0162119
4	164087954	ENSG00000145414	8469000	Thyroid	0.851148
4	164087954	ENSG00000145414	994800	Liver	0.0999347
4	164087954	ENSG00000145414	7718000	Adipose Visceral Omentum	0.775667
4	164087954	ENSG00000145414	530500	Whole Blood	0.053269
4	164087954	ENSG00000145414	319900	Heart Left Ventricle	0.0321021
4	170001257	ENSG00000145439	472100	Whole Blood	0.0473994
4	175443156	ENSG00000164120	492600	Whole Blood	0.0494598
4	175443156	ENSG00000164120	467600	Artery Aorta	0.0469471
4	175443156	ENSG00000164120	467500	Adipose Subcutaneous	0.046937
4	175443156	ENSG00000251584	586400	Adipose Subcutaneous	0.0588874
4	175443156	ENSG00000164120	715100	Thyroid	0.0718227
4	175443156	ENSG00000164120	579100	Artery Tibial	0.0581537
4	175443156	ENSG00000164120	418800	Artery Coronary	0.0420423
4	175443156	ENSG00000164120	451100	Heart Left Ventricle	0.0452887
4	175443156	ENSG00000251584	805200	Whole Blood	0.0808784
4	175443156	ENSG00000164120	994100	Heart Atrial Appendage	0.0998643
4	175444006	ENSG00000164120	178400	Artery Tibial	0.0178803
4	175444006	ENSG00000164120	7680000	Heart Atrial Appendage	0.771848
4	175444006	ENSG00000250596	525000	Adipose Subcutaneous	0.0527162
4	175444006	ENSG00000164120	958900	Artery Aorta	0.0963264
4	175444006	ENSG00000164120	76900	Adipose Subcutaneous	0.00767878
4	175444006	ENSG00000251584	398000	Liver	0.0399518
4	175444006	ENSG00000164120	4531000	Muscle Skeletal	0.45535
4	175444006	ENSG00000164120	618600	Heart Left Ventricle	0.0621237
4	175444006	ENSG00000250596	888500	Liver	0.0892507
4	175444006	ENSG00000251584	220600	Whole Blood	0.0221217
4	175444006	ENSG00000164120	5582000	Adipose Visceral Omentum	0.560983
4	175444006	ENSG00000164120	144300	Thyroid	0.014453
4	175444006	ENSG00000164120	725400	Artery Coronary	0.0728579
4	175444006	ENSG00000251584	201800	Adipose Subcutaneous	0.0202322
4	175444006	ENSG00000164120	515200	Liver	0.0517312
4	17781209	ENSG00000047662	137100	Adipose Subcutaneous	0.0137293
4	17811914	ENSG00000163257	248200	Artery Tibial	0.0248957
4	17811914	ENSG00000047662	959400	Thyroid	0.0963767
4	17811914	ENSG00000109805	994500	Artery Coronary	0.0999045
4	17811914	ENSG00000109805	248200	Artery Tibial	0.0248957
4	17811914	ENSG00000163257	3887000	Adipose Visceral Omentum	0.390623
4	17811914	ENSG00000109805	754000	Kidney Cortex	0.0757324
4	17811914	ENSG00000163257	3966000	Thyroid	0.398563
4	17811914	ENSG00000163257	3818000	Muscle Skeletal	0.383688
4	17811914	ENSG00000109805	5372000	Heart Left Ventricle	0.539876
4	17811914	ENSG00000109805	3966000	Thyroid	0.398563
4	17811914	ENSG00000047662	19500	Whole Blood	0.00190964
4	17811914	ENSG00000109805	139000	Liver	0.0139203
4	17811914	ENSG00000163257	857000	Whole Blood	0.0860847
4	17811914	ENSG00000109805	857000	Whole Blood	0.0860847
4	17811914	ENSG00000047662	287300	Muscle Skeletal	0.0288256
4	17811914	ENSG00000047662	961600	Adipose Visceral Omentum	0.0965978
4	17811914	ENSG00000109805	7680000	Heart Atrial Appendage	0.771848
4	17811914	ENSG00000163257	7680000	Heart Atrial Appendage	0.771848
4	17811914	ENSG00000047662	754000	Kidney Cortex	0.0757324
4	17811914	ENSG00000118579	754000	Kidney Cortex	0.0757324
4	17811914	ENSG00000235413	52400	Kidney Cortex	0.00521634
4	17811914	ENSG00000109805	3818000	Muscle Skeletal	0.383688
4	17811914	ENSG00000163257	754000	Kidney Cortex	0.0757324
4	17811914	ENSG00000163257	5372000	Heart Left Ventricle	0.539876
4	17811914	ENSG00000249502	754000	Kidney Cortex	0.0757324
4	17811914	ENSG00000178177	754000	Kidney Cortex	0.0757324
4	17811914	ENSG00000047662	30500	Artery Aorta	0.00301523
4	17811914	ENSG00000109805	858300	Artery Aorta	0.0862154
4	17811914	ENSG00000163257	6468000	Adipose Subcutaneous	0.650033
4	17811914	ENSG00000163257	858300	Artery Aorta	0.0862154
4	17811914	ENSG00000163257	994500	Artery Coronary	0.0999045
4	17811914	ENSG00000047662	638500	Adipose Subcutaneous	0.0641238
4	17811914	ENSG00000109805	6468000	Adipose Subcutaneous	0.650033
4	17811914	ENSG00000047662	535500	Artery Tibial	0.0537715
4	17811914	ENSG00000163257	139000	Liver	0.0139203
4	17811914	ENSG00000109805	3887000	Adipose Visceral Omentum	0.390623
4	17812528	ENSG00000109805	400300	Whole Blood	0.0401829
4	17812528	ENSG00000109805	405500	Thyroid	0.0407056
4	17812528	ENSG00000163257	201800	Adipose Visceral Omentum	0.0202322
4	17812528	ENSG00000109805	946200	Artery Tibial	0.09505
4	17812528	ENSG00000109805	201800	Adipose Visceral Omentum	0.0202322
4	17812528	ENSG00000163257	238200	Adipose Subcutaneous	0.0238906
4	17812528	ENSG00000163257	172300	Muscle Skeletal	0.0172672
4	17812528	ENSG00000163257	405500	Thyroid	0.0407056
4	17812528	ENSG00000163257	946200	Artery Tibial	0.09505
4	17812528	ENSG00000109805	7680000	Heart Atrial Appendage	0.771848
4	17812528	ENSG00000163257	7680000	Heart Atrial Appendage	0.771848
4	17812528	ENSG00000109805	97300	Artery Coronary	0.00972913
4	17812528	ENSG00000109805	688500	Heart Left Ventricle	0.0691492
4	17812528	ENSG00000109805	198400	Adipose Subcutaneous	0.0198904
4	17812528	ENSG00000109805	30500	Artery Aorta	0.00301523
4	17812528	ENSG00000109805	87800	Muscle Skeletal	0.00877431
4	17812528	ENSG00000163257	381600	Whole Blood	0.0383034
4	17812528	ENSG00000163257	688500	Heart Left Ventricle	0.0691492
4	17812528	ENSG00000163257	97300	Artery Coronary	0.00972913
4	17812528	ENSG00000163257	30500	Artery Aorta	0.00301523
4	17812615	ENSG00000109805	425500	Liver	0.0427157
4	17812615	ENSG00000163257	858300	Artery Aorta	0.0862154
4	17812615	ENSG00000163257	261200	Muscle Skeletal	0.0262023
4	17812615	ENSG00000109805	1113000	Artery Tibial	0.111815
4	17812615	ENSG00000047662	356900	Artery Tibial	0.0358209
4	17812615	ENSG00000163257	425500	Liver	0.0427157
4	17812615	ENSG00000163257	109700	Adipose Visceral Omentum	0.0109754
4	17812615	ENSG00000109805	418800	Adipose Subcutaneous	0.0420423
4	17812615	ENSG00000163257	7680000	Heart Atrial Appendage	0.771848
4	17812615	ENSG00000109805	858300	Artery Aorta	0.0862154
4	17812615	ENSG00000109805	109700	Adipose Visceral Omentum	0.0109754
4	17812615	ENSG00000109805	5007000	Heart Left Ventricle	0.503191
4	17812615	ENSG00000109805	7680000	Heart Atrial Appendage	0.771848
4	17812615	ENSG00000163257	5007000	Heart Left Ventricle	0.503191
4	17812615	ENSG00000109805	381100	Muscle Skeletal	0.0382532
4	17812615	ENSG00000047662	315600	Artery Aorta	0.0316699
4	17812615	ENSG00000163257	418800	Adipose Subcutaneous	0.0420423
4	17812615	ENSG00000163257	1113000	Artery Tibial	0.111815
4	17812615	ENSG00000163257	250200	Artery Coronary	0.0250967
4	17812615	ENSG00000047662	169300	Kidney Cortex	0.0169657
4	17812615	ENSG00000163257	979400	Thyroid	0.0983869
4	17812615	ENSG00000109805	250200	Artery Coronary	0.0250967
4	17812615	ENSG00000109805	979400	Thyroid	0.0983869
4	17812796	ENSG00000047662	654600	Artery Aorta	0.065742
4	17812796	ENSG00000163257	521000	Kidney Cortex	0.0523142
4	17812796	ENSG00000163257	6468000	Adipose Subcutaneous	0.650033
4	17812796	ENSG00000109805	4062000	Muscle Skeletal	0.408211
4	17812796	ENSG00000109805	202800	Whole Blood	0.0203327
4	17812796	ENSG00000109805	139000	Liver	0.0139203
4	17812796	ENSG00000163257	139000	Liver	0.0139203
4	17812796	ENSG00000109805	1113000	Artery Tibial	0.111815
4	17812796	ENSG00000109805	6468000	Adipose Subcutaneous	0.650033
4	17812796	ENSG00000109805	128000	Thyroid	0.0128147
4	17812796	ENSG00000109805	992400	Artery Coronary	0.0996935
4	17812796	ENSG00000163257	1113000	Artery Tibial	0.111815
4	17812796	ENSG00000109805	858300	Artery Aorta	0.0862154
4	17812796	ENSG00000109805	7680000	Heart Atrial Appendage	0.771848
4	17812796	ENSG00000163257	7680000	Heart Atrial Appendage	0.771848
4	17812796	ENSG00000163257	4062000	Muscle Skeletal	0.408211
4	17812796	ENSG00000047662	447200	Whole Blood	0.0448967
4	17812796	ENSG00000047662	615800	Adipose Visceral Omentum	0.0618423
4	17812796	ENSG00000047662	178400	Artery Tibial	0.0178803
4	17812796	ENSG00000047662	569200	Adipose Subcutaneous	0.0571587
4	17812796	ENSG00000109805	793200	Adipose Visceral Omentum	0.0796723
4	17812796	ENSG00000163257	858300	Artery Aorta	0.0862154
4	17812796	ENSG00000163257	793200	Adipose Visceral Omentum	0.0796723
4	17812796	ENSG00000163257	5372000	Heart Left Ventricle	0.539876
4	17812796	ENSG00000163257	202800	Whole Blood	0.0203327
4	17812796	ENSG00000109805	5372000	Heart Left Ventricle	0.539876
4	17812796	ENSG00000163257	128000	Thyroid	0.0128147
4	17812796	ENSG00000109805	138000	Kidney Cortex	0.0138198
4	17812796	ENSG00000163257	992400	Artery Coronary	0.0996935
4	17812796	ENSG00000047662	84100	Muscle Skeletal	0.00840243
4	17813219	ENSG00000163257	130700	Artery Aorta	0.0130861
4	17813219	ENSG00000109805	519400	Heart Left Ventricle	0.0521534
4	17813219	ENSG00000163257	390600	Artery Tibial	0.039208
4	17813219	ENSG00000163257	225400	Artery Coronary	0.0226042
4	17813219	ENSG00000109805	282600	Adipose Visceral Omentum	0.0283532
4	17813219	ENSG00000163257	519400	Heart Left Ventricle	0.0521534
4	17813219	ENSG00000109805	390600	Artery Tibial	0.039208
4	17813219	ENSG00000109805	492700	Adipose Subcutaneous	0.0494698
4	17813219	ENSG00000109805	130700	Artery Aorta	0.0130861
4	17813219	ENSG00000163257	1400	Adipose Visceral Omentum	9.04568e-05
4	17813219	ENSG00000109805	877700	Heart Atrial Appendage	0.0881652
4	17813219	ENSG00000163257	492700	Adipose Subcutaneous	0.0494698
4	17813219	ENSG00000163257	877700	Heart Atrial Appendage	0.0881652
4	17813219	ENSG00000109805	322300	Artery Coronary	0.0323433
4	183060986	ENSG00000218336	73800	Artery Aorta	0.0073672
4	184022115	ENSG00000151718	266200	Heart Left Ventricle	0.0267049
4	184022115	ENSG00000272784	139000	Liver	0.0139203
4	184022115	ENSG00000151718	126500	Heart Atrial Appendage	0.012664
4	184022115	ENSG00000151718	954600	Adipose Visceral Omentum	0.0958943
4	184022115	ENSG00000151718	139000	Liver	0.0139203
4	184022115	ENSG00000251359	139000	Liver	0.0139203
4	184022115	ENSG00000251359	954600	Adipose Visceral Omentum	0.0958943
4	184022115	ENSG00000272784	148300	Adipose Subcutaneous	0.014855
4	184022115	ENSG00000151718	681200	Adipose Subcutaneous	0.0684155
4	184022115	ENSG00000251359	429600	Heart Left Ventricle	0.0431278
4	184022115	ENSG00000251359	681200	Adipose Subcutaneous	0.0684155
4	184022115	ENSG00000272784	145500	Heart Atrial Appendage	0.0145736
4	185458566	ENSG00000271538	7680000	Heart Atrial Appendage	0.771848
4	185458566	ENSG00000271538	748000	Adipose Visceral Omentum	0.0751294
4	185458566	ENSG00000271538	858300	Artery Aorta	0.0862154
4	185458566	ENSG00000270426	7200	Artery Tibial	0.000673401
4	185458566	ENSG00000271538	3017000	Artery Coronary	0.303181
4	185458566	ENSG00000271538	1113000	Artery Tibial	0.111815
4	185458566	ENSG00000271538	962300	Thyroid	0.0966682
4	185458566	ENSG00000271538	96800	Muscle Skeletal	0.00967888
4	185458566	ENSG00000271538	6468000	Adipose Subcutaneous	0.650033
4	185458566	ENSG00000271538	6900	Heart Left Ventricle	0.000643248
4	185572725	ENSG00000164305	384900	Whole Blood	0.0386351
4	185572725	ENSG00000164305	235300	Thyroid	0.0235992
4	185572725	ENSG00000164305	6845000	Adipose Visceral Omentum	0.687924
4	185572725	ENSG00000164306	348200	Thyroid	0.0349465
4	185572725	ENSG00000164306	275600	Kidney Cortex	0.0276496
4	185572725	ENSG00000164305	377500	Muscle Skeletal	0.0378914
4	185572725	ENSG00000164306	384900	Whole Blood	0.0386351
4	185572725	ENSG00000164305	418800	Adipose Subcutaneous	0.0420423
4	185572725	ENSG00000164306	512200	Artery Tibial	0.0514297
4	185572725	ENSG00000164305	952300	Heart Left Ventricle	0.0956631
4	185572725	ENSG00000164305	512200	Artery Tibial	0.0514297
4	185572725	ENSG00000164306	418800	Adipose Subcutaneous	0.0420423
4	185572725	ENSG00000164305	2373000	Heart Atrial Appendage	0.238454
4	185572725	ENSG00000164306	2373000	Heart Atrial Appendage	0.238454
4	185572725	ENSG00000164306	952300	Heart Left Ventricle	0.0956631
4	185572725	ENSG00000164306	6845000	Adipose Visceral Omentum	0.687924
4	185572725	ENSG00000164305	275600	Kidney Cortex	0.0276496
4	185572725	ENSG00000164306	377500	Muscle Skeletal	0.0378914
4	185770691	ENSG00000251230	220100	Whole Blood	0.0220715
4	185770691	ENSG00000151726	428300	Whole Blood	0.0429971
4	185771771	ENSG00000251230	492400	Whole Blood	0.0494397
4	185771771	ENSG00000151726	880400	Whole Blood	0.0884366
4	185771979	ENSG00000251230	492600	Whole Blood	0.0494598
4	185771979	ENSG00000151726	390900	Whole Blood	0.0392382
4	187115047	ENSG00000145476	110500	Heart Left Ventricle	0.0110558
4	187115047	ENSG00000279943	492700	Adipose Subcutaneous	0.0494698
4	187115047	ENSG00000279943	5392000	Whole Blood	0.541887
4	187115047	ENSG00000145476	5392000	Whole Blood	0.541887
4	187115047	ENSG00000279943	110500	Heart Left Ventricle	0.0110558
4	187115047	ENSG00000145476	492700	Adipose Subcutaneous	0.0494698
4	189321740	ENSG00000249378	462300	Adipose Subcutaneous	0.0464144
4	2228183	ENSG00000130997	79200	Thyroid	0.00790995
4	2228183	ENSG00000214367	237000	Heart Atrial Appendage	0.02377
4	2228183	ENSG00000130997	225400	Artery Coronary	0.0226042
4	2228183	ENSG00000249047	405500	Thyroid	0.0407056
4	2242921	ENSG00000214367	5582000	Adipose Visceral Omentum	0.560983
4	2242921	ENSG00000214367	7491000	Heart Left Ventricle	0.752852
4	2242921	ENSG00000130997	11500	Artery Tibial	0.00110558
4	2242921	ENSG00000214367	814800	Heart Atrial Appendage	0.0818433
4	2242921	ENSG00000214367	148300	Adipose Subcutaneous	0.014855
4	2242921	ENSG00000214367	676500	Artery Tibial	0.0679431
4	2242921	ENSG00000214367	384900	Whole Blood	0.0386351
4	2242921	ENSG00000123933	133900	Artery Aorta	0.0134077
4	2242921	ENSG00000214367	2657000	Muscle Skeletal	0.266998
4	2242921	ENSG00000214367	144300	Thyroid	0.014453
4	2242921	ENSG00000123933	304200	Whole Blood	0.0305241
4	2242921	ENSG00000214367	9024000	Artery Aorta	0.90693
4	2256716	ENSG00000123933	795800	Heart Left Ventricle	0.0799337
4	2256716	ENSG00000123933	780200	Adipose Subcutaneous	0.0783657
4	2258850	ENSG00000123933	480900	Adipose Visceral Omentum	0.0482838
4	2258850	ENSG00000214367	519300	Heart Left Ventricle	0.0521433
4	2258850	ENSG00000123933	455300	Whole Blood	0.0457108
4	2258850	ENSG00000123933	356900	Artery Aorta	0.0358209
4	2258850	ENSG00000249047	301300	Thyroid	0.0302327
4	2258850	ENSG00000214367	454800	Adipose Subcutaneous	0.0456606
4	2258850	ENSG00000123933	76900	Adipose Subcutaneous	0.00767878
4	2258850	ENSG00000214367	128000	Thyroid	0.0128147
4	2258850	ENSG00000123933	691100	Liver	0.0694105
4	2258850	ENSG00000123933	618600	Heart Left Ventricle	0.0621237
4	2258850	ENSG00000123933	6381000	Muscle Skeletal	0.641289
4	2258850	ENSG00000123933	962300	Thyroid	0.0966682
4	2258850	ENSG00000123933	591600	Artery Tibial	0.05941
4	2258850	ENSG00000123933	545400	Heart Atrial Appendage	0.0547666
4	2258850	ENSG00000214367	35500	Artery Tibial	0.00351776
4	2258850	ENSG00000214367	378500	Artery Aorta	0.0379919
4	2258850	ENSG00000214367	174700	Heart Atrial Appendage	0.0175084
4	2258850	ENSG00000214367	566600	Muscle Skeletal	0.0568973
4	23890782	ENSG00000109819	39100	Artery Coronary	0.00387959
4	23890782	ENSG00000109819	7680000	Heart Atrial Appendage	0.771848
4	23890782	ENSG00000109819	5120000	Adipose Subcutaneous	0.514548
4	23890782	ENSG00000109819	30500	Artery Aorta	0.00301523
4	23890782	ENSG00000109819	596900	Heart Left Ventricle	0.0599427
4	23890782	ENSG00000109819	710500	Artery Tibial	0.0713604
4	23890782	ENSG00000109819	139000	Liver	0.0139203
4	23890782	ENSG00000109819	2657000	Muscle Skeletal	0.266998
4	23890782	ENSG00000109819	612900	Adipose Visceral Omentum	0.0615508
4	2404812	ENSG00000159733	141100	Adipose Visceral Omentum	0.0141314
4	2404812	ENSG00000159733	243500	Heart Atrial Appendage	0.0244233
4	2404812	ENSG00000159733	5079000	Heart Left Ventricle	0.510428
4	2404812	ENSG00000206113	152500	Adipose Visceral Omentum	0.0152771
4	2505091	ENSG00000251229	740400	Heart Atrial Appendage	0.0743655
4	25161715	ENSG00000109618	618600	Heart Left Ventricle	0.0621237
4	25161715	ENSG00000281501	378500	Artery Coronary	0.0379919
4	25161715	ENSG00000109618	7792000	Artery Aorta	0.783105
4	25161715	ENSG00000281501	675900	Adipose Subcutaneous	0.0678828
4	25161715	ENSG00000109618	732400	Whole Blood	0.0735615
4	25161715	ENSG00000281501	325600	Adipose Visceral Omentum	0.032675
4	25161715	ENSG00000281501	618600	Heart Left Ventricle	0.0621237
4	25161715	ENSG00000109618	325600	Adipose Visceral Omentum	0.032675
4	25161715	ENSG00000281501	2373000	Heart Atrial Appendage	0.238454
4	25161715	ENSG00000281501	7792000	Artery Aorta	0.783105
4	25161715	ENSG00000109618	245400	Thyroid	0.0246143
4	25161715	ENSG00000109618	378500	Artery Coronary	0.0379919
4	25161715	ENSG00000281501	245400	Thyroid	0.0246143
4	25161715	ENSG00000281501	732400	Whole Blood	0.0735615
4	25161715	ENSG00000109618	938100	Heart Atrial Appendage	0.0942359
4	25161715	ENSG00000109618	675900	Adipose Subcutaneous	0.0678828
4	26860413	ENSG00000109689	605300	Artery Aorta	0.060787
4	26860413	ENSG00000109689	589500	Heart Left Ventricle	0.059199
4	26860413	ENSG00000109689	28400	Whole Blood	0.00280416
4	26860413	ENSG00000240005	122400	Heart Left Ventricle	0.0122519
4	26860413	ENSG00000240005	739100	Whole Blood	0.0742349
4	26860413	ENSG00000240005	826500	Artery Aorta	0.0830192
4	2798170	ENSG00000087266	167300	Heart Atrial Appendage	0.0167647
4	2798170	ENSG00000087266	522600	Adipose Visceral Omentum	0.052475
4	2798170	ENSG00000087266	589500	Heart Left Ventricle	0.059199
4	2798170	ENSG00000087266	563400	Adipose Subcutaneous	0.0565757
4	2798170	ENSG00000087266	23400	Thyroid	0.00230162
4	2814148	ENSG00000087266	447200	Whole Blood	0.0448967
4	2814148	ENSG00000087274	361700	Artery Tibial	0.0363033
4	2814148	ENSG00000087266	161800	Artery Aorta	0.0162119
4	3239776	ENSG00000188981	325500	Thyroid	0.032665
4	3239776	ENSG00000188981	14100	Artery Aorta	0.0013669
4	3239776	ENSG00000188981	18200	Adipose Visceral Omentum	0.00177898
4	3239776	ENSG00000188981	289200	Heart Atrial Appendage	0.0290165
4	3239776	ENSG00000188981	780200	Adipose Subcutaneous	0.0783657
4	3287655	ENSG00000159788	269000	Whole Blood	0.0269863
4	3319553	ENSG00000159788	323900	Adipose Subcutaneous	0.0325041
4	3319553	ENSG00000248840	323900	Adipose Subcutaneous	0.0325041
4	3319553	ENSG00000159788	175200	Adipose Visceral Omentum	0.0175587
4	3451960	ENSG00000109758	157300	Heart Left Ventricle	0.0157596
4	3451960	ENSG00000109758	158200	Adipose Visceral Omentum	0.01585
4	3451960	ENSG00000109758	2373000	Heart Atrial Appendage	0.238454
4	3451960	ENSG00000175920	179500	Heart Left Ventricle	0.0179909
4	3494898	ENSG00000261643	674400	Heart Left Ventricle	0.067732
4	3494898	ENSG00000261643	349000	Adipose Subcutaneous	0.0350269
4	3494898	ENSG00000261643	368900	Artery Tibial	0.037027
4	38806019	ENSG00000174125	33500	Muscle Skeletal	0.00331675
4	38806019	ENSG00000174123	251100	Artery Tibial	0.0251872
4	38806019	ENSG00000174123	76100	Whole Blood	0.00759837
4	38806019	ENSG00000174125	311300	Adipose Visceral Omentum	0.0312378
4	38806019	ENSG00000174125	432800	Liver	0.0434494
4	38806019	ENSG00000174125	155500	Adipose Subcutaneous	0.0155787
4	38806019	ENSG00000174125	405500	Thyroid	0.0407056
4	38806019	ENSG00000174125	946200	Artery Tibial	0.09505
4	38806019	ENSG00000174125	171800	Heart Left Ventricle	0.0172169
4	38806019	ENSG00000174125	429600	Artery Aorta	0.0431278
4	38806019	ENSG00000174123	856000	Adipose Subcutaneous	0.0859842
4	38806019	ENSG00000174125	925500	Whole Blood	0.0929695
4	38806019	ENSG00000174125	7680000	Heart Atrial Appendage	0.771848
4	38806827	ENSG00000174125	519400	Heart Left Ventricle	0.0521534
4	38806827	ENSG00000174125	572800	Adipose Subcutaneous	0.0575205
4	38806827	ENSG00000174125	196600	Adipose Visceral Omentum	0.0197095
4	38806827	ENSG00000174125	691000	Artery Aorta	0.0694005
4	38806827	ENSG00000174125	87800	Muscle Skeletal	0.00877431
4	38806827	ENSG00000174125	301600	Whole Blood	0.0302628
4	38806827	ENSG00000174123	927100	Adipose Subcutaneous	0.0931303
