## Supplemental Tables for "A multi-ancestry genome-wide meta-analysis, fine-mapping, and gene prioritization approach to characterize the genetic architecture of adiponectin" (part 3 of 3)

### Sheet: S19 (continued)
Supplementary Table S19: Expression Modifier Score (EMS) annotation for multi-ancestry adiponectin-associated variants.
4	38806827	ENSG00000174125	115800	Heart Atrial Appendage	0.0115885
4	38806827	ENSG00000174125	322300	Artery Coronary	0.0323433
4	38859339	ENSG00000174130	2600	Adipose Visceral Omentum	0.000211066
4	38859339	ENSG00000174125	539300	Whole Blood	0.0541535
4	38859339	ENSG00000174130	676500	Kidney Cortex	0.0679431
4	38859339	ENSG00000174130	161800	Artery Aorta	0.0162119
4	38859339	ENSG00000197712	261000	Kidney Cortex	0.0261822
4	38859339	ENSG00000197712	696800	Adipose Subcutaneous	0.0699834
4	38859339	ENSG00000174130	618300	Whole Blood	0.0620936
4	38859339	ENSG00000197712	30500	Artery Aorta	0.00301523
4	38859339	ENSG00000174123	811400	Whole Blood	0.0815016
4	38859339	ENSG00000197712	618300	Whole Blood	0.0620936
4	38859339	ENSG00000174130	863300	Adipose Subcutaneous	0.0867179
4	38881888	ENSG00000197712	694900	Adipose Subcutaneous	0.0697925
4	39698738	ENSG00000078140	443700	Heart Left Ventricle	0.044545
4	39698824	ENSG00000078140	238800	Adipose Visceral Omentum	0.023951
4	39698824	ENSG00000078140	307600	Whole Blood	0.0308659
4	39698824	ENSG00000078140	30500	Artery Aorta	0.00301523
4	39698824	ENSG00000078140	79300	Liver	0.00792
4	39698824	ENSG00000078140	273200	Artery Coronary	0.0274084
4	39698824	ENSG00000078140	552100	Artery Tibial	0.05544
4	39698824	ENSG00000078140	161200	Muscle Skeletal	0.0161516
4	39698824	ENSG00000078140	7680000	Heart Atrial Appendage	0.771848
4	39698824	ENSG00000078140	558200	Heart Left Ventricle	0.0560531
4	39698824	ENSG00000078140	675900	Adipose Subcutaneous	0.0678828
4	39769260	ENSG00000180610	49500	Artery Aorta	0.00492487
4	40199551	ENSG00000168421	638500	Adipose Subcutaneous	0.0641238
4	40199551	ENSG00000168421	168900	Whole Blood	0.0169255
4	40199852	ENSG00000168421	771000	Whole Blood	0.0774411
4	40199852	ENSG00000260296	626700	Whole Blood	0.0629378
4	41962491	ENSG00000109133	39700	Artery Tibial	0.0039399
4	42655699	ENSG00000124406	251900	Heart Left Ventricle	0.0252676
4	42655699	ENSG00000124406	208500	Adipose Subcutaneous	0.0209056
4	42655699	ENSG00000124406	465100	Artery Aorta	0.0466958
4	42655699	ENSG00000124406	620500	Heart Atrial Appendage	0.0623147
4	47838926	ENSG00000145244	94500	Artery Aorta	0.00944771
4	47838926	ENSG00000259959	133900	Artery Aorta	0.0134077
4	47839929	ENSG00000259959	58300	Adipose Visceral Omentum	0.00580934
4	47839929	ENSG00000145244	638500	Adipose Subcutaneous	0.0641238
4	47839929	ENSG00000259959	492700	Adipose Subcutaneous	0.0494698
4	47839929	ENSG00000145244	185900	Artery Tibial	0.0186341
4	47839929	ENSG00000145244	21700	Adipose Visceral Omentum	0.00213076
4	47839929	ENSG00000145244	780600	Thyroid	0.078406
4	47887991	ENSG00000170448	361700	Artery Tibial	0.0363033
4	47887991	ENSG00000163293	368900	Artery Tibial	0.037027
4	48271963	ENSG00000135605	434900	Artery Aorta	0.0436605
4	48271963	ENSG00000135605	6468000	Adipose Subcutaneous	0.650033
4	48271963	ENSG00000135605	385600	Heart Left Ventricle	0.0387055
4	48271963	ENSG00000135605	672200	Thyroid	0.0675109
4	48271963	ENSG00000135605	791500	Muscle Skeletal	0.0795015
4	48271963	ENSG00000135605	3017000	Artery Coronary	0.303181
4	48271963	ENSG00000135605	295000	Adipose Visceral Omentum	0.0295995
4	48271963	ENSG00000135605	7521000	Whole Blood	0.755867
4	48271963	ENSG00000135605	139000	Liver	0.0139203
4	48271963	ENSG00000135605	1113000	Artery Tibial	0.111815
4	48271963	ENSG00000135605	7680000	Heart Atrial Appendage	0.771848
4	48273207	ENSG00000135605	502100	Heart Left Ventricle	0.0504146
4	48273207	ENSG00000135605	938100	Heart Atrial Appendage	0.0942359
4	48273207	ENSG00000135605	628700	Whole Blood	0.0631389
4	48273207	ENSG00000135605	954600	Adipose Visceral Omentum	0.0958943
4	48273207	ENSG00000135605	312900	Adipose Subcutaneous	0.0313986
4	48273207	ENSG00000135605	102400	Thyroid	0.0102417
4	48273207	ENSG00000135605	502900	Artery Tibial	0.050495
4	48273207	ENSG00000135605	994700	Artery Aorta	0.0999246
4	48274152	ENSG00000135605	271200	Adipose Subcutaneous	0.0272074
4	56222599	ENSG00000128039	681200	Adipose Subcutaneous	0.0684155
4	56225353	ENSG00000128039	812800	Heart Left Ventricle	0.0816423
4	56225353	ENSG00000128039	161200	Muscle Skeletal	0.0161516
4	56225353	ENSG00000128039	613100	Whole Blood	0.0615709
4	56261089	ENSG00000273257	435800	Heart Left Ventricle	0.0437509
4	56261089	ENSG00000249700	338900	Heart Left Ventricle	0.0340118
4	56261089	ENSG00000134851	338900	Heart Left Ventricle	0.0340118
4	56261089	ENSG00000273257	368900	Artery Tibial	0.037027
4	56275230	ENSG00000239040	279100	Adipose Subcutaneous	0.0280014
4	56276478	ENSG00000134851	110500	Heart Left Ventricle	0.0110558
4	56276478	ENSG00000249700	110500	Heart Left Ventricle	0.0110558
4	56413803	ENSG00000134852	364400	Adipose Subcutaneous	0.0365747
4	56413803	ENSG00000272969	364400	Adipose Subcutaneous	0.0365747
4	56413803	ENSG00000134852	932700	Heart Left Ventricle	0.0936932
4	56418873	ENSG00000272969	696800	Adipose Subcutaneous	0.0699834
4	56418873	ENSG00000134852	696800	Adipose Subcutaneous	0.0699834
4	56500378	ENSG00000109255	2600	Adipose Visceral Omentum	0.000211066
4	56501534	ENSG00000109255	389700	Adipose Visceral Omentum	0.0391175
4	56502178	ENSG00000109255	243500	Heart Atrial Appendage	0.0244233
4	5722309	ENSG00000072840	582000	Adipose Subcutaneous	0.0584451
4	5722309	ENSG00000173040	492900	Adipose Subcutaneous	0.0494899
4	5722309	ENSG00000173040	18300	Artery Tibial	0.00178903
4	5722309	ENSG00000072840	237900	Artery Coronary	0.0238605
4	57773330	ENSG00000084093	482500	Adipose Subcutaneous	0.0484446
4	57773330	ENSG00000084093	749400	Artery Aorta	0.0752701
4	57773330	ENSG00000084093	452900	Heart Left Ventricle	0.0454696
4	57777945	ENSG00000084093	910600	Adipose Subcutaneous	0.0914719
4	57785786	ENSG00000084093	90000	Artery Coronary	0.00899543
4	57785786	ENSG00000084093	49400	Heart Left Ventricle	0.00491482
4	57785786	ENSG00000084093	323900	Adipose Subcutaneous	0.0325041
4	57785786	ENSG00000084093	192500	Whole Blood	0.0192975
4	57825190	ENSG00000269949	961900	Heart Left Ventricle	0.096628
4	57844902	ENSG00000269949	455300	Whole Blood	0.0457108
4	57844902	ENSG00000084092	338500	Kidney Cortex	0.0339716
4	57844902	ENSG00000084092	809700	Whole Blood	0.0813307
4	57844902	ENSG00000047315	525800	Thyroid	0.0527966
4	57844902	ENSG00000084092	682000	Adipose Subcutaneous	0.0684959
4	57844902	ENSG00000047315	4220000	Heart Left Ventricle	0.424092
4	57844902	ENSG00000047315	2476000	Adipose Visceral Omentum	0.248806
4	57844902	ENSG00000047315	338500	Kidney Cortex	0.0339716
4	57844902	ENSG00000084092	762800	Artery Coronary	0.0766169
4	57844902	ENSG00000047315	762800	Artery Coronary	0.0766169
4	57844902	ENSG00000269949	2300	Kidney Cortex	0.000180914
4	57844902	ENSG00000269949	919200	Artery Aorta	0.0923363
4	57844902	ENSG00000047315	682000	Adipose Subcutaneous	0.0684959
4	57844902	ENSG00000084092	2476000	Adipose Visceral Omentum	0.248806
4	57844902	ENSG00000047315	7680000	Heart Atrial Appendage	0.771848
4	57844902	ENSG00000084092	713100	Muscle Skeletal	0.0716217
4	57844902	ENSG00000047315	809700	Whole Blood	0.0813307
4	57844902	ENSG00000084092	4220000	Heart Left Ventricle	0.424092
4	57844902	ENSG00000084092	368400	Artery Aorta	0.0369767
4	57844902	ENSG00000084092	7680000	Heart Atrial Appendage	0.771848
4	57844902	ENSG00000047315	594100	Artery Tibial	0.0596613
4	57844902	ENSG00000047315	368400	Artery Aorta	0.0369767
4	57844902	ENSG00000084092	525800	Thyroid	0.0527966
4	57844902	ENSG00000084092	594100	Artery Tibial	0.0596613
4	57844902	ENSG00000047315	713100	Muscle Skeletal	0.0716217
4	6200070	ENSG00000152969	131500	Whole Blood	0.0131665
4	6919661	ENSG00000132405	302600	Liver	0.0303633
4	6919661	ENSG00000132405	303100	Heart Atrial Appendage	0.0304136
4	6919661	ENSG00000132405	483100	Adipose Subcutaneous	0.0485049
4	6919661	ENSG00000132405	486200	Whole Blood	0.0488165
4	6919661	ENSG00000132405	157300	Heart Left Ventricle	0.0157596
4	6919832	ENSG00000132405	4413000	Whole Blood	0.44349
4	6941745	ENSG00000132405	192500	Whole Blood	0.0192975
4	6941891	ENSG00000132405	520600	Whole Blood	0.052274
4	6941891	ENSG00000187904	455300	Whole Blood	0.0457108
4	6941891	ENSG00000202392	455300	Whole Blood	0.0457108
4	70044686	ENSG00000250696	805200	Whole Blood	0.0808784
4	703712	ENSG00000185619	740400	Heart Atrial Appendage	0.0743655
4	703712	ENSG00000185619	634600	Adipose Visceral Omentum	0.0637318
4	703712	ENSG00000185619	968100	Heart Left Ventricle	0.0972511
4	703712	ENSG00000185619	472100	Whole Blood	0.0473994
4	703712	ENSG00000185619	381100	Adipose Subcutaneous	0.0382532
4	71695541	ENSG00000132463	79300	Liver	0.00792
4	71702301	ENSG00000132463	338900	Heart Left Ventricle	0.0340118
4	71702301	ENSG00000132463	35500	Artery Tibial	0.00351776
4	71702301	ENSG00000132463	442100	Adipose Subcutaneous	0.0443841
4	71709154	ENSG00000132463	710500	Adipose Subcutaneous	0.0713604
4	71812805	ENSG00000173542	809700	Whole Blood	0.0813307
4	71812805	ENSG00000156136	809700	Whole Blood	0.0813307
4	71849888	ENSG00000156136	293200	Adipose Subcutaneous	0.0294186
4	71849888	ENSG00000156136	34700	Heart Left Ventricle	0.00343736
4	71849888	ENSG00000156136	21700	Adipose Visceral Omentum	0.00213076
4	7202789	ENSG00000184985	586400	Adipose Subcutaneous	0.0588874
4	732261	ENSG00000272588	381100	Adipose Subcutaneous	0.0382532
4	73930552	ENSG00000163626	22800	Adipose Visceral Omentum	0.00224132
4	73930552	ENSG00000163626	479200	Artery Tibial	0.048113
4	73930552	ENSG00000163626	168900	Heart Left Ventricle	0.0169255
4	73930552	ENSG00000163626	689200	Artery Aorta	0.0692196
4	73930552	ENSG00000163626	564000	Adipose Subcutaneous	0.056636
4	745445	ENSG00000272588	679800	Heart Left Ventricle	0.0682748
4	745445	ENSG00000233799	299500	Thyroid	0.0300518
4	745445	ENSG00000272588	522600	Adipose Visceral Omentum	0.052475
4	745445	ENSG00000272588	786800	Thyroid	0.0790291
4	745445	ENSG00000272588	742800	Muscle Skeletal	0.0746068
4	745445	ENSG00000272588	279100	Adipose Subcutaneous	0.0280014
4	74738851	ENSG00000124875	351900	Whole Blood	0.0353184
4	74738851	ENSG00000163739	655200	Whole Blood	0.0658023
4	74738851	ENSG00000109272	384900	Whole Blood	0.0386351
4	74848065	ENSG00000163736	221800	Thyroid	0.0222423
4	74848065	ENSG00000163737	148200	Heart Atrial Appendage	0.014845
4	74848065	ENSG00000163737	312900	Adipose Subcutaneous	0.0313986
4	74848065	ENSG00000163736	186700	Muscle Skeletal	0.0187145
4	74848065	ENSG00000163736	208600	Heart Left Ventricle	0.0209156
4	74848065	ENSG00000163736	262300	Adipose Visceral Omentum	0.0263129
4	74848065	ENSG00000163737	301300	Thyroid	0.0302327
4	74848065	ENSG00000163735	269000	Whole Blood	0.0269863
4	74848065	ENSG00000163737	594100	Artery Tibial	0.0596613
4	74848065	ENSG00000163736	102800	Artery Tibial	0.0102819
4	74848065	ENSG00000163736	499800	Heart Atrial Appendage	0.0501834
4	74848065	ENSG00000163737	891000	Adipose Visceral Omentum	0.089502
4	74848065	ENSG00000163737	688500	Heart Left Ventricle	0.0691492
4	74848065	ENSG00000163736	82700	Adipose Subcutaneous	0.00826172
4	74848065	ENSG00000163737	831400	Whole Blood	0.0835117
4	74848065	ENSG00000163736	489600	Whole Blood	0.0491582
4	75023709	ENSG00000163738	157200	Artery Tibial	0.0157495
4	75023709	ENSG00000163738	610000	Artery Coronary	0.0612594
4	75023709	ENSG00000163738	423500	Whole Blood	0.0425147
4	75023709	ENSG00000081041	97300	Artery Coronary	0.00972913
4	75023709	ENSG00000269559	6468000	Adipose Subcutaneous	0.650033
4	75023709	ENSG00000269559	1113000	Artery Tibial	0.111815
4	75023709	ENSG00000269559	3017000	Artery Coronary	0.303181
4	75023709	ENSG00000163738	465100	Artery Aorta	0.0466958
4	75023709	ENSG00000269559	325500	Thyroid	0.032665
4	75023709	ENSG00000269559	139000	Liver	0.0139203
4	75023709	ENSG00000269559	858300	Artery Aorta	0.0862154
4	75023709	ENSG00000269559	8203000	Adipose Visceral Omentum	0.824413
4	75023709	ENSG00000163738	139000	Liver	0.0139203
4	75023709	ENSG00000269559	754000	Kidney Cortex	0.0757324
4	75023709	ENSG00000081041	133900	Artery Aorta	0.0134077
4	75023709	ENSG00000269559	7680000	Heart Atrial Appendage	0.771848
4	755210	ENSG00000272588	462300	Adipose Subcutaneous	0.0464144
4	759449	ENSG00000272588	586400	Adipose Subcutaneous	0.0588874
4	759449	ENSG00000272588	563500	Heart Atrial Appendage	0.0565858
4	779394	ENSG00000249592	141800	Heart Left Ventricle	0.0142017
4	779394	ENSG00000249592	163300	Adipose Subcutaneous	0.0163626
4	78073483	ENSG00000138764	136700	Whole Blood	0.0136891
4	780883	ENSG00000249592	148300	Adipose Subcutaneous	0.014855
4	780883	ENSG00000249592	26300	Heart Left Ventricle	0.0025931
4	78115334	ENSG00000138764	595500	Whole Blood	0.059802
4	7939194	ENSG00000228919	152500	Adipose Visceral Omentum	0.0152771
4	7939194	ENSG00000228919	651200	Adipose Subcutaneous	0.0654003
4	7943106	ENSG00000228919	207600	Adipose Subcutaneous	0.0208151
4	7943106	ENSG00000228919	725100	Adipose Visceral Omentum	0.0728278
4	80247342	ENSG00000156269	170300	Adipose Visceral Omentum	0.0170662
4	80247342	ENSG00000156269	137100	Adipose Subcutaneous	0.0137293
4	80247342	ENSG00000156269	64000	Artery Coronary	0.00638223
4	83722608	ENSG00000145284	681200	Adipose Subcutaneous	0.0684155
4	83912597	ENSG00000189308	315500	Kidney Cortex	0.0316599
4	83931625	ENSG00000189308	504000	Liver	0.0506056
4	83931625	ENSG00000189308	858300	Artery Aorta	0.0862154
4	83931625	ENSG00000138663	338600	Kidney Cortex	0.0339816
4	83931625	ENSG00000189308	767900	Kidney Cortex	0.0771295
4	83931625	ENSG00000189308	287300	Muscle Skeletal	0.0288256
4	83931625	ENSG00000189308	60900	Adipose Visceral Omentum	0.00607066
4	83931625	ENSG00000138663	186800	Liver	0.0187246
4	83931625	ENSG00000138663	826500	Artery Aorta	0.0830192
4	83931625	ENSG00000189308	560400	Heart Left Ventricle	0.0562742
4	83931625	ENSG00000189308	999800	Heart Atrial Appendage	0.100437
4	83931625	ENSG00000189308	535500	Artery Tibial	0.0537715
4	83931625	ENSG00000189308	570200	Adipose Subcutaneous	0.0572592
4	83932508	ENSG00000189308	389700	Adipose Visceral Omentum	0.0391175
4	83932508	ENSG00000189308	6700	Heart Atrial Appendage	0.000623147
4	83932508	ENSG00000189308	148300	Adipose Subcutaneous	0.014855
4	84152973	ENSG00000173085	520600	Whole Blood	0.052274
4	84373622	ENSG00000163312	63100	Artery Aorta	0.00629177
4	84373622	ENSG00000163319	49500	Artery Aorta	0.00492487
4	88445907	ENSG00000152583	364400	Adipose Subcutaneous	0.0365747
4	88448925	ENSG00000152583	323900	Adipose Subcutaneous	0.0325041
4	88448925	ENSG00000152583	361700	Artery Tibial	0.0363033
4	88451529	ENSG00000152583	198400	Adipose Subcutaneous	0.0198904
4	89628733	ENSG00000248019	271200	Adipose Subcutaneous	0.0272074
4	89628733	ENSG00000248019	679100	Whole Blood	0.0682044
4	89628733	ENSG00000248019	702700	Heart Left Ventricle	0.0705764
4	89653257	ENSG00000248019	2600	Adipose Visceral Omentum	0.000211066
4	89653257	ENSG00000177432	11500	Artery Tibial	0.00110558
4	89653257	ENSG00000248019	39000	Artery Aorta	0.00386954
4	941135	ENSG00000178950	368900	Artery Tibial	0.037027
4	941135	ENSG00000127419	368900	Artery Tibial	0.037027
4	979030	ENSG00000145217	258500	Heart Left Ventricle	0.025931
4	979030	ENSG00000145217	117100	Whole Blood	0.0117192
4	979030	ENSG00000145214	693200	Liver	0.0696216
4	979030	ENSG00000145214	425400	Artery Aorta	0.0427057
4	979030	ENSG00000127415	57400	Heart Left Ventricle	0.00571888
4	979030	ENSG00000145214	57400	Heart Left Ventricle	0.00571888
4	979030	ENSG00000127415	50400	Artery Coronary	0.00501533
4	979030	ENSG00000145217	79300	Liver	0.00792
4	979030	ENSG00000145217	462300	Adipose Subcutaneous	0.0464144
4	979030	ENSG00000127415	425400	Artery Aorta	0.0427057
4	979030	ENSG00000145214	56300	Adipose Subcutaneous	0.00560832
4	979030	ENSG00000145217	87900	Artery Coronary	0.00878436
4	979030	ENSG00000127415	56300	Adipose Subcutaneous	0.00560832
4	979030	ENSG00000145214	144100	Artery Coronary	0.0144329
4	979030	ENSG00000127415	693200	Liver	0.0696216
4	994414	ENSG00000127415	238200	Adipose Subcutaneous	0.0238906
4	994414	ENSG00000127418	180700	Adipose Subcutaneous	0.0181115
4	994414	ENSG00000145214	129900	Adipose Subcutaneous	0.0130057
4	994414	ENSG00000145217	564000	Adipose Subcutaneous	0.056636
5	107014409	ENSG00000184349	462300	Adipose Subcutaneous	0.0464144
5	108743293	ENSG00000198961	49400	Heart Left Ventricle	0.00491482
5	108743293	ENSG00000198961	486100	Adipose Subcutaneous	0.0488065
5	108743293	ENSG00000198961	18300	Artery Tibial	0.00178903
5	109192483	ENSG00000249068	73800	Artery Aorta	0.0073672
5	112256814	ENSG00000129625	354600	Adipose Visceral Omentum	0.0355897
5	112256814	ENSG00000272389	5392000	Whole Blood	0.541887
5	112256814	ENSG00000129625	169500	Thyroid	0.0169858
5	112256814	ENSG00000279522	87900	Artery Coronary	0.00878436
5	112256814	ENSG00000279522	18000	Adipose Subcutaneous	0.00175888
5	112256814	ENSG00000279522	389400	Liver	0.0390874
5	112256814	ENSG00000129625	8590000	Artery Aorta	0.86331
5	112256814	ENSG00000129625	809700	Whole Blood	0.0813307
5	112256814	ENSG00000272389	335100	Liver	0.0336298
5	112256814	ENSG00000272389	135800	Artery Aorta	0.0135987
5	112256814	ENSG00000270067	42100	Liver	0.00418111
5	112256814	ENSG00000129625	3594000	Muscle Skeletal	0.361174
5	112256814	ENSG00000272389	350400	Artery Coronary	0.0351676
5	112256814	ENSG00000129625	658400	Artery Coronary	0.0661239
5	112256814	ENSG00000212643	175400	Artery Coronary	0.0175788
5	112256814	ENSG00000272389	271200	Adipose Subcutaneous	0.0272074
5	112256814	ENSG00000129625	989200	Adipose Subcutaneous	0.0993718
5	112256814	ENSG00000279522	214600	Artery Tibial	0.0215187
5	112256814	ENSG00000129625	5794000	Heart Left Ventricle	0.582291
5	112256814	ENSG00000272389	362800	Heart Atrial Appendage	0.0364139
5	112256814	ENSG00000129625	7680000	Heart Atrial Appendage	0.771848
5	112256814	ENSG00000129625	710500	Artery Tibial	0.0713604
5	112256814	ENSG00000272389	301500	Artery Tibial	0.0302528
5	112256814	ENSG00000270067	12400	Artery Tibial	0.00119604
5	112256814	ENSG00000249947	674600	Liver	0.0677521
5	112256814	ENSG00000129625	139000	Liver	0.0139203
5	112312736	ENSG00000172795	28400	Whole Blood	0.00280416
5	112312736	ENSG00000172795	522600	Adipose Visceral Omentum	0.052475
5	112312736	ENSG00000172795	492900	Adipose Subcutaneous	0.0494899
5	112312736	ENSG00000172795	93100	Heart Left Ventricle	0.009307
5	112312736	ENSG00000172795	625700	Artery Tibial	0.0628373
5	112312736	ENSG00000172795	297600	Thyroid	0.0298608
5	112312736	ENSG00000172795	60700	Liver	0.00605056
5	112328377	ENSG00000172795	232200	Artery Aorta	0.0232876
5	112328377	ENSG00000172795	147800	Muscle Skeletal	0.0148048
5	114603455	ENSG00000243304	581400	Adipose Subcutaneous	0.0583848
5	114603455	ENSG00000164219	163300	Adipose Subcutaneous	0.0163626
5	114603455	ENSG00000243304	785200	Adipose Visceral Omentum	0.0788683
5	114603455	ENSG00000271797	221900	Adipose Subcutaneous	0.0222524
5	1186121	ENSG00000174358	879700	Liver	0.0883662
5	1186121	ENSG00000249201	823400	Liver	0.0827077
5	126124645	ENSG00000113368	148300	Adipose Subcutaneous	0.014855
5	127416919	ENSG00000064651	56300	Adipose Subcutaneous	0.00560832
5	127416919	ENSG00000245937	56300	Adipose Subcutaneous	0.00560832
5	127420843	ENSG00000245937	5392000	Whole Blood	0.541887
5	127420843	ENSG00000064651	1213000	Adipose Visceral Omentum	0.121865
5	127420843	ENSG00000245937	811900	Artery Tibial	0.0815518
5	127420843	ENSG00000064651	245400	Thyroid	0.0246143
5	127420843	ENSG00000245937	7680000	Heart Atrial Appendage	0.771848
5	127420843	ENSG00000245937	749400	Artery Aorta	0.0752701
5	127420843	ENSG00000245937	444500	Adipose Subcutaneous	0.0446254
5	127420843	ENSG00000245937	6845000	Adipose Visceral Omentum	0.687924
5	127420843	ENSG00000064651	5392000	Whole Blood	0.541887
5	127420843	ENSG00000064651	444500	Adipose Subcutaneous	0.0446254
5	127420843	ENSG00000245937	692700	Muscle Skeletal	0.0695713
5	127420843	ENSG00000064651	811900	Artery Tibial	0.0815518
5	127420843	ENSG00000064651	7680000	Heart Atrial Appendage	0.771848
5	127420843	ENSG00000064651	552100	Heart Left Ventricle	0.05544
5	127420843	ENSG00000245937	909800	Heart Left Ventricle	0.0913915
5	127420843	ENSG00000245937	959400	Thyroid	0.0963767
5	127420843	ENSG00000064651	692700	Muscle Skeletal	0.0695713
5	127420843	ENSG00000064651	749400	Artery Aorta	0.0752701
5	132144150	ENSG00000164402	362300	Heart Left Ventricle	0.0363636
5	132151071	ENSG00000164402	435800	Heart Left Ventricle	0.0437509
5	132151071	ENSG00000164402	14100	Artery Aorta	0.0013669
5	132159134	ENSG00000198944	14100	Artery Aorta	0.0013669
5	132196711	ENSG00000164404	638500	Adipose Subcutaneous	0.0641238
5	132196711	ENSG00000164406	462300	Adipose Subcutaneous	0.0464144
5	132196711	ENSG00000164405	638500	Adipose Subcutaneous	0.0641238
5	132201418	ENSG00000164405	93100	Heart Left Ventricle	0.009307
5	132201418	ENSG00000164404	93100	Heart Left Ventricle	0.009307
5	132201418	ENSG00000164406	428400	Heart Left Ventricle	0.0430072
5	132201793	ENSG00000164406	882500	Artery Coronary	0.0886477
5	132201793	ENSG00000164405	1113000	Artery Tibial	0.111815
5	132201793	ENSG00000164405	139000	Liver	0.0139203
5	132201793	ENSG00000164404	3966000	Thyroid	0.398563
5	132201793	ENSG00000164404	2705000	Adipose Visceral Omentum	0.271823
5	132201793	ENSG00000164404	7680000	Heart Atrial Appendage	0.771848
5	132201793	ENSG00000164406	5582000	Adipose Visceral Omentum	0.560983
5	132201793	ENSG00000164405	858300	Artery Aorta	0.0862154
5	132201793	ENSG00000164405	2705000	Adipose Visceral Omentum	0.271823
5	132201793	ENSG00000164403	30500	Artery Aorta	0.00301523
5	132201793	ENSG00000164405	7680000	Heart Atrial Appendage	0.771848
5	132201793	ENSG00000164403	148300	Adipose Subcutaneous	0.014855
5	132201793	ENSG00000164406	7680000	Heart Atrial Appendage	0.771848
5	132201793	ENSG00000164404	858300	Artery Aorta	0.0862154
5	132201793	ENSG00000164406	3760000	Muscle Skeletal	0.377858
5	132201793	ENSG00000164406	2091000	Heart Left Ventricle	0.210111
5	132201793	ENSG00000164403	42100	Liver	0.00418111
5	132201793	ENSG00000164406	858300	Artery Aorta	0.0862154
5	132201793	ENSG00000164405	5463000	Adipose Subcutaneous	0.549023
5	132201793	ENSG00000164405	410500	Whole Blood	0.0412081
5	132201793	ENSG00000164403	170400	Artery Coronary	0.0170762
5	132201793	ENSG00000164404	381100	Muscle Skeletal	0.0382532
5	132201793	ENSG00000164404	5463000	Adipose Subcutaneous	0.549023
5	132201793	ENSG00000164406	818400	Thyroid	0.0822051
5	132201793	ENSG00000164404	410500	Whole Blood	0.0412081
5	132201793	ENSG00000164406	744900	Whole Blood	0.0748178
5	132201793	ENSG00000164404	177700	Heart Left Ventricle	0.0178099
5	132201793	ENSG00000164404	3017000	Artery Coronary	0.303181
5	132201793	ENSG00000164405	3966000	Thyroid	0.398563
5	132201793	ENSG00000164406	9637000	Artery Tibial	0.968541
5	132201793	ENSG00000164405	381100	Muscle Skeletal	0.0382532
5	132201793	ENSG00000164404	1113000	Artery Tibial	0.111815
5	132201793	ENSG00000164406	139000	Liver	0.0139203
5	132201793	ENSG00000164405	177700	Heart Left Ventricle	0.0178099
5	132201793	ENSG00000164406	5463000	Adipose Subcutaneous	0.549023
5	132201793	ENSG00000164405	3017000	Artery Coronary	0.303181
5	132201793	ENSG00000164404	139000	Liver	0.0139203
5	132201793	ENSG00000164403	631400	Artery Tibial	0.0634102
5	132201875	ENSG00000164405	389400	Heart Atrial Appendage	0.0390874
5	132201875	ENSG00000164404	731000	Adipose Visceral Omentum	0.0734208
5	132201875	ENSG00000164404	389400	Heart Atrial Appendage	0.0390874
5	132201875	ENSG00000164404	378500	Artery Coronary	0.0379919
5	132201875	ENSG00000164405	519300	Heart Left Ventricle	0.0521433
5	132201875	ENSG00000164404	8693000	Artery Aorta	0.873662
5	132201875	ENSG00000164406	214100	Artery Aorta	0.0214684
5	132201875	ENSG00000164405	8693000	Artery Aorta	0.873662
5	132201875	ENSG00000164404	571600	Artery Tibial	0.0573999
5	132201875	ENSG00000164404	519300	Heart Left Ventricle	0.0521433
5	132201875	ENSG00000164405	880400	Whole Blood	0.0884366
5	132201875	ENSG00000164405	731000	Adipose Visceral Omentum	0.0734208
5	132201875	ENSG00000164405	378500	Artery Coronary	0.0379919
5	132201875	ENSG00000164406	435800	Heart Left Ventricle	0.0437509
5	132201875	ENSG00000164406	102600	Adipose Subcutaneous	0.0102618
5	132201875	ENSG00000164404	880400	Whole Blood	0.0884366
5	132201875	ENSG00000164406	225900	Heart Atrial Appendage	0.0226544
5	132201875	ENSG00000164405	629100	Adipose Subcutaneous	0.0631791
5	132201875	ENSG00000164404	629100	Adipose Subcutaneous	0.0631791
5	132201875	ENSG00000164405	571600	Artery Tibial	0.0573999
5	132201875	ENSG00000164406	810200	Artery Tibial	0.081381
5	132202411	ENSG00000164406	582000	Adipose Subcutaneous	0.0584451
5	132202411	ENSG00000164405	301500	Artery Tibial	0.0302528
5	132202411	ENSG00000164404	429600	Heart Left Ventricle	0.0431278
5	132202411	ENSG00000164405	429600	Heart Left Ventricle	0.0431278
5	132202411	ENSG00000164404	284500	Muscle Skeletal	0.0285441
5	132202411	ENSG00000164405	284500	Muscle Skeletal	0.0285441
5	132202411	ENSG00000164406	243500	Heart Atrial Appendage	0.0244233
5	132202411	ENSG00000164405	595400	Artery Aorta	0.0597919
5	132202411	ENSG00000164405	1400	Adipose Subcutaneous	9.04568e-05
5	132202411	ENSG00000164406	22800	Adipose Visceral Omentum	0.00224132
5	132202411	ENSG00000164404	490400	Heart Atrial Appendage	0.0492387
5	132202411	ENSG00000164405	490400	Heart Atrial Appendage	0.0492387
5	132202411	ENSG00000164404	595400	Artery Aorta	0.0597919
5	132202411	ENSG00000164404	1400	Adipose Subcutaneous	9.04568e-05
5	132202411	ENSG00000164404	301500	Artery Tibial	0.0302528
5	133864436	ENSG00000043143	447200	Whole Blood	0.0448967
5	133864436	ENSG00000043143	378500	Artery Coronary	0.0379919
5	133864436	ENSG00000043143	416200	Adipose Subcutaneous	0.041781
5	133864436	ENSG00000280420	378500	Artery Coronary	0.0379919
5	133864436	ENSG00000043143	87800	Muscle Skeletal	0.00877431
5	133864436	ENSG00000043143	519400	Heart Left Ventricle	0.0521534
5	133864436	ENSG00000280420	651200	Adipose Subcutaneous	0.0654003
5	133869270	ENSG00000043143	761400	Whole Blood	0.0764762
5	134256739	ENSG00000244921	482500	Adipose Subcutaneous	0.0484446
5	134256739	ENSG00000247627	947700	Adipose Subcutaneous	0.0952008
5	134256739	ENSG00000249119	18600	Adipose Visceral Omentum	0.00181919
5	134256739	ENSG00000198868	947700	Adipose Subcutaneous	0.0952008
5	134256739	ENSG00000132570	927100	Adipose Subcutaneous	0.0931303
5	134256739	ENSG00000249119	416200	Adipose Subcutaneous	0.041781
5	134256739	ENSG00000247627	196600	Adipose Visceral Omentum	0.0197095
5	134256739	ENSG00000249119	362800	Heart Atrial Appendage	0.0364139
5	134256739	ENSG00000248923	482500	Adipose Subcutaneous	0.0484446
5	134256739	ENSG00000198868	325600	Adipose Visceral Omentum	0.032675
5	134256739	ENSG00000248923	109700	Adipose Visceral Omentum	0.0109754
5	134256739	ENSG00000198868	89500	Heart Atrial Appendage	0.00894517
5	134256739	ENSG00000279799	349000	Adipose Subcutaneous	0.0350269
5	134256739	ENSG00000248923	126500	Heart Atrial Appendage	0.012664
5	134256739	ENSG00000244921	18600	Adipose Visceral Omentum	0.00181919
5	134256739	ENSG00000244921	362800	Heart Atrial Appendage	0.0364139
5	134792069	ENSG00000270021	492400	Whole Blood	0.0494397
5	134792069	ENSG00000113648	492400	Whole Blood	0.0494397
5	134792069	ENSG00000255833	693800	Whole Blood	0.0696819
5	137475787	ENSG00000112981	286100	Artery Coronary	0.028705
5	137475787	ENSG00000112981	576100	Adipose Subcutaneous	0.0578522
5	137475787	ENSG00000112981	757000	Artery Tibial	0.076034
5	137475787	ENSG00000112981	453600	Muscle Skeletal	0.04554
5	137514641	ENSG00000112983	215800	Liver	0.0216393
5	137514641	ENSG00000112984	7329000	Adipose Visceral Omentum	0.73657
5	137514641	ENSG00000112983	486200	Whole Blood	0.0488165
5	137514641	ENSG00000112984	215800	Liver	0.0216393
5	137514641	ENSG00000112984	674400	Thyroid	0.067732
5	137514641	ENSG00000112983	1113000	Artery Tibial	0.111815
5	137514641	ENSG00000112984	620900	Artery Coronary	0.0623549
5	137514641	ENSG00000112983	2646000	Heart Left Ventricle	0.265893
5	137514641	ENSG00000094880	783500	Artery Tibial	0.0786974
5	137514641	ENSG00000112983	620900	Artery Coronary	0.0623549
5	137514641	ENSG00000112983	76900	Adipose Subcutaneous	0.00767878
5	137514641	ENSG00000112984	2646000	Heart Left Ventricle	0.265893
5	137514641	ENSG00000112983	858300	Artery Aorta	0.0862154
5	137514641	ENSG00000112983	909000	Muscle Skeletal	0.0913111
5	137514641	ENSG00000112983	7680000	Heart Atrial Appendage	0.771848
5	137514641	ENSG00000112984	909000	Muscle Skeletal	0.0913111
5	137514641	ENSG00000112983	674400	Thyroid	0.067732
5	137514641	ENSG00000112983	7329000	Adipose Visceral Omentum	0.73657
5	137514641	ENSG00000112984	858300	Artery Aorta	0.0862154
5	137514641	ENSG00000112984	7680000	Heart Atrial Appendage	0.771848
5	137514641	ENSG00000112984	580100	Whole Blood	0.0582542
5	137514641	ENSG00000112984	76900	Adipose Subcutaneous	0.00767878
5	137514641	ENSG00000112984	1113000	Artery Tibial	0.111815
5	138732103	ENSG00000170482	932700	Heart Left Ventricle	0.0936932
5	138732103	ENSG00000170476	107200	Liver	0.0107242
5	138732103	ENSG00000228672	178000	Heart Left Ventricle	0.0178401
5	138732103	ENSG00000170476	34700	Heart Left Ventricle	0.00343736
5	138732103	ENSG00000228672	374300	Artery Coronary	0.0375697
5	138732103	ENSG00000170476	53900	Heart Atrial Appendage	0.0053671
5	138732103	ENSG00000170482	69100	Heart Atrial Appendage	0.00689482
5	138732103	ENSG00000170482	71100	Liver	0.00709583
5	138732103	ENSG00000228672	637400	Liver	0.0640133
5	138732103	ENSG00000228672	666200	Adipose Visceral Omentum	0.0669079
5	138732103	ENSG00000228672	79200	Thyroid	0.00790995
5	138732103	ENSG00000170476	237900	Artery Coronary	0.0238605
5	138732103	ENSG00000170476	563400	Adipose Subcutaneous	0.0565757
5	138732103	ENSG00000228672	130200	Heart Atrial Appendage	0.0130358
5	138732103	ENSG00000228672	1400	Adipose Subcutaneous	9.04568e-05
5	138732103	ENSG00000170469	674400	Heart Left Ventricle	0.067732
5	138732103	ENSG00000170469	172400	Liver	0.0172773
5	138732579	ENSG00000170476	265400	Adipose Visceral Omentum	0.0266245
5	138732579	ENSG00000228672	467500	Adipose Subcutaneous	0.046937
5	138732579	ENSG00000170482	239700	Heart Left Ventricle	0.0240414
5	138732579	ENSG00000170476	307500	Heart Atrial Appendage	0.0308558
5	138732579	ENSG00000228672	389300	Heart Atrial Appendage	0.0390773
5	138732579	ENSG00000170469	402500	Heart Left Ventricle	0.040404
5	138732579	ENSG00000170469	146800	Adipose Visceral Omentum	0.0147043
5	138732579	ENSG00000170469	557400	Heart Atrial Appendage	0.0559727
5	138732579	ENSG00000170469	388400	Artery Tibial	0.0389869
5	138732579	ENSG00000170476	388400	Artery Tibial	0.0389869
5	138732579	ENSG00000170476	819500	Heart Left Ventricle	0.0823157
5	138732579	ENSG00000170476	364400	Adipose Subcutaneous	0.0365747
5	138732579	ENSG00000170482	417200	Heart Atrial Appendage	0.0418815
5	138732579	ENSG00000228672	412800	Artery Tibial	0.0414393
5	138732579	ENSG00000170482	349000	Adipose Subcutaneous	0.0350269
5	138732579	ENSG00000228672	34700	Heart Left Ventricle	0.00343736
5	138732579	ENSG00000170482	12400	Artery Tibial	0.00119604
5	138743151	ENSG00000170469	169500	Adipose Visceral Omentum	0.0169858
5	138773090	ENSG00000170464	712000	Artery Coronary	0.0715111
5	138773090	ENSG00000170464	161200	Muscle Skeletal	0.0161516
5	138773090	ENSG00000170464	234200	Adipose Subcutaneous	0.0234886
5	138773090	ENSG00000170464	201800	Adipose Visceral Omentum	0.0202322
5	138773090	ENSG00000170464	884200	Heart Atrial Appendage	0.0888185
5	138773090	ENSG00000170464	440400	Heart Left Ventricle	0.0442133
5	138773090	ENSG00000170464	455300	Whole Blood	0.0457108
5	138775301	ENSG00000170482	33500	Muscle Skeletal	0.00331675
5	138775301	ENSG00000228672	18000	Adipose Subcutaneous	0.00175888
5	138775301	ENSG00000170476	72100	Whole Blood	0.00719634
5	138775301	ENSG00000249751	410500	Whole Blood	0.0412081
5	138775301	ENSG00000170464	7680000	Heart Atrial Appendage	0.771848
5	138775301	ENSG00000283288	886900	Whole Blood	0.0890899
5	138775301	ENSG00000249751	739600	Adipose Subcutaneous	0.0742851
5	138775301	ENSG00000184584	3400	Artery Tibial	0.000291472
5	138775301	ENSG00000170476	356900	Artery Tibial	0.0358209
5	138775301	ENSG00000249751	1113000	Artery Tibial	0.111815
5	138775301	ENSG00000184584	351900	Whole Blood	0.0353184
5	138775301	ENSG00000184584	279100	Adipose Subcutaneous	0.0280014
5	138775301	ENSG00000170482	710500	Artery Tibial	0.0713604
5	138775301	ENSG00000170482	990100	Liver	0.0994623
5	138775301	ENSG00000170464	139000	Liver	0.0139203
5	138775301	ENSG00000184584	742800	Muscle Skeletal	0.0746068
5	138775301	ENSG00000170464	537900	Adipose Visceral Omentum	0.0540128
5	138775301	ENSG00000228672	139000	Liver	0.0139203
5	138775301	ENSG00000249751	139000	Liver	0.0139203
5	138775301	ENSG00000249751	7680000	Heart Atrial Appendage	0.771848
5	138775301	ENSG00000170482	659800	Whole Blood	0.0662646
5	138775301	ENSG00000170469	870200	Muscle Skeletal	0.0874114
5	138775301	ENSG00000170469	139000	Liver	0.0139203
5	138775301	ENSG00000170476	139000	Liver	0.0139203
5	138775301	ENSG00000170469	877700	Heart Atrial Appendage	0.0881652
5	138775301	ENSG00000249751	150600	Heart Left Ventricle	0.0150862
5	138775301	ENSG00000170464	390300	Thyroid	0.0391778
5	138775301	ENSG00000249751	1283000	Artery Aorta	0.128901
5	138775301	ENSG00000249751	8800	Adipose Visceral Omentum	0.000834213
5	138775301	ENSG00000228672	141600	Muscle Skeletal	0.0141816
5	138775301	ENSG00000170476	713100	Muscle Skeletal	0.0716217
5	138775301	ENSG00000184584	214100	Artery Aorta	0.0214684
5	138775301	ENSG00000170482	724600	Artery Aorta	0.0727775
5	138775301	ENSG00000170469	9637000	Artery Tibial	0.968541
5	138775301	ENSG00000228672	351900	Whole Blood	0.0353184
5	138775301	ENSG00000131508	78000	Artery Tibial	0.00778934
5	138775301	ENSG00000170464	858300	Artery Aorta	0.0862154
5	138775301	ENSG00000228672	3400	Artery Tibial	0.000291472
5	138775301	ENSG00000170464	6468000	Adipose Subcutaneous	0.650033
5	138775301	ENSG00000170469	771000	Whole Blood	0.0774411
5	138775301	ENSG00000249751	754000	Kidney Cortex	0.0757324
5	138775301	ENSG00000249751	377500	Muscle Skeletal	0.0378914
5	138775301	ENSG00000249751	787500	Thyroid	0.0790995
5	138775301	ENSG00000170464	518800	Artery Coronary	0.0520931
5	138775301	ENSG00000170464	7521000	Whole Blood	0.755867
5	138775301	ENSG00000170476	30500	Artery Aorta	0.00301523
5	138775301	ENSG00000170464	541400	Heart Left Ventricle	0.0543645
5	138775301	ENSG00000249751	228600	Artery Coronary	0.0229258
5	138775301	ENSG00000170469	696800	Adipose Subcutaneous	0.0699834
5	138775301	ENSG00000170464	261200	Muscle Skeletal	0.0262023
5	138775301	ENSG00000170469	630800	Artery Aorta	0.0633499
5	138775301	ENSG00000170469	239700	Heart Left Ventricle	0.0240414
5	138775301	ENSG00000170464	1113000	Artery Tibial	0.111815
5	138775301	ENSG00000184584	139000	Liver	0.0139203
5	138775301	ENSG00000228672	214100	Artery Aorta	0.0214684
5	138775301	ENSG00000170469	64000	Artery Coronary	0.00638223
5	138775552	ENSG00000170464	884200	Heart Atrial Appendage	0.0888185
5	138775552	ENSG00000170464	531800	Artery Tibial	0.0533997
5	138775552	ENSG00000170464	1213000	Adipose Visceral Omentum	0.121865
5	138775552	ENSG00000170464	616600	Whole Blood	0.0619227
5	138775552	ENSG00000170464	72900	Artery Coronary	0.00727675
5	138775552	ENSG00000249751	46200	Whole Blood	0.0045932
5	138775552	ENSG00000249751	642500	Artery Tibial	0.0645259
5	138775552	ENSG00000170464	418800	Adipose Subcutaneous	0.0420423
5	138775552	ENSG00000170464	13200	Liver	0.00127645
5	138775552	ENSG00000170464	918800	Heart Left Ventricle	0.0922961
5	138775552	ENSG00000170464	287300	Muscle Skeletal	0.0288256
5	1394815	ENSG00000279908	136700	Whole Blood	0.0136891
5	1394815	ENSG00000279908	947700	Adipose Subcutaneous	0.0952008
5	1394815	ENSG00000279908	205000	Adipose Visceral Omentum	0.0205538
5	1394815	ENSG00000279908	461100	Thyroid	0.0462938
5	139552975	ENSG00000120306	923000	Adipose Subcutaneous	0.0927182
5	139570731	ENSG00000250069	381600	Whole Blood	0.0383034
5	140464559	ENSG00000272108	63100	Artery Aorta	0.00629177
5	140464834	ENSG00000112852	275600	Kidney Cortex	0.0276496
5	140464834	ENSG00000112852	435800	Heart Left Ventricle	0.0437509
5	140464834	ENSG00000113205	142700	Kidney Cortex	0.0142922
5	140464834	ENSG00000112852	2600	Adipose Visceral Omentum	0.000211066
5	140464834	ENSG00000112852	237000	Heart Atrial Appendage	0.02377
5	141000945	ENSG00000131504	441600	Adipose Subcutaneous	0.0443339
5	141000945	ENSG00000228737	483100	Adipose Subcutaneous	0.0485049
5	141337225	ENSG00000271871	152100	Heart Atrial Appendage	0.0152369
5	141337225	ENSG00000271871	576100	Adipose Subcutaneous	0.0578522
5	141337225	ENSG00000271871	184900	Adipose Visceral Omentum	0.0185336
5	141337225	ENSG00000113555	73800	Artery Aorta	0.0073672
5	141337225	ENSG00000113555	417200	Heart Atrial Appendage	0.0418815
5	141337225	ENSG00000013561	98200	Muscle Skeletal	0.00981959
5	141337225	ENSG00000113555	287300	Muscle Skeletal	0.0288256
5	141337225	ENSG00000113555	638500	Adipose Subcutaneous	0.0641238
5	141337225	ENSG00000113555	113600	Heart Left Ventricle	0.0113674
5	141337225	ENSG00000271871	317400	Heart Left Ventricle	0.0318508
5	141337225	ENSG00000271871	972000	Muscle Skeletal	0.0976431
5	141337225	ENSG00000081791	46200	Whole Blood	0.0045932
5	141337225	ENSG00000013561	477000	Heart Atrial Appendage	0.0478919
5	141337225	ENSG00000271871	307600	Whole Blood	0.0308659
5	141337225	ENSG00000013561	82700	Adipose Subcutaneous	0.00826172
5	141337225	ENSG00000013561	77600	Adipose Visceral Omentum	0.00774913
5	141337225	ENSG00000013561	1093000	Heart Left Ventricle	0.109805
5	141702211	ENSG00000281881	724600	Artery Aorta	0.0727775
5	141702211	ENSG00000187678	839400	Adipose Subcutaneous	0.0843158
5	141702211	ENSG00000231185	158200	Adipose Visceral Omentum	0.01585
5	141702211	ENSG00000281881	839400	Adipose Subcutaneous	0.0843158
5	141702211	ENSG00000231185	267200	Artery Tibial	0.0268054
5	141702211	ENSG00000187678	205000	Adipose Visceral Omentum	0.0205538
5	141702211	ENSG00000231185	161800	Artery Aorta	0.0162119
5	141702211	ENSG00000187678	7680000	Heart Atrial Appendage	0.771848
5	141702211	ENSG00000281881	860800	Heart Left Ventricle	0.0864667
5	141702211	ENSG00000231185	7680000	Heart Atrial Appendage	0.771848
5	141702211	ENSG00000281881	7680000	Heart Atrial Appendage	0.771848
5	141702211	ENSG00000281881	18200	Adipose Visceral Omentum	0.00177898
5	141702211	ENSG00000187678	5936000	Muscle Skeletal	0.596563
5	141702211	ENSG00000187678	30000	Artery Tibial	0.00296497
5	141702211	ENSG00000187678	82600	Heart Left Ventricle	0.00825167
5	141702211	ENSG00000231185	365800	Adipose Subcutaneous	0.0367154
5	141703128	ENSG00000281881	961900	Heart Left Ventricle	0.096628
5	141703128	ENSG00000231185	518200	Heart Atrial Appendage	0.0520328
5	141703128	ENSG00000187678	720100	Heart Left Ventricle	0.0723252
5	141703671	ENSG00000187678	13600	Adipose Visceral Omentum	0.00131665
5	141703671	ENSG00000231185	818400	Thyroid	0.0822051
5	141703671	ENSG00000281881	107200	Liver	0.0107242
5	141703671	ENSG00000281881	3017000	Artery Coronary	0.303181
5	141703671	ENSG00000187678	480000	Artery Aorta	0.0481934
5	141703671	ENSG00000231185	729000	Adipose Visceral Omentum	0.0732198
5	141703671	ENSG00000187678	516200	Muscle Skeletal	0.0518318
5	141703671	ENSG00000281881	525800	Thyroid	0.0527966
5	141703671	ENSG00000187678	532400	Thyroid	0.05346
5	141703671	ENSG00000281881	731000	Adipose Visceral Omentum	0.0734208
5	141703671	ENSG00000187678	414100	Heart Left Ventricle	0.0415699
5	141703671	ENSG00000231185	3017000	Artery Coronary	0.303181
5	141703671	ENSG00000281881	232900	Heart Left Ventricle	0.023358
5	141703671	ENSG00000231185	482500	Adipose Subcutaneous	0.0484446
5	141703671	ENSG00000187678	3017000	Artery Coronary	0.303181
5	141703671	ENSG00000187678	292000	Liver	0.029298
5	141703671	ENSG00000187678	482500	Adipose Subcutaneous	0.0484446
5	141703671	ENSG00000231185	7680000	Heart Atrial Appendage	0.771848
5	141703671	ENSG00000281881	7680000	Heart Atrial Appendage	0.771848
5	141703671	ENSG00000231185	958900	Artery Aorta	0.0963264
5	141703671	ENSG00000231185	1113000	Artery Tibial	0.111815
5	141703671	ENSG00000187678	7680000	Heart Atrial Appendage	0.771848
5	141703671	ENSG00000281881	405700	Artery Aorta	0.0407257
5	141703671	ENSG00000281881	217800	Adipose Subcutaneous	0.0218403
5	141703671	ENSG00000187678	925500	Whole Blood	0.0929695
5	141703671	ENSG00000187678	1113000	Artery Tibial	0.111815
5	141707225	ENSG00000231185	285100	Thyroid	0.0286045
5	141707225	ENSG00000187678	348800	Whole Blood	0.0350068
5	141707225	ENSG00000187678	653200	Thyroid	0.0656013
5	142808642	ENSG00000113580	567300	Whole Blood	0.0569677
5	145717285	ENSG00000091010	144300	Thyroid	0.014453
5	145717285	ENSG00000091010	1104000	Adipose Subcutaneous	0.11091
5	145896337	ENSG00000113649	130300	Whole Blood	0.0130459
5	148223222	ENSG00000169252	532400	Artery Tibial	0.05346
5	148627054	ENSG00000157510	11500	Artery Tibial	0.00110558
5	148656926	ENSG00000157510	863300	Adipose Subcutaneous	0.0867179
5	148656926	ENSG00000253406	586400	Adipose Subcutaneous	0.0588874
5	1494909	ENSG00000153395	377200	Whole Blood	0.0378612
5	149675169	ENSG00000070808	11500	Artery Tibial	0.00110558
5	149870057	ENSG00000070614	482500	Adipose Subcutaneous	0.0484446
5	149870057	ENSG00000254333	482500	Adipose Subcutaneous	0.0484446
5	149884424	ENSG00000254333	23500	Thyroid	0.00231167
5	150170609	ENSG00000256235	879400	Adipose Subcutaneous	0.0883361
5	150401765	ENSG00000211445	674500	Heart Left Ventricle	0.0677421
5	150401765	ENSG00000211445	736600	Liver	0.0739836
5	150401765	ENSG00000211445	238800	Adipose Visceral Omentum	0.023951
5	150401765	ENSG00000211445	271200	Adipose Subcutaneous	0.0272074
5	150401765	ENSG00000211445	73800	Artery Aorta	0.0073672
5	150402570	ENSG00000211445	492600	Whole Blood	0.0494598
5	150402570	ENSG00000211445	196600	Adipose Visceral Omentum	0.0197095
5	150402570	ENSG00000211445	312600	Muscle Skeletal	0.0313684
5	150402570	ENSG00000211445	638500	Adipose Subcutaneous	0.0641238
5	150402570	ENSG00000211445	545100	Artery Tibial	0.0547364
5	150402570	ENSG00000211445	4273000	Heart Left Ventricle	0.429419
5	150402570	ENSG00000211445	115800	Heart Atrial Appendage	0.0115885
5	150402570	ENSG00000211445	416500	Liver	0.0418111
5	150402940	ENSG00000211445	144300	Thyroid	0.014453
5	150402940	ENSG00000211445	3594000	Muscle Skeletal	0.361174
5	150402940	ENSG00000211445	712200	Artery Aorta	0.0715312
5	150402940	ENSG00000211445	961900	Heart Left Ventricle	0.096628
5	150402940	ENSG00000211445	841800	Adipose Subcutaneous	0.084557
5	150402940	ENSG00000211445	139000	Liver	0.0139203
5	150402940	ENSG00000211445	118600	Whole Blood	0.0118699
5	150402940	ENSG00000211445	462900	Artery Coronary	0.0464747
5	150402940	ENSG00000211445	7680000	Heart Atrial Appendage	0.771848
5	150402940	ENSG00000211445	2476000	Adipose Visceral Omentum	0.248806
5	150402940	ENSG00000211445	983200	Artery Tibial	0.0987688
5	150403098	ENSG00000211445	833800	Whole Blood	0.083753
5	150403098	ENSG00000211445	23700	Heart Left Ventricle	0.00233178
5	150403098	ENSG00000211445	731000	Adipose Visceral Omentum	0.0734208
5	150403098	ENSG00000211445	651200	Adipose Subcutaneous	0.0654003
5	150403098	ENSG00000211445	389400	Heart Atrial Appendage	0.0390874
5	150403098	ENSG00000211445	6381000	Muscle Skeletal	0.641289
5	150403098	ENSG00000211445	325500	Thyroid	0.032665
5	150403098	ENSG00000211445	115400	Artery Tibial	0.0115483
5	150403098	ENSG00000211445	495600	Liver	0.0497613
5	150403098	ENSG00000211445	511100	Artery Coronary	0.0513192
5	150404096	ENSG00000211445	293200	Adipose Subcutaneous	0.0294186
5	150406372	ENSG00000211445	442100	Adipose Subcutaneous	0.0443841
5	150407783	ENSG00000211445	659800	Whole Blood	0.0662646
5	150407783	ENSG00000211445	316400	Thyroid	0.0317503
5	150407783	ENSG00000211445	13200	Liver	0.00127645
5	150407783	ENSG00000211445	120000	Heart Atrial Appendage	0.0120107
5	150407783	ENSG00000211445	341700	Adipose Visceral Omentum	0.0342932
5	150407783	ENSG00000211445	762800	Artery Coronary	0.0766169
5	150407783	ENSG00000211445	84100	Muscle Skeletal	0.00840243
5	150407783	ENSG00000211445	841800	Adipose Subcutaneous	0.084557
5	150407940	ENSG00000211445	441600	Adipose Subcutaneous	0.0443339
5	150414388	ENSG00000211445	681200	Adipose Subcutaneous	0.0684155
5	151048688	ENSG00000249035	710500	Adipose Subcutaneous	0.0713604
5	151057686	ENSG00000113140	4413000	Whole Blood	0.44349
5	151057686	ENSG00000249035	232200	Artery Aorta	0.0232876
5	1519079	ENSG00000153395	836100	Heart Left Ventricle	0.0839841
5	1519079	ENSG00000153395	841800	Adipose Subcutaneous	0.084557
5	1519079	ENSG00000153395	616600	Whole Blood	0.0619227
5	1519079	ENSG00000153395	457700	Adipose Visceral Omentum	0.0459521
5	1519079	ENSG00000153395	435500	Heart Atrial Appendage	0.0437208
5	154245460	ENSG00000155508	531300	Adipose Visceral Omentum	0.0533494
5	154245460	ENSG00000170271	558800	Adipose Subcutaneous	0.0561134
5	154245460	ENSG00000155508	694900	Adipose Subcutaneous	0.0697925
5	154245460	ENSG00000155508	100400	Artery Coronary	0.0100407
5	154245460	ENSG00000155508	7200	Artery Tibial	0.000673401
5	154245460	ENSG00000170271	7200	Artery Tibial	0.000673401
5	154245460	ENSG00000170271	175200	Adipose Visceral Omentum	0.0175587
5	154308307	ENSG00000082515	80700	Muscle Skeletal	0.00806071
5	154308307	ENSG00000082516	186700	Muscle Skeletal	0.0187145
5	156707084	ENSG00000055163	712000	Artery Coronary	0.0715111
5	156707084	ENSG00000055163	949500	Heart Atrial Appendage	0.0953817
5	156707084	ENSG00000055163	4413000	Whole Blood	0.44349
5	156707084	ENSG00000055163	287300	Muscle Skeletal	0.0288256
5	156707084	ENSG00000055163	637900	Heart Left Ventricle	0.0640635
5	156734001	ENSG00000055163	130300	Whole Blood	0.0130459
5	156734001	ENSG00000172568	4413000	Whole Blood	0.44349
5	156755273	ENSG00000172568	49500	Artery Aorta	0.00492487
5	157158326	ENSG00000155858	107200	Liver	0.0107242
5	157158326	ENSG00000113272	228600	Artery Coronary	0.0229258
5	157158326	ENSG00000113272	60900	Adipose Visceral Omentum	0.00607066
5	157158326	ENSG00000155858	423500	Whole Blood	0.0425147
5	157158326	ENSG00000113272	944800	Heart Left Ventricle	0.0949093
5	157158326	ENSG00000113272	925500	Whole Blood	0.0929695
5	157158326	ENSG00000113272	155500	Adipose Subcutaneous	0.0155787
5	157158326	ENSG00000155858	910600	Adipose Subcutaneous	0.0914719
5	157158326	ENSG00000113272	238100	Artery Aorta	0.0238806
5	157158326	ENSG00000155858	451100	Heart Left Ventricle	0.0452887
5	157182897	ENSG00000155858	109800	Heart Atrial Appendage	0.0109855
5	157182897	ENSG00000155858	73800	Artery Aorta	0.0073672
5	157182897	ENSG00000155858	39700	Artery Tibial	0.0039399
5	157186567	ENSG00000113272	157200	Heart Left Ventricle	0.0157495
5	157186567	ENSG00000155858	137100	Adipose Subcutaneous	0.0137293
5	157186567	ENSG00000155858	618600	Heart Left Ventricle	0.0621237
5	157186567	ENSG00000155858	712000	Artery Coronary	0.0715111
5	158528632	ENSG00000164330	1154000	Heart Left Ventricle	0.115935
5	158528632	ENSG00000279204	636000	Artery Tibial	0.0638726
5	158528632	ENSG00000279204	271500	Heart Atrial Appendage	0.0272375
5	158528632	ENSG00000279204	317400	Heart Left Ventricle	0.0318508
5	158528632	ENSG00000245812	914000	Artery Aorta	0.0918137
5	158528632	ENSG00000245812	82700	Adipose Subcutaneous	0.00826172
5	158528632	ENSG00000164330	783000	Muscle Skeletal	0.0786472
5	158528632	ENSG00000164330	947300	Heart Atrial Appendage	0.0951606
5	158528632	ENSG00000245812	20400	Heart Atrial Appendage	0.0020001
5	158528632	ENSG00000164330	18200	Adipose Visceral Omentum	0.00177898
5	158528632	ENSG00000164330	636000	Artery Tibial	0.0638726
5	158528632	ENSG00000245812	2188000	Muscle Skeletal	0.21986
5	158528632	ENSG00000245812	5821000	Heart Left Ventricle	0.585004
5	158528632	ENSG00000279204	909000	Muscle Skeletal	0.0913111
5	158528632	ENSG00000245812	636000	Artery Tibial	0.0638726
5	158528632	ENSG00000279204	354600	Adipose Visceral Omentum	0.0355897
5	158528632	ENSG00000164330	82700	Adipose Subcutaneous	0.00826172
5	158528632	ENSG00000279204	82700	Adipose Subcutaneous	0.00826172
5	158528632	ENSG00000245812	1400	Adipose Visceral Omentum	9.04568e-05
5	1591784	ENSG00000185986	599000	Adipose Subcutaneous	0.0601538
5	1591784	ENSG00000271119	599000	Adipose Subcutaneous	0.0601538
5	1594096	ENSG00000185986	77600	Heart Left Ventricle	0.00774913
5	1594096	ENSG00000185986	884200	Heart Atrial Appendage	0.0888185
5	1594096	ENSG00000271119	994700	Artery Aorta	0.0999246
5	1594096	ENSG00000271119	77600	Heart Left Ventricle	0.00774913
5	1594096	ENSG00000271119	350400	Artery Coronary	0.0351676
5	1594096	ENSG00000185986	994700	Artery Aorta	0.0999246
5	1594096	ENSG00000185986	350400	Artery Coronary	0.0351676
5	1594096	ENSG00000271119	884200	Heart Atrial Appendage	0.0888185
5	159428322	ENSG00000113312	599000	Adipose Subcutaneous	0.0601538
5	159436823	ENSG00000113312	1251000	Muscle Skeletal	0.125685
5	159436823	ENSG00000113312	7680000	Heart Atrial Appendage	0.771848
5	159436823	ENSG00000113312	624600	Adipose Visceral Omentum	0.0627268
5	159436823	ENSG00000113312	920600	Adipose Subcutaneous	0.092477
5	159436823	ENSG00000113312	425500	Liver	0.0427157
5	159436823	ENSG00000113312	909800	Heart Left Ventricle	0.0913915
5	159436823	ENSG00000113312	506400	Artery Aorta	0.0508468
5	159436823	ENSG00000113312	356900	Artery Tibial	0.0358209
5	159436823	ENSG00000113312	823800	Artery Coronary	0.0827479
5	159436823	ENSG00000113312	245400	Thyroid	0.0246143
5	159436823	ENSG00000113312	521000	Kidney Cortex	0.0523142
5	159436823	ENSG00000113312	601800	Whole Blood	0.0604352
5	159437466	ENSG00000113312	350400	Artery Coronary	0.0351676
5	159437466	ENSG00000113312	4849000	Heart Left Ventricle	0.487311
5	159437466	ENSG00000113312	260300	Adipose Visceral Omentum	0.0261119
5	159437466	ENSG00000113312	157200	Artery Tibial	0.0157495
5	159443806	ENSG00000113312	77600	Heart Left Ventricle	0.00774913
5	159443806	ENSG00000113312	570200	Adipose Subcutaneous	0.0572592
5	159772467	ENSG00000135083	133900	Artery Aorta	0.0134077
5	16447904	ENSG00000173545	243500	Heart Atrial Appendage	0.0244233
5	170817415	ENSG00000181163	888900	Heart Left Ventricle	0.0892909
5	171600943	ENSG00000072786	696800	Whole Blood	0.0699834
5	171603750	ENSG00000072786	702700	Heart Left Ventricle	0.0705764
5	172746086	ENSG00000113739	441600	Adipose Subcutaneous	0.0443339
5	172746086	ENSG00000113739	435800	Heart Left Ventricle	0.0437509
5	172746086	ENSG00000113739	348700	Muscle Skeletal	0.0349967
5	172748359	ENSG00000113739	429600	Heart Left Ventricle	0.0431278
5	172748359	ENSG00000113739	258800	Heart Atrial Appendage	0.0259611
5	172748359	ENSG00000113739	1400	Adipose Subcutaneous	9.04568e-05
5	172748359	ENSG00000113739	141200	Adipose Visceral Omentum	0.0141414
5	172748359	ENSG00000113739	519600	Liver	0.0521735
5	172748679	ENSG00000113739	948600	Adipose Subcutaneous	0.0952912
5	173202901	ENSG00000254211	744900	Whole Blood	0.0748178
5	173293409	ENSG00000254211	6167000	Whole Blood	0.61978
5	173293409	ENSG00000113742	956000	Whole Blood	0.096035
5	173315866	ENSG00000113742	740400	Heart Atrial Appendage	0.0743655
5	173350405	ENSG00000113742	46200	Whole Blood	0.0045932
5	175960676	ENSG00000146083	947700	Adipose Subcutaneous	0.0952008
5	175960676	ENSG00000146083	7521000	Whole Blood	0.755867
5	175960676	ENSG00000074276	109800	Heart Atrial Appendage	0.0109855
5	175960676	ENSG00000074276	4187000	Whole Blood	0.420775
5	175960676	ENSG00000243959	5876000	Whole Blood	0.590532
5	175960676	ENSG00000146083	914000	Artery Aorta	0.0918137
5	175960676	ENSG00000146083	222900	Heart Left Ventricle	0.0223529
5	176784512	ENSG00000169220	578000	Whole Blood	0.0580431
5	176784512	ENSG00000131183	811400	Whole Blood	0.0815016
5	176784512	ENSG00000169223	269000	Whole Blood	0.0269863
5	176794191	ENSG00000169223	258800	Heart Atrial Appendage	0.0259611
5	176794191	ENSG00000169220	5463000	Adipose Subcutaneous	0.549023
5	176794191	ENSG00000169223	813600	Adipose Subcutaneous	0.0817227
5	176794191	ENSG00000198055	462300	Adipose Subcutaneous	0.0464144
5	176794191	ENSG00000169220	7680000	Heart Atrial Appendage	0.771848
5	176794191	ENSG00000131187	316000	Artery Tibial	0.0317101
5	176794191	ENSG00000198055	684300	Artery Aorta	0.0687271
5	176794191	ENSG00000169220	380600	Adipose Visceral Omentum	0.0382029
5	176794191	ENSG00000169220	1113000	Artery Tibial	0.111815
5	176794191	ENSG00000169220	5468000	Muscle Skeletal	0.549525
5	176794191	ENSG00000169223	141600	Muscle Skeletal	0.0141816
5	176794191	ENSG00000131183	451400	Liver	0.0453189
5	176794191	ENSG00000169220	686900	Heart Left Ventricle	0.0689884
5	176794191	ENSG00000169220	302600	Liver	0.0303633
5	176794191	ENSG00000169223	165500	Liver	0.0165837
5	176794191	ENSG00000169223	467600	Artery Aorta	0.0469471
5	176794191	ENSG00000213347	512200	Artery Tibial	0.0514297
5	176794191	ENSG00000169223	9637000	Artery Tibial	0.968541
5	176794191	ENSG00000169220	251500	Artery Aorta	0.0252274
5	176794191	ENSG00000169230	344100	Artery Tibial	0.0345344
5	176794191	ENSG00000198055	757000	Artery Tibial	0.076034
5	176794191	ENSG00000169228	344100	Artery Tibial	0.0345344
5	176797343	ENSG00000131183	451400	Liver	0.0453189
5	176797343	ENSG00000169220	447200	Whole Blood	0.0448967
5	176797343	ENSG00000169220	1400	Adipose Visceral Omentum	9.04568e-05
5	176797343	ENSG00000169223	302600	Liver	0.0303633
5	176797343	ENSG00000131183	348800	Whole Blood	0.0350068
5	176797343	ENSG00000169220	519400	Heart Left Ventricle	0.0521534
5	176797343	ENSG00000169220	766500	Adipose Subcutaneous	0.0769888
5	176797343	ENSG00000169220	108600	Muscle Skeletal	0.0108649
5	177626134	ENSG00000197451	476100	Adipose Subcutaneous	0.0478014
5	177626134	ENSG00000197451	254700	Whole Blood	0.025549
5	177627170	ENSG00000197451	101900	Muscle Skeletal	0.0101915
5	177627170	ENSG00000197451	442100	Adipose Subcutaneous	0.0443841
5	177627170	ENSG00000197451	49400	Heart Left Ventricle	0.00491482
5	177636199	ENSG00000197451	293200	Adipose Subcutaneous	0.0294186
5	179387369	ENSG00000197226	42100	Liver	0.00418111
5	179387369	ENSG00000249412	124800	Liver	0.0124931
5	179391811	ENSG00000249412	681200	Adipose Subcutaneous	0.0684155
5	32531959	ENSG00000113387	109800	Heart Atrial Appendage	0.0109855
5	32531959	ENSG00000113387	586400	Adipose Subcutaneous	0.0588874
5	32531959	ENSG00000056097	934600	Whole Blood	0.0938841
5	32531959	ENSG00000113387	640900	Artery Aorta	0.064365
5	32531959	ENSG00000113387	5876000	Whole Blood	0.590532
5	34839428	ENSG00000272323	512200	Artery Tibial	0.0514297
5	34839428	ENSG00000272323	316400	Thyroid	0.0317503
5	34839428	ENSG00000205838	67100	Heart Atrial Appendage	0.0066938
5	34839428	ENSG00000205838	512200	Artery Tibial	0.0514297
5	34839428	ENSG00000272323	384400	Artery Aorta	0.0385849
5	34839428	ENSG00000272323	449000	Heart Left Ventricle	0.0450776
5	34839428	ENSG00000205838	384400	Artery Aorta	0.0385849
5	34839428	ENSG00000205838	316400	Thyroid	0.0317503
5	34839428	ENSG00000205838	943900	Adipose Subcutaneous	0.0948188
5	34839428	ENSG00000272323	943900	Adipose Subcutaneous	0.0948188
5	34839428	ENSG00000205838	451400	Liver	0.0453189
5	34839428	ENSG00000272323	117600	Muscle Skeletal	0.0117694
5	34839428	ENSG00000272323	4026000	Kidney Cortex	0.404593
5	34839428	ENSG00000272323	67100	Heart Atrial Appendage	0.0066938
5	34839428	ENSG00000205838	4026000	Kidney Cortex	0.404593
5	34839428	ENSG00000272323	302600	Liver	0.0303633
5	34840488	ENSG00000272323	14100	Artery Aorta	0.0013669
5	34840488	ENSG00000205838	301500	Artery Tibial	0.0302528
5	34840488	ENSG00000272323	2710000	Heart Left Ventricle	0.272325
5	34840488	ENSG00000205838	526200	Heart Atrial Appendage	0.0528368
5	34840488	ENSG00000272323	377500	Muscle Skeletal	0.0378914
5	34840488	ENSG00000272323	301500	Artery Tibial	0.0302528
5	34840488	ENSG00000272323	767100	Adipose Visceral Omentum	0.0770491
5	34840488	ENSG00000205838	13600	Adipose Visceral Omentum	0.00131665
5	34840488	ENSG00000272323	23900	Adipose Subcutaneous	0.00235188
5	34840488	ENSG00000205838	144500	Thyroid	0.0144731
5	34840488	ENSG00000272323	500400	Artery Coronary	0.0502437
5	34840488	ENSG00000205838	23900	Adipose Subcutaneous	0.00235188
5	34840488	ENSG00000272323	144500	Thyroid	0.0144731
5	34840488	ENSG00000205838	449300	Artery Coronary	0.0451078
5	34840488	ENSG00000272323	390700	Heart Atrial Appendage	0.0392181
5	35857177	ENSG00000168685	732400	Whole Blood	0.0735615
5	35857177	ENSG00000168685	155500	Adipose Subcutaneous	0.0155787
5	36301420	ENSG00000164188	494900	Heart Atrial Appendage	0.0496909
5	36301420	ENSG00000164188	148200	Adipose Visceral Omentum	0.014845
5	36301420	ENSG00000164188	692700	Muscle Skeletal	0.0695713
5	36301420	ENSG00000164188	564000	Adipose Subcutaneous	0.056636
5	36301420	ENSG00000164188	345700	Thyroid	0.0346952
5	36301420	ENSG00000164188	459400	Artery Tibial	0.0461229
5	36301420	ENSG00000164188	626700	Artery Aorta	0.0629378
5	36301420	ENSG00000164188	205200	Artery Coronary	0.0205739
5	36606164	ENSG00000079215	956400	Muscle Skeletal	0.0960752
5	36606164	ENSG00000079215	564000	Adipose Subcutaneous	0.056636
5	36606164	ENSG00000079215	120000	Heart Atrial Appendage	0.0120107
5	36606164	ENSG00000079215	175600	Artery Coronary	0.0175989
5	36606164	ENSG00000079215	724600	Artery Aorta	0.0727775
5	36606164	ENSG00000079215	15500	Heart Left Ventricle	0.00150761
5	36606164	ENSG00000079215	811900	Artery Tibial	0.0815518
5	36606164	ENSG00000079215	141200	Adipose Visceral Omentum	0.0141414
5	37239240	ENSG00000197603	361700	Artery Tibial	0.0363033
5	38844751	ENSG00000249740	208500	Adipose Subcutaneous	0.0209056
5	38844751	ENSG00000145623	389400	Heart Atrial Appendage	0.0390874
5	38844751	ENSG00000145623	598400	Heart Left Ventricle	0.0600935
5	38844751	ENSG00000145623	161200	Muscle Skeletal	0.0161516
5	38844751	ENSG00000249740	301300	Thyroid	0.0302327
5	38844751	ENSG00000145623	5971000	Adipose Visceral Omentum	0.60008
5	38844751	ENSG00000249740	4224000	Adipose Visceral Omentum	0.424494
5	38844751	ENSG00000145623	208500	Adipose Subcutaneous	0.0209056
5	38844751	ENSG00000249740	98200	Muscle Skeletal	0.00981959
5	38844751	ENSG00000249740	598400	Heart Left Ventricle	0.0600935
5	38844751	ENSG00000249740	389400	Heart Atrial Appendage	0.0390874
5	38844751	ENSG00000249740	687500	Artery Tibial	0.0690487
5	38844751	ENSG00000145623	687500	Artery Tibial	0.0690487
5	38844751	ENSG00000145623	301300	Thyroid	0.0302327
5	38846554	ENSG00000249740	1400	Adipose Subcutaneous	9.04568e-05
5	38846554	ENSG00000145623	519300	Heart Left Ventricle	0.0521433
5	38846554	ENSG00000145623	1400	Adipose Subcutaneous	9.04568e-05
5	38846554	ENSG00000249740	519300	Heart Left Ventricle	0.0521433
5	38850889	ENSG00000249740	570200	Adipose Subcutaneous	0.0572592
5	38850889	ENSG00000145623	570200	Adipose Subcutaneous	0.0572592
5	39370907	ENSG00000113600	73800	Artery Aorta	0.0073672
5	39370907	ENSG00000113600	681200	Adipose Subcutaneous	0.0684155
5	39372150	ENSG00000113600	265400	Adipose Visceral Omentum	0.0266245
5	39372150	ENSG00000113600	383600	Artery Tibial	0.0385044
5	39437622	ENSG00000153071	888500	Liver	0.0892507
5	40842116	ENSG00000132357	989200	Adipose Subcutaneous	0.0993718
5	40842116	ENSG00000132357	41000	Heart Atrial Appendage	0.00407056
5	40842116	ENSG00000132357	885500	Artery Tibial	0.0889492
5	40842116	ENSG00000145592	293000	Whole Blood	0.0293985
5	40842116	ENSG00000132357	688500	Heart Left Ventricle	0.0691492
5	40842116	ENSG00000145592	356900	Artery Tibial	0.0358209
5	40842116	ENSG00000132357	141100	Adipose Visceral Omentum	0.0141314
5	40842116	ENSG00000145592	518200	Heart Atrial Appendage	0.0520328
5	40842116	ENSG00000132357	13200	Liver	0.00127645
5	40842116	ENSG00000145592	786600	Artery Aorta	0.079009
5	40842116	ENSG00000132357	696800	Whole Blood	0.0699834
5	40842116	ENSG00000145592	338900	Heart Left Ventricle	0.0340118
5	40842116	ENSG00000145592	920600	Adipose Subcutaneous	0.092477
5	40842116	ENSG00000145592	345700	Thyroid	0.0346952
5	40842116	ENSG00000132357	762800	Artery Coronary	0.0766169
5	40842116	ENSG00000132357	10000	Artery Aorta	0.000954822
5	40842116	ENSG00000132357	674400	Thyroid	0.067732
5	40842116	ENSG00000145592	42100	Liver	0.00418111
5	42887439	ENSG00000250722	182900	Artery Aorta	0.0183326
5	43066712	ENSG00000272144	68100	Heart Left Ventricle	0.00679431
5	43066712	ENSG00000177721	221800	Thyroid	0.0222423
5	43066712	ENSG00000172262	5372000	Heart Left Ventricle	0.539876
5	43066712	ENSG00000271788	36000	Heart Left Ventricle	0.00356802
5	43066712	ENSG00000272382	754000	Kidney Cortex	0.0757324
5	43066712	ENSG00000272144	52400	Kidney Cortex	0.00521634
5	43066712	ENSG00000177721	754000	Kidney Cortex	0.0757324
5	43066712	ENSG00000177738	744900	Thyroid	0.0748178
5	43066712	ENSG00000172262	401300	Muscle Skeletal	0.0402834
5	43066712	ENSG00000272144	718200	Whole Blood	0.0721343
5	43066712	ENSG00000272144	959400	Thyroid	0.0963767
5	43066712	ENSG00000172262	744900	Thyroid	0.0748178
5	43066712	ENSG00000177738	698300	Whole Blood	0.0701342
5	43066712	ENSG00000177721	939000	Heart Left Ventricle	0.0943263
5	43066712	ENSG00000177738	3017000	Artery Coronary	0.303181
5	43066712	ENSG00000272382	486700	Artery Coronary	0.0488668
5	43066712	ENSG00000177721	201800	Adipose Visceral Omentum	0.0202322
5	43066712	ENSG00000215068	149600	Artery Coronary	0.0149857
5	43066712	ENSG00000177738	139000	Liver	0.0139203
5	43066712	ENSG00000177721	139000	Liver	0.0139203
5	43066712	ENSG00000215068	918800	Heart Left Ventricle	0.0922961
5	43066712	ENSG00000172262	139000	Liver	0.0139203
5	43066712	ENSG00000172262	3017000	Artery Coronary	0.303181
5	43066712	ENSG00000272144	3017000	Artery Coronary	0.303181
5	43066712	ENSG00000271788	328800	Adipose Subcutaneous	0.0329966
5	43066712	ENSG00000215068	197800	Adipose Subcutaneous	0.0198301
5	43066712	ENSG00000177721	972000	Muscle Skeletal	0.0976431
5	43066712	ENSG00000272382	958900	Artery Aorta	0.0963264
5	43066712	ENSG00000215068	262300	Adipose Visceral Omentum	0.0263129
5	43066712	ENSG00000272382	139000	Liver	0.0139203
5	43066712	ENSG00000215068	377500	Muscle Skeletal	0.0378914
5	43066712	ENSG00000172262	7680000	Heart Atrial Appendage	0.771848
5	43066712	ENSG00000271788	40400	Liver	0.00401025
5	43066712	ENSG00000215068	139000	Liver	0.0139203
5	43066712	ENSG00000215068	251500	Artery Aorta	0.0252274
5	43066712	ENSG00000272144	4571000	Adipose Subcutaneous	0.45937
5	43066712	ENSG00000172262	6468000	Adipose Subcutaneous	0.650033
5	43066712	ENSG00000177738	401300	Muscle Skeletal	0.0402834
5	43066712	ENSG00000172262	628700	Whole Blood	0.0631389
5	43066712	ENSG00000272382	728000	Heart Atrial Appendage	0.0731193
5	43066712	ENSG00000271788	25300	Artery Coronary	0.00249259
5	43066712	ENSG00000272144	7680000	Heart Atrial Appendage	0.771848
5	43066712	ENSG00000177738	6468000	Adipose Subcutaneous	0.650033
5	43066712	ENSG00000272382	569200	Adipose Subcutaneous	0.0571587
5	43066712	ENSG00000177738	858300	Artery Aorta	0.0862154
5	43066712	ENSG00000177738	1113000	Artery Tibial	0.111815
5	43066712	ENSG00000172262	858300	Artery Aorta	0.0862154
5	43066712	ENSG00000177721	82700	Adipose Subcutaneous	0.00826172
5	43066712	ENSG00000172262	4319000	Adipose Visceral Omentum	0.434042
5	43066712	ENSG00000272382	248100	Heart Left Ventricle	0.0248857
5	43066712	ENSG00000271788	453600	Muscle Skeletal	0.04554
5	43066712	ENSG00000272144	139000	Liver	0.0139203
5	43066712	ENSG00000215068	559700	Heart Atrial Appendage	0.0562038
5	43066712	ENSG00000177721	9205000	Artery Aorta	0.925122
5	43066712	ENSG00000177738	5372000	Heart Left Ventricle	0.539876
5	43066712	ENSG00000272144	881200	Muscle Skeletal	0.088517
5	43066712	ENSG00000177721	7680000	Heart Atrial Appendage	0.771848
5	43066712	ENSG00000177721	531800	Artery Tibial	0.0533997
5	43066712	ENSG00000215068	754000	Kidney Cortex	0.0757324
5	43066712	ENSG00000272144	9077000	Adipose Visceral Omentum	0.912257
5	43066712	ENSG00000177738	4319000	Adipose Visceral Omentum	0.434042
5	43066712	ENSG00000271788	446600	Artery Aorta	0.0448364
5	43066712	ENSG00000177721	3017000	Artery Coronary	0.303181
5	43066712	ENSG00000272382	503600	Muscle Skeletal	0.0505654
5	43066712	ENSG00000271788	30000	Artery Tibial	0.00296497
5	43066712	ENSG00000215068	531800	Artery Tibial	0.0533997
5	43066712	ENSG00000272144	858300	Artery Aorta	0.0862154
5	43066712	ENSG00000177738	7680000	Heart Atrial Appendage	0.771848
5	43066712	ENSG00000272144	1113000	Artery Tibial	0.111815
5	43066712	ENSG00000172262	1113000	Artery Tibial	0.111815
5	43066712	ENSG00000272382	178400	Artery Tibial	0.0178803
5	53942843	ENSG00000280159	25900	Whole Blood	0.00255289
5	54448253	ENSG00000164294	462300	Adipose Subcutaneous	0.0464144
5	54459961	ENSG00000164294	356900	Artery Aorta	0.0358209
5	54459961	ENSG00000164294	239700	Heart Left Ventricle	0.0240414
5	54459961	ENSG00000164294	629100	Adipose Subcutaneous	0.0631791
5	54524616	ENSG00000152669	51000	Adipose Subcutaneous	0.00507563
5	60459040	ENSG00000188725	945200	Adipose Subcutaneous	0.0949495
5	60459040	ENSG00000188725	4708000	Adipose Visceral Omentum	0.473139
5	60459040	ENSG00000188725	243100	Artery Coronary	0.0243831
5	60459040	ENSG00000188725	182400	Artery Aorta	0.0182823
5	60459040	ENSG00000188725	295100	Muscle Skeletal	0.0296095
5	60459040	ENSG00000276945	261000	Kidney Cortex	0.0261822
5	60459040	ENSG00000276945	446800	Artery Coronary	0.0448565
5	60459040	ENSG00000276945	430800	Liver	0.0432484
5	60459040	ENSG00000188725	694400	Heart Left Ventricle	0.0697422
5	60459040	ENSG00000188725	578000	Whole Blood	0.0580431
5	60459040	ENSG00000276945	174700	Heart Atrial Appendage	0.0175084
5	60459040	ENSG00000188725	169500	Thyroid	0.0169858
5	60459040	ENSG00000188725	7680000	Heart Atrial Appendage	0.771848
5	60459040	ENSG00000276945	532400	Artery Tibial	0.05346
5	60459040	ENSG00000251279	7680000	Heart Atrial Appendage	0.771848
5	60459040	ENSG00000188725	139000	Liver	0.0139203
5	60459040	ENSG00000188725	2274000	Kidney Cortex	0.228504
5	60459040	ENSG00000188725	205900	Artery Tibial	0.0206443
5	60459040	ENSG00000276945	467600	Artery Aorta	0.0469471
5	60921861	ENSG00000178722	817300	Heart Left Ventricle	0.0820946
5	60921861	ENSG00000178722	345700	Thyroid	0.0346952
5	60921861	ENSG00000178722	863300	Adipose Subcutaneous	0.0867179
5	60922316	ENSG00000178722	476100	Adipose Subcutaneous	0.0478014
5	60922355	ENSG00000178722	435800	Heart Left Ventricle	0.0437509
5	71743024	ENSG00000261269	805000	Artery Tibial	0.0808583
5	71743024	ENSG00000261269	86000	Adipose Visceral Omentum	0.0085934
5	71747755	ENSG00000261269	84100	Muscle Skeletal	0.00840243
5	71747755	ENSG00000261269	73800	Artery Aorta	0.0073672
5	71747755	ENSG00000261269	710500	Adipose Subcutaneous	0.0713604
5	71747755	ENSG00000261269	109800	Heart Atrial Appendage	0.0109855
5	75700310	ENSG00000145703	76700	Whole Blood	0.00765868
5	75700310	ENSG00000145703	370200	Thyroid	0.0371576
5	75700310	ENSG00000145703	210200	Artery Coronary	0.0210764
5	75700310	ENSG00000145703	7376000	Heart Left Ventricle	0.741294
5	75700310	ENSG00000145703	1213000	Adipose Visceral Omentum	0.121865
5	75700310	ENSG00000145703	291000	Adipose Subcutaneous	0.0291974
5	75700310	ENSG00000145703	909000	Muscle Skeletal	0.0913111
5	75700310	ENSG00000145703	139000	Liver	0.0139203
5	75700310	ENSG00000145703	7680000	Heart Atrial Appendage	0.771848
5	75700310	ENSG00000145703	661600	Artery Tibial	0.0664456
5	75700310	ENSG00000145703	135800	Artery Aorta	0.0135987
5	75917720	ENSG00000164220	249800	Artery Tibial	0.0250565
5	75917720	ENSG00000164220	441600	Adipose Subcutaneous	0.0443339
5	75960121	ENSG00000164220	880400	Whole Blood	0.0884366
5	75960121	ENSG00000181104	455300	Whole Blood	0.0457108
5	76012913	ENSG00000181104	564000	Adipose Subcutaneous	0.056636
5	76012913	ENSG00000181104	780600	Thyroid	0.078406
5	76012913	ENSG00000181104	654600	Artery Aorta	0.065742
5	76012913	ENSG00000181104	475100	Artery Coronary	0.0477009
5	76013931	ENSG00000181104	879400	Adipose Subcutaneous	0.0883361
5	76013931	ENSG00000181104	258500	Heart Left Ventricle	0.025931
5	76014000	ENSG00000181104	102400	Thyroid	0.0102417
5	76014000	ENSG00000181104	408700	Heart Atrial Appendage	0.0410272
5	76014000	ENSG00000181104	192500	Whole Blood	0.0192975
5	76014000	ENSG00000181104	82700	Adipose Subcutaneous	0.00826172
5	76014000	ENSG00000181104	802800	Heart Left Ventricle	0.0806372
5	76014000	ENSG00000181104	560800	Muscle Skeletal	0.0563144
5	76114859	ENSG00000164251	345700	Thyroid	0.0346952
5	76114859	ENSG00000164251	512200	Artery Tibial	0.0514297
5	76114859	ENSG00000164251	466800	Artery Aorta	0.0468667
5	76114859	ENSG00000164251	7491000	Heart Left Ventricle	0.752852
5	76114859	ENSG00000164251	194600	Adipose Visceral Omentum	0.0195085
5	76114859	ENSG00000164251	557400	Heart Atrial Appendage	0.0559727
5	76114859	ENSG00000164251	87900	Artery Coronary	0.00878436
5	76114859	ENSG00000164251	201800	Adipose Subcutaneous	0.0202322
5	79564658	ENSG00000164300	724200	Whole Blood	0.0727373
5	82374163	ENSG00000174695	137500	Artery Aorta	0.0137695
5	82374163	ENSG00000152422	137500	Artery Aorta	0.0137695
5	82770586	ENSG00000038427	141600	Muscle Skeletal	0.0141816
5	82770586	ENSG00000038427	7680000	Heart Atrial Appendage	0.771848
5	82770586	ENSG00000038427	282000	Artery Aorta	0.0282929
5	82770586	ENSG00000038427	34700	Heart Left Ventricle	0.00343736
5	82770586	ENSG00000038427	175200	Adipose Visceral Omentum	0.0175587
5	82770586	ENSG00000038427	971000	Adipose Subcutaneous	0.0975426
5	82770586	ENSG00000038427	663900	Artery Tibial	0.0666767
5	82770586	ENSG00000038427	105100	Thyroid	0.0105131
5	85911654	ENSG00000127184	836100	Heart Left Ventricle	0.0839841
5	85911654	ENSG00000127184	579100	Artery Tibial	0.0581537
5	89769194	ENSG00000113356	492400	Whole Blood	0.0494397
5	89769194	ENSG00000113356	858300	Artery Aorta	0.0862154
5	89769194	ENSG00000176055	858300	Artery Aorta	0.0862154
5	89769194	ENSG00000176055	7680000	Heart Atrial Appendage	0.771848
5	89769194	ENSG00000113356	139000	Liver	0.0139203
5	89769194	ENSG00000113356	682000	Adipose Subcutaneous	0.0684959
5	89769194	ENSG00000176055	212700	Artery Coronary	0.0213277
5	89769194	ENSG00000113356	4062000	Muscle Skeletal	0.408211
5	89769194	ENSG00000176055	9729000	Heart Left Ventricle	0.977788
5	89769194	ENSG00000176055	682000	Adipose Subcutaneous	0.0684959
5	89769194	ENSG00000113356	7680000	Heart Atrial Appendage	0.771848
5	89769194	ENSG00000113356	97300	Artery Coronary	0.00972913
5	89769194	ENSG00000176055	492400	Whole Blood	0.0494397
5	89769194	ENSG00000176055	139000	Liver	0.0139203
5	89769194	ENSG00000113356	7368000	Heart Left Ventricle	0.740489
5	89769194	ENSG00000113356	960400	Thyroid	0.0964772
5	89769194	ENSG00000113356	205900	Artery Tibial	0.0206443
5	89769194	ENSG00000176055	4062000	Muscle Skeletal	0.408211
5	89769194	ENSG00000113356	169000	Adipose Visceral Omentum	0.0169355
5	89769194	ENSG00000176055	205900	Artery Tibial	0.0206443
5	89769194	ENSG00000176055	960400	Thyroid	0.0964772
5	89769194	ENSG00000176055	760900	Adipose Visceral Omentum	0.076426
5	89769647	ENSG00000113356	6468000	Adipose Subcutaneous	0.650033
5	89769647	ENSG00000176055	5372000	Heart Left Ventricle	0.539876
5	89769647	ENSG00000176018	674600	Liver	0.0677521
5	89769647	ENSG00000176055	7680000	Heart Atrial Appendage	0.771848
5	89769647	ENSG00000113356	7680000	Heart Atrial Appendage	0.771848
5	89769647	ENSG00000176055	169300	Kidney Cortex	0.0169657
5	89769647	ENSG00000176055	858300	Artery Aorta	0.0862154
5	89769647	ENSG00000176055	3017000	Artery Coronary	0.303181
5	89769647	ENSG00000176055	6468000	Adipose Subcutaneous	0.650033
5	89769647	ENSG00000113356	3017000	Artery Coronary	0.303181
5	89769647	ENSG00000153140	177900	Artery Tibial	0.01783
5	89769647	ENSG00000113356	1506000	Heart Left Ventricle	0.151314
5	89769647	ENSG00000113356	858300	Artery Aorta	0.0862154
5	89769647	ENSG00000113356	139000	Liver	0.0139203
5	89769647	ENSG00000176055	3818000	Muscle Skeletal	0.383688
5	89769647	ENSG00000176055	118600	Whole Blood	0.0118699
5	89769647	ENSG00000164199	519600	Liver	0.0521735
5	89769647	ENSG00000176055	1113000	Artery Tibial	0.111815
5	89769647	ENSG00000113356	805600	Adipose Visceral Omentum	0.0809186
5	89769647	ENSG00000113356	1113000	Artery Tibial	0.111815
5	89769647	ENSG00000176055	98300	Thyroid	0.00982964
5	89769647	ENSG00000176055	139000	Liver	0.0139203
5	89769647	ENSG00000260871	361700	Artery Tibial	0.0363033
5	89769647	ENSG00000176018	676500	Artery Tibial	0.0679431
5	89769647	ENSG00000113356	41400	Whole Blood	0.00411076
5	89769647	ENSG00000113356	3818000	Muscle Skeletal	0.383688
5	89769647	ENSG00000113356	672200	Thyroid	0.0675109
5	89769647	ENSG00000176055	4788000	Adipose Visceral Omentum	0.48118
5	89772357	ENSG00000176055	492900	Adipose Subcutaneous	0.0494899
5	94955602	ENSG00000178015	915500	Artery Aorta	0.0919644
5	94955602	ENSG00000178015	271200	Adipose Subcutaneous	0.0272074
5	94960099	ENSG00000178015	563400	Adipose Subcutaneous	0.0565757
5	94960099	ENSG00000178015	304200	Whole Blood	0.0305241
5	94960099	ENSG00000178015	649800	Liver	0.0652596
5	95144746	ENSG00000236882	28400	Whole Blood	0.00280416
5	95144746	ENSG00000173221	12400	Artery Tibial	0.00119604
5	95144746	ENSG00000272021	76100	Whole Blood	0.00759837
5	95144746	ENSG00000251000	18300	Artery Tibial	0.00178903
5	95144746	ENSG00000251000	117100	Whole Blood	0.0117192
5	95144746	ENSG00000251409	739100	Whole Blood	0.0742349
5	95163449	ENSG00000173221	157200	Heart Left Ventricle	0.0157495
5	95163449	ENSG00000173221	863600	Whole Blood	0.0867481
5	95163449	ENSG00000251000	679100	Whole Blood	0.0682044
5	95170683	ENSG00000236882	819900	Adipose Subcutaneous	0.0823559
5	95170683	ENSG00000272021	102600	Adipose Subcutaneous	0.0102618
5	95170683	ENSG00000236882	44600	Heart Left Ventricle	0.00443238
5	95170683	ENSG00000236882	170400	Artery Coronary	0.0170762
5	95170683	ENSG00000272021	41000	Heart Atrial Appendage	0.00407056
5	95170683	ENSG00000251409	507700	Kidney Cortex	0.0509774
5	95170683	ENSG00000251000	8942000	Heart Left Ventricle	0.898688
5	95170683	ENSG00000272021	8372000	Artery Aorta	0.841399
5	95170683	ENSG00000173221	19500	Whole Blood	0.00190964
5	95170683	ENSG00000251000	182400	Artery Aorta	0.0182823
5	95170683	ENSG00000236882	985400	Artery Aorta	0.0989899
5	95170683	ENSG00000251409	483300	Whole Blood	0.0485251
5	95170683	ENSG00000251000	707600	Whole Blood	0.0710689
5	95170683	ENSG00000251000	900000	Adipose Subcutaneous	0.0904066
5	95170683	ENSG00000272021	19500	Whole Blood	0.00190964
5	95170683	ENSG00000236882	449700	Whole Blood	0.045148
5	95170683	ENSG00000173221	301300	Thyroid	0.0302327
5	95170683	ENSG00000251000	729000	Adipose Visceral Omentum	0.0732198
5	95170683	ENSG00000173221	721400	Adipose Visceral Omentum	0.0724559
5	95170683	ENSG00000272021	507700	Kidney Cortex	0.0509774
5	95170683	ENSG00000272021	301300	Thyroid	0.0302327
5	95170683	ENSG00000251409	139000	Liver	0.0139203
5	95170683	ENSG00000251000	261300	Kidney Cortex	0.0262124
5	95170683	ENSG00000173221	92700	Heart Left Ventricle	0.0092668
5	95170683	ENSG00000251000	7680000	Heart Atrial Appendage	0.771848
5	95170683	ENSG00000236882	507700	Kidney Cortex	0.0509774
5	95170683	ENSG00000173221	945200	Adipose Subcutaneous	0.0949495
5	95170683	ENSG00000251000	816400	Thyroid	0.0820041
5	95170683	ENSG00000251000	25300	Artery Coronary	0.00249259
5	95170683	ENSG00000173221	8517000	Artery Aorta	0.855973
5	95170683	ENSG00000272021	215300	Adipose Visceral Omentum	0.021589
5	95170683	ENSG00000272021	139000	Liver	0.0139203
5	95170683	ENSG00000173221	47400	Heart Atrial Appendage	0.0047138
5	95170683	ENSG00000251409	438700	Artery Aorta	0.0440424
5	95170683	ENSG00000251000	139000	Liver	0.0139203
5	95170683	ENSG00000173221	507700	Kidney Cortex	0.0509774
5	95170683	ENSG00000173221	161800	Artery Tibial	0.0162119
5	95170683	ENSG00000272021	284500	Muscle Skeletal	0.0285441
5	95170683	ENSG00000251348	116200	Kidney Cortex	0.0116287
5	95170683	ENSG00000173221	33500	Muscle Skeletal	0.00331675
5	95170683	ENSG00000250362	139000	Liver	0.0139203
5	95170683	ENSG00000251409	170400	Artery Coronary	0.0170762
5	95170683	ENSG00000236882	301300	Thyroid	0.0302327
5	95170683	ENSG00000236882	710500	Artery Tibial	0.0713604
5	95170683	ENSG00000272021	532000	Artery Tibial	0.0534198
5	95170683	ENSG00000251000	1113000	Artery Tibial	0.111815
5	95170683	ENSG00000236882	139000	Liver	0.0139203
5	95170683	ENSG00000251409	946200	Artery Tibial	0.09505
5	95170683	ENSG00000250362	661600	Artery Tibial	0.0664456
5	95170683	ENSG00000173221	139000	Liver	0.0139203
5	95170683	ENSG00000251000	2188000	Muscle Skeletal	0.21986
5	95170719	ENSG00000272021	481700	Artery Aorta	0.0483642
5	95170719	ENSG00000272021	11400	Heart Atrial Appendage	0.00109553
5	95170719	ENSG00000251000	719200	Liver	0.0722348
5	95170719	ENSG00000251409	675000	Artery Aorta	0.0677924
5	95170719	ENSG00000173221	407300	Artery Aorta	0.0408865
5	95170719	ENSG00000251000	8445000	Artery Aorta	0.848736
5	95170719	ENSG00000236882	280600	Artery Aorta	0.0281522
5	95170719	ENSG00000173221	292000	Liver	0.029298
5	95170719	ENSG00000272021	204900	Liver	0.0205437
5	95170719	ENSG00000173221	168300	Heart Atrial Appendage	0.0168652
5	95170719	ENSG00000272021	809700	Whole Blood	0.0813307
5	95170719	ENSG00000173221	886900	Whole Blood	0.0890899
5	95170719	ENSG00000251409	462100	Whole Blood	0.0463943
5	95170719	ENSG00000236882	462100	Whole Blood	0.0463943
5	95170719	ENSG00000251000	954600	Whole Blood	0.0958943
5	95170719	ENSG00000251000	167300	Heart Atrial Appendage	0.0167647
5	95170870	ENSG00000251000	167300	Heart Atrial Appendage	0.0167647
5	95170870	ENSG00000250362	302600	Liver	0.0303633
5	95170870	ENSG00000251000	7066000	Whole Blood	0.710136
5	95170870	ENSG00000173221	425500	Liver	0.0427157
5	95170870	ENSG00000173221	961900	Heart Left Ventricle	0.096628
5	95170870	ENSG00000173221	411600	Kidney Cortex	0.0413187
5	95170870	ENSG00000272021	691100	Liver	0.0694105
5	95170870	ENSG00000251409	615200	Whole Blood	0.061782
5	95170870	ENSG00000236882	8263000	Artery Aorta	0.830444
5	95170870	ENSG00000251000	858300	Artery Aorta	0.0862154
5	95170870	ENSG00000251000	82600	Heart Left Ventricle	0.00825167
5	95170870	ENSG00000251000	207500	Kidney Cortex	0.0208051
5	95170870	ENSG00000173221	182400	Artery Aorta	0.0182823
5	95170870	ENSG00000251409	136200	Liver	0.0136389
5	95170870	ENSG00000251409	8263000	Artery Aorta	0.830444
5	95170870	ENSG00000251000	154400	Liver	0.0154681
5	95170870	ENSG00000272021	506400	Artery Aorta	0.0508468
5	95170870	ENSG00000272021	411600	Kidney Cortex	0.0413187
5	95170870	ENSG00000251409	192400	Kidney Cortex	0.0192874
5	95170870	ENSG00000251000	625700	Artery Tibial	0.0628373
5	95170870	ENSG00000173221	52900	Artery Tibial	0.0052666
5	95170870	ENSG00000236882	192400	Kidney Cortex	0.0192874
5	95170870	ENSG00000236882	615200	Whole Blood	0.061782
5	95170870	ENSG00000272021	76700	Whole Blood	0.00765868
5	95170870	ENSG00000251348	786600	Artery Aorta	0.079009
5	95170870	ENSG00000173221	857000	Whole Blood	0.0860847
5	95193312	ENSG00000236882	271200	Adipose Subcutaneous	0.0272074
5	9549386	ENSG00000112902	492700	Adipose Subcutaneous	0.0494698
5	9549386	ENSG00000250786	53900	Heart Atrial Appendage	0.0053671
5	9549386	ENSG00000112902	69600	Heart Atrial Appendage	0.00694507
5	9549386	ENSG00000112902	23400	Thyroid	0.00230162
5	9549386	ENSG00000250786	492700	Adipose Subcutaneous	0.0494698
5	9549386	ENSG00000250786	23400	Thyroid	0.00230162
6	106538695	ENSG00000269919	948600	Adipose Subcutaneous	0.0952912
6	106538695	ENSG00000057657	694900	Adipose Subcutaneous	0.0697925
6	106772773	ENSG00000057663	80700	Muscle Skeletal	0.00806071
6	106772773	ENSG00000057663	637500	Artery Aorta	0.0640233
6	106772773	ENSG00000057663	346500	Heart Left Ventricle	0.0347756
6	106772773	ENSG00000057663	197800	Adipose Subcutaneous	0.0198301
6	106995059	ENSG00000130348	707600	Whole Blood	0.0710689
6	106995059	ENSG00000130347	707600	Whole Blood	0.0710689
6	108874565	ENSG00000118689	271200	Adipose Subcutaneous	0.0272074
6	108875645	ENSG00000118689	157200	Heart Left Ventricle	0.0157495
6	108875645	ENSG00000118689	56300	Adipose Subcutaneous	0.00560832
6	108875645	ENSG00000118689	71100	Liver	0.00709583
6	108875645	ENSG00000118689	492400	Whole Blood	0.0494397
6	108884159	ENSG00000118689	313500	Heart Left Ventricle	0.0314589
6	108884159	ENSG00000118689	740700	Muscle Skeletal	0.0743957
6	108884159	ENSG00000118689	375000	Thyroid	0.0376401
6	108884159	ENSG00000118689	8336000	Artery Aorta	0.837781
6	108884159	ENSG00000118689	696800	Whole Blood	0.0699834
6	108884159	ENSG00000118689	864600	Liver	0.0868486
6	108884159	ENSG00000118689	381100	Adipose Subcutaneous	0.0382532
6	108884159	ENSG00000118689	563500	Heart Atrial Appendage	0.0565858
6	108884159	ENSG00000118689	479200	Artery Tibial	0.048113
6	10895260	ENSG00000153157	455300	Whole Blood	0.0457108
6	109169000	ENSG00000118690	141100	Adipose Visceral Omentum	0.0141314
6	109419070	ENSG00000080546	462300	Adipose Subcutaneous	0.0464144
6	109419070	ENSG00000183137	83500	Heart Left Ventricle	0.00834213
6	109419070	ENSG00000183137	462300	Adipose Subcutaneous	0.0464144
6	109419070	ENSG00000080546	83500	Heart Left Ventricle	0.00834213
6	111135373	ENSG00000155111	786600	Artery Aorta	0.079009
6	111135373	ENSG00000155111	7680000	Heart Atrial Appendage	0.771848
6	111135373	ENSG00000155111	238800	Adipose Visceral Omentum	0.023951
6	111135373	ENSG00000155111	222900	Heart Left Ventricle	0.0223529
6	111135373	ENSG00000155111	177900	Artery Tibial	0.01783
6	111135373	ENSG00000155111	23900	Adipose Subcutaneous	0.00235188
6	111135373	ENSG00000155111	301600	Whole Blood	0.0302628
6	111147868	ENSG00000155111	650600	Heart Left Ventricle	0.06534
6	111147868	ENSG00000213149	500700	Whole Blood	0.0502739
6	111147868	ENSG00000271607	269000	Whole Blood	0.0269863
6	111147868	ENSG00000155111	570500	Heart Atrial Appendage	0.0572893
6	111147868	ENSG00000155111	489000	Whole Blood	0.0490979
6	111147868	ENSG00000123505	613100	Whole Blood	0.0615709
6	111280332	ENSG00000155115	133900	Artery Aorta	0.0134077
6	116572117	ENSG00000237021	863300	Adipose Subcutaneous	0.0867179
6	116572117	ENSG00000187189	863300	Adipose Subcutaneous	0.0867179
6	116572117	ENSG00000111817	863300	Adipose Subcutaneous	0.0867179
6	116575083	ENSG00000237021	805600	Adipose Visceral Omentum	0.0809186
6	116575083	ENSG00000111817	3966000	Thyroid	0.398563
6	116575083	ENSG00000111817	805600	Adipose Visceral Omentum	0.0809186
6	116575083	ENSG00000189241	570200	Adipose Subcutaneous	0.0572592
6	116575083	ENSG00000233558	960400	Thyroid	0.0964772
6	116575083	ENSG00000111817	132000	Whole Blood	0.0132167
6	116575083	ENSG00000237021	3966000	Thyroid	0.398563
6	116575083	ENSG00000237021	858300	Artery Aorta	0.0862154
6	116575083	ENSG00000187189	6468000	Adipose Subcutaneous	0.650033
6	116575083	ENSG00000187189	5372000	Heart Left Ventricle	0.539876
6	116575083	ENSG00000237021	598800	Artery Tibial	0.0601337
6	116575083	ENSG00000237021	7680000	Heart Atrial Appendage	0.771848
6	116575083	ENSG00000187189	3017000	Artery Coronary	0.303181
6	116575083	ENSG00000187189	858300	Artery Aorta	0.0862154
6	116575083	ENSG00000111817	858300	Artery Aorta	0.0862154
6	116575083	ENSG00000111817	3818000	Muscle Skeletal	0.383688
6	116575083	ENSG00000187189	3966000	Thyroid	0.398563
6	116575083	ENSG00000237021	3017000	Artery Coronary	0.303181
6	116575083	ENSG00000111817	598800	Artery Tibial	0.0601337
6	116575083	ENSG00000111817	6468000	Adipose Subcutaneous	0.650033
6	116575083	ENSG00000237021	5372000	Heart Left Ventricle	0.539876
6	116575083	ENSG00000189241	479200	Artery Tibial	0.048113
6	116575083	ENSG00000237021	6468000	Adipose Subcutaneous	0.650033
6	116575083	ENSG00000187189	3818000	Muscle Skeletal	0.383688
6	116575083	ENSG00000187189	598800	Artery Tibial	0.0601337
6	116575083	ENSG00000189241	303100	Heart Atrial Appendage	0.0304136
6	116575083	ENSG00000111817	5372000	Heart Left Ventricle	0.539876
6	116575083	ENSG00000189241	762800	Artery Coronary	0.0766169
6	116575083	ENSG00000187189	132000	Whole Blood	0.0132167
6	116575083	ENSG00000187189	805600	Adipose Visceral Omentum	0.0809186
6	116575083	ENSG00000237021	3818000	Muscle Skeletal	0.383688
6	116575083	ENSG00000189241	94500	Artery Aorta	0.00944771
6	116575083	ENSG00000111817	7680000	Heart Atrial Appendage	0.771848
6	116575083	ENSG00000187189	7680000	Heart Atrial Appendage	0.771848
6	116575083	ENSG00000111817	3017000	Artery Coronary	0.303181
6	118228527	ENSG00000196376	116200	Kidney Cortex	0.0116287
6	118228527	ENSG00000196376	237900	Artery Coronary	0.0238605
6	118228527	ENSG00000196376	196600	Adipose Visceral Omentum	0.0197095
6	118228527	ENSG00000196376	707700	Adipose Subcutaneous	0.0710789
6	118228527	ENSG00000196376	181900	Artery Tibial	0.0182321
6	118228527	ENSG00000196376	186700	Muscle Skeletal	0.0187145
6	118228527	ENSG00000196376	778800	Heart Left Ventricle	0.078225
6	118228527	ENSG00000196376	8693000	Artery Aorta	0.873662
6	118228527	ENSG00000196376	7680000	Heart Atrial Appendage	0.771848
6	118228527	ENSG00000196376	675400	Thyroid	0.0678326
6	119252028	ENSG00000111877	681200	Adipose Subcutaneous	0.0684155
6	119252028	ENSG00000111877	58300	Adipose Visceral Omentum	0.00580934
6	125614121	ENSG00000111906	198400	Adipose Subcutaneous	0.0198904
6	126135893	ENSG00000135547	46200	Whole Blood	0.0045932
6	126135893	ENSG00000111912	724200	Whole Blood	0.0727373
6	13282190	ENSG00000215022	28400	Whole Blood	0.00280416
6	132836473	ENSG00000079950	766500	Adipose Subcutaneous	0.0769888
6	132836473	ENSG00000079950	222900	Heart Left Ventricle	0.0223529
6	134214525	ENSG00000227954	340100	Adipose Subcutaneous	0.0341324
6	134214525	ENSG00000227954	742800	Muscle Skeletal	0.0746068
6	134214525	ENSG00000118526	81400	Heart Atrial Appendage	0.00813106
6	134214525	ENSG00000118526	742800	Muscle Skeletal	0.0746068
6	134214525	ENSG00000118526	340100	Adipose Subcutaneous	0.0341324
6	13489400	ENSG00000145990	26300	Heart Left Ventricle	0.0025931
6	13489554	ENSG00000145990	271200	Adipose Subcutaneous	0.0272074
6	13573138	ENSG00000124523	168900	Whole Blood	0.0169255
6	13573138	ENSG00000124523	710500	Adipose Subcutaneous	0.0713604
6	13573138	ENSG00000124523	39700	Artery Tibial	0.0039399
6	13573138	ENSG00000124523	237000	Heart Atrial Appendage	0.02377
6	138427179	ENSG00000112378	564000	Adipose Subcutaneous	0.056636
6	138427179	ENSG00000112378	197400	Artery Aorta	0.0197899
6	138427179	ENSG00000112378	760500	Thyroid	0.0763857
6	138427179	ENSG00000112378	284500	Muscle Skeletal	0.0285441
6	138427179	ENSG00000112378	159200	Adipose Visceral Omentum	0.0159506
6	138427179	ENSG00000112378	625700	Artery Tibial	0.0628373
6	138427179	ENSG00000112378	169300	Kidney Cortex	0.0169657
6	138427179	ENSG00000112378	656300	Heart Left Ventricle	0.0659129
6	143867406	ENSG00000112419	464300	Whole Blood	0.0466154
6	143867406	ENSG00000112419	457700	Adipose Visceral Omentum	0.0459521
6	149064986	ENSG00000111962	642500	Whole Blood	0.0645259
6	149064986	ENSG00000111962	429600	Heart Left Ventricle	0.0431278
6	149069418	ENSG00000111962	312600	Muscle Skeletal	0.0313684
6	149069418	ENSG00000111962	307900	Artery Tibial	0.030896
6	149069418	ENSG00000111962	2373000	Heart Atrial Appendage	0.238454
6	149069418	ENSG00000111962	375000	Thyroid	0.0376401
6	149069418	ENSG00000111962	44600	Heart Left Ventricle	0.00443238
6	149069418	ENSG00000111962	8800	Adipose Visceral Omentum	0.000834213
6	149069418	ENSG00000111962	761800	Artery Aorta	0.0765164
6	149069418	ENSG00000111962	971000	Adipose Subcutaneous	0.0975426
6	149079394	ENSG00000111962	848300	Whole Blood	0.0852103
6	149581179	ENSG00000055208	616600	Whole Blood	0.0619227
6	150387302	ENSG00000131019	389400	Heart Atrial Appendage	0.0390874
6	150387302	ENSG00000131019	175400	Artery Coronary	0.0175788
6	150387302	ENSG00000131019	441600	Adipose Subcutaneous	0.0443339
6	150387302	ENSG00000131019	33500	Muscle Skeletal	0.00331675
6	151768495	ENSG00000146476	180700	Adipose Subcutaneous	0.0181115
6	151768495	ENSG00000155906	180700	Adipose Subcutaneous	0.0181115
6	151799924	ENSG00000120262	350200	Heart Atrial Appendage	0.0351475
6	153296541	ENSG00000112029	423000	Whole Blood	0.0424644
6	153296541	ENSG00000112031	2800	Whole Blood	0.000231167
6	153457830	ENSG00000091844	349000	Adipose Subcutaneous	0.0350269
6	153464506	ENSG00000091844	133600	Muscle Skeletal	0.0133776
6	153464506	ENSG00000091844	579100	Artery Tibial	0.0581537
6	153464506	ENSG00000091844	157300	Heart Left Ventricle	0.0157596
6	158361823	ENSG00000220867	56300	Adipose Subcutaneous	0.00560832
6	158430614	ENSG00000078269	408100	Whole Blood	0.0409669
6	160373109	ENSG00000197081	308100	Whole Blood	0.0309161
6	160402705	ENSG00000268257	184700	Whole Blood	0.0185135
6	160402705	ENSG00000197081	616600	Whole Blood	0.0619227
6	160774928	ENSG00000146477	271200	Adipose Subcutaneous	0.0272074
6	16093425	ENSG00000218073	979500	Whole Blood	0.0983969
6	16093425	ENSG00000007944	117100	Whole Blood	0.0117192
6	16093425	ENSG00000217078	136700	Whole Blood	0.0136891
6	163153373	ENSG00000112530	888900	Heart Left Ventricle	0.0892909
6	163153373	ENSG00000185345	137100	Adipose Subcutaneous	0.0137293
6	163153373	ENSG00000112530	927100	Adipose Subcutaneous	0.0931303
6	163153373	ENSG00000185345	77600	Heart Left Ventricle	0.00774913
6	16700833	ENSG00000124788	718200	Whole Blood	0.0721343
6	16700833	ENSG00000229931	472100	Whole Blood	0.0473994
6	16700833	ENSG00000272341	130300	Whole Blood	0.0130459
6	168490000	ENSG00000153303	947700	Adipose Subcutaneous	0.0952008
6	18331115	ENSG00000124795	483900	Whole Blood	0.0485854
6	20405019	ENSG00000112242	785200	Adipose Visceral Omentum	0.0788683
6	20405539	ENSG00000112242	563400	Adipose Subcutaneous	0.0565757
6	20405539	ENSG00000112242	106800	Heart Left Ventricle	0.010684
6	20405539	ENSG00000112242	18200	Adipose Visceral Omentum	0.00177898
6	20409775	ENSG00000112242	655200	Whole Blood	0.0658023
6	20409775	ENSG00000112242	570900	Heart Left Ventricle	0.0573295
6	20409775	ENSG00000112242	175200	Adipose Visceral Omentum	0.0175587
6	20409775	ENSG00000112242	586400	Adipose Subcutaneous	0.0588874
6	21608979	ENSG00000124766	168900	Whole Blood	0.0169255
6	24858537	ENSG00000260286	886900	Whole Blood	0.0890899
6	24858537	ENSG00000112312	628700	Whole Blood	0.0631389
6	24858537	ENSG00000217083	46200	Whole Blood	0.0045932
6	24858537	ENSG00000111913	696800	Whole Blood	0.0699834
6	24930894	ENSG00000111913	251100	Artery Tibial	0.0251872
6	24930894	ENSG00000111913	884200	Heart Atrial Appendage	0.0888185
6	24930894	ENSG00000111913	56300	Adipose Subcutaneous	0.00560832
6	24930894	ENSG00000111913	952300	Heart Left Ventricle	0.0956631
6	24931053	ENSG00000217083	833800	Whole Blood	0.083753
6	24931053	ENSG00000111913	389700	Adipose Visceral Omentum	0.0391175
6	25027095	ENSG00000220517	349000	Adipose Subcutaneous	0.0350269
6	25027807	ENSG00000220517	293000	Whole Blood	0.0293985
6	25027807	ENSG00000272053	811400	Whole Blood	0.0815016
6	25027838	ENSG00000272053	455300	Whole Blood	0.0457108
6	25027838	ENSG00000220517	472100	Whole Blood	0.0473994
6	25028200	ENSG00000272053	63100	Artery Aorta	0.00629177
6	25283500	ENSG00000079691	348800	Whole Blood	0.0350068
6	25283500	ENSG00000079691	148300	Adipose Subcutaneous	0.014855
6	26093141	ENSG00000010704	841800	Adipose Subcutaneous	0.084557
6	26285744	ENSG00000275713	512600	Artery Aorta	0.0514699
6	26285744	ENSG00000158406	417600	Artery Tibial	0.0419217
6	26285744	ENSG00000158406	550400	Adipose Subcutaneous	0.0552691
6	26285744	ENSG00000158406	857000	Whole Blood	0.0860847
6	26285744	ENSG00000220875	254700	Whole Blood	0.025549
6	26285744	ENSG00000278588	744900	Whole Blood	0.0748178
6	26285744	ENSG00000158406	3017000	Artery Coronary	0.303181
6	26285744	ENSG00000158406	754000	Kidney Cortex	0.0757324
6	26285744	ENSG00000158406	7680000	Heart Atrial Appendage	0.771848
6	26285744	ENSG00000273983	800300	Artery Coronary	0.0803859
6	26285744	ENSG00000158406	748000	Adipose Visceral Omentum	0.0751294
6	26285744	ENSG00000158406	201100	Heart Left Ventricle	0.0201618
6	26285744	ENSG00000158406	44700	Muscle Skeletal	0.00444243
6	26285744	ENSG00000158406	816400	Thyroid	0.0820041
6	26285744	ENSG00000158406	858300	Artery Aorta	0.0862154
6	26285744	ENSG00000158406	139000	Liver	0.0139203
6	26285744	ENSG00000275713	42100	Liver	0.00418111
6	26285744	ENSG00000275713	455300	Whole Blood	0.0457108
6	26285744	ENSG00000124575	191600	Artery Aorta	0.019207
6	26285744	ENSG00000273983	858300	Artery Aorta	0.0862154
6	26285744	ENSG00000273983	676500	Artery Tibial	0.0679431
6	26285744	ENSG00000273983	530500	Whole Blood	0.053269
6	26285908	ENSG00000158406	5372000	Heart Left Ventricle	0.539876
6	26285908	ENSG00000158406	384400	Artery Aorta	0.0385849
6	26285908	ENSG00000158406	1104000	Adipose Subcutaneous	0.11091
6	26285908	ENSG00000273983	786800	Thyroid	0.0790291
6	26285908	ENSG00000158406	139000	Liver	0.0139203
6	26285908	ENSG00000275713	133900	Artery Aorta	0.0134077
6	26285908	ENSG00000158406	4319000	Adipose Visceral Omentum	0.434042
6	26285908	ENSG00000158406	381100	Muscle Skeletal	0.0382532
6	26285908	ENSG00000158406	24900	Artery Tibial	0.00245238
6	26285908	ENSG00000275713	154400	Liver	0.0154681
6	26285908	ENSG00000275713	378500	Artery Coronary	0.0379919
6	26285908	ENSG00000273983	405100	Artery Aorta	0.0406654
6	26285908	ENSG00000273983	711500	Artery Coronary	0.0714609
6	26285908	ENSG00000158406	3966000	Thyroid	0.398563
6	26285908	ENSG00000158406	7680000	Heart Atrial Appendage	0.771848
6	26285908	ENSG00000158406	3017000	Artery Coronary	0.303181
6	26285908	ENSG00000273983	299800	Artery Tibial	0.0300819
6	26285908	ENSG00000158406	809700	Whole Blood	0.0813307
6	27114052	ENSG00000197903	7680000	Heart Atrial Appendage	0.771848
6	27114052	ENSG00000197903	729000	Adipose Visceral Omentum	0.0732198
6	27114052	ENSG00000197903	757000	Artery Tibial	0.076034
6	27114052	ENSG00000196787	362800	Heart Atrial Appendage	0.0364139
6	27114052	ENSG00000276180	22800	Adipose Visceral Omentum	0.00224132
6	27114052	ENSG00000276180	389400	Heart Atrial Appendage	0.0390874
6	27114052	ENSG00000276180	811400	Whole Blood	0.0815016
6	27114052	ENSG00000274997	464300	Whole Blood	0.0466154
6	27114052	ENSG00000124635	512600	Artery Aorta	0.0514699
6	27114052	ENSG00000124635	28400	Whole Blood	0.00280416
6	27114052	ENSG00000197903	102600	Adipose Subcutaneous	0.0102618
6	27114052	ENSG00000276180	702700	Artery Aorta	0.0705764
6	27114052	ENSG00000197903	464300	Whole Blood	0.0466154
6	27114052	ENSG00000272468	130700	Artery Aorta	0.0130861
6	27114052	ENSG00000124635	89500	Heart Atrial Appendage	0.00894517
6	27114052	ENSG00000276180	72900	Artery Coronary	0.00727675
6	27114052	ENSG00000124635	625700	Artery Tibial	0.0628373
6	27114052	ENSG00000276180	316000	Artery Tibial	0.0317101
6	27114052	ENSG00000196787	571600	Artery Tibial	0.0573999
6	27114052	ENSG00000196787	482500	Adipose Subcutaneous	0.0484446
6	27114052	ENSG00000197903	368400	Artery Aorta	0.0369767
6	27114052	ENSG00000196787	304200	Whole Blood	0.0305241
6	27114052	ENSG00000276180	82700	Adipose Subcutaneous	0.00826172
6	27114052	ENSG00000197903	935300	Artery Coronary	0.0939545
6	27114052	ENSG00000124635	910600	Adipose Subcutaneous	0.0914719
6	27114052	ENSG00000196787	214100	Artery Aorta	0.0214684
6	27114052	ENSG00000272468	18000	Adipose Subcutaneous	0.00175888
6	27114052	ENSG00000197903	110500	Heart Left Ventricle	0.0110558
6	28186554	ENSG00000187626	139000	Liver	0.0139203
6	28186554	ENSG00000176933	139000	Liver	0.0139203
6	28186554	ENSG00000137185	25300	Artery Coronary	0.00249259
6	28186554	ENSG00000176933	169000	Adipose Visceral Omentum	0.0169355
6	28186554	ENSG00000197062	139000	Liver	0.0139203
6	28186554	ENSG00000176933	474800	Artery Tibial	0.0476707
6	28186554	ENSG00000280107	361700	Artery Tibial	0.0363033
6	28186554	ENSG00000176933	132100	Thyroid	0.0132268
6	28186554	ENSG00000176933	7680000	Heart Atrial Appendage	0.771848
6	28186554	ENSG00000187626	344100	Artery Tibial	0.0345344
6	28186554	ENSG00000176933	858300	Artery Aorta	0.0862154
6	28186554	ENSG00000137185	235300	Thyroid	0.0235992
6	28186554	ENSG00000137185	7680000	Heart Atrial Appendage	0.771848
6	28186554	ENSG00000137185	22800	Adipose Visceral Omentum	0.00224132
6	28186554	ENSG00000137185	858300	Artery Aorta	0.0862154
6	28186554	ENSG00000189134	139000	Liver	0.0139203
6	28186554	ENSG00000137185	102900	Heart Left Ventricle	0.010292
6	28186554	ENSG00000176933	823800	Artery Coronary	0.0827479
6	28186554	ENSG00000137185	169300	Kidney Cortex	0.0169657
6	28186554	ENSG00000137185	946200	Artery Tibial	0.09505
6	28186554	ENSG00000189134	994700	Artery Aorta	0.0999246
6	28186554	ENSG00000176933	754000	Kidney Cortex	0.0757324
6	28186554	ENSG00000280107	139000	Liver	0.0139203
6	28186554	ENSG00000187626	754000	Kidney Cortex	0.0757324
6	28186554	ENSG00000226314	451400	Liver	0.0453189
6	28186554	ENSG00000216901	34700	Artery Aorta	0.00343736
6	28186554	ENSG00000187626	811400	Whole Blood	0.0815016
6	28186554	ENSG00000176933	133600	Muscle Skeletal	0.0133776
6	28186554	ENSG00000137185	744900	Whole Blood	0.0748178
6	28186554	ENSG00000187626	315600	Artery Aorta	0.0316699
6	28186554	ENSG00000137185	5463000	Adipose Subcutaneous	0.549023
6	28186554	ENSG00000176933	836100	Heart Left Ventricle	0.0839841
6	28186554	ENSG00000176933	6468000	Adipose Subcutaneous	0.650033
6	28186554	ENSG00000187626	323900	Adipose Subcutaneous	0.0325041
6	28186554	ENSG00000137185	139000	Liver	0.0139203
6	28189389	ENSG00000137185	672100	Heart Left Ventricle	0.0675009
6	28189389	ENSG00000137185	502900	Artery Tibial	0.050495
6	28189389	ENSG00000137185	909000	Muscle Skeletal	0.0913111
6	28189389	ENSG00000176933	569200	Adipose Subcutaneous	0.0571587
6	28189389	ENSG00000137185	492700	Adipose Subcutaneous	0.0494698
6	28189389	ENSG00000176933	909000	Muscle Skeletal	0.0913111
6	28189389	ENSG00000176933	672100	Heart Left Ventricle	0.0675009
6	28189389	ENSG00000176933	511900	Artery Tibial	0.0513996
6	28196454	ENSG00000137185	364400	Adipose Subcutaneous	0.0365747
6	28196454	ENSG00000137185	325500	Thyroid	0.032665
6	28196454	ENSG00000176933	599000	Adipose Subcutaneous	0.0601538
6	28196454	ENSG00000137185	720100	Heart Left Ventricle	0.0723252
6	28697086	ENSG00000235559	34700	Artery Aorta	0.00343736
6	29581041	ENSG00000204681	810200	Artery Tibial	0.081381
6	29581041	ENSG00000235238	388400	Artery Tibial	0.0389869
6	29581041	ENSG00000204657	185900	Artery Tibial	0.0186341
6	29587874	ENSG00000204681	148300	Adipose Subcutaneous	0.014855
6	29587874	ENSG00000235238	350400	Artery Coronary	0.0351676
6	29587874	ENSG00000204681	100400	Artery Coronary	0.0100407
6	29598119	ENSG00000204681	497500	Adipose Subcutaneous	0.0499523
6	29598119	ENSG00000204681	147800	Muscle Skeletal	0.0148048
6	29598119	ENSG00000204681	428300	Whole Blood	0.0429971
6	29598119	ENSG00000235238	102600	Adipose Subcutaneous	0.0102618
6	29893157	ENSG00000228078	462300	Adipose Subcutaneous	0.0464144
6	29893157	ENSG00000230795	159200	Adipose Visceral Omentum	0.0159506
6	29893157	ENSG00000228078	486200	Whole Blood	0.0488165
6	29893157	ENSG00000227262	637900	Heart Left Ventricle	0.0640635
6	29893157	ENSG00000230795	540300	Heart Left Ventricle	0.054254
6	29893157	ENSG00000227262	159200	Adipose Visceral Omentum	0.0159506
6	29893157	ENSG00000206503	455300	Whole Blood	0.0457108
6	29893157	ENSG00000230795	293200	Adipose Subcutaneous	0.0294186
6	29893157	ENSG00000227262	293200	Adipose Subcutaneous	0.0294186
6	29893157	ENSG00000227262	7200	Artery Tibial	0.000673401
6	29893157	ENSG00000230795	18300	Artery Tibial	0.00178903
6	29893418	ENSG00000227262	442100	Adipose Subcutaneous	0.0443841
6	29893418	ENSG00000228078	137100	Adipose Subcutaneous	0.0137293
6	29893418	ENSG00000230795	467500	Adipose Subcutaneous	0.046937
6	29898780	ENSG00000227766	710500	Adipose Subcutaneous	0.0713604
6	29898780	ENSG00000228078	564000	Adipose Subcutaneous	0.056636
6	29898780	ENSG00000230795	564000	Adipose Subcutaneous	0.056636
6	29898780	ENSG00000206503	56300	Adipose Subcutaneous	0.00560832
6	29898780	ENSG00000227262	564000	Adipose Subcutaneous	0.056636
6	29920803	ENSG00000235290	349000	Adipose Subcutaneous	0.0350269
6	29921019	ENSG00000235290	400300	Whole Blood	0.0401829
6	29923923	ENSG00000235290	301300	Thyroid	0.0302327
6	3064983	ENSG00000272277	570200	Adipose Subcutaneous	0.0572592
6	3064983	ENSG00000137275	819500	Heart Left Ventricle	0.0823157
6	3064983	ENSG00000272277	520600	Whole Blood	0.052274
6	3064983	ENSG00000272277	239700	Heart Left Ventricle	0.0240414
6	3064983	ENSG00000137275	293200	Adipose Subcutaneous	0.0294186
6	3064983	ENSG00000137275	377200	Whole Blood	0.0378612
6	30690938	ENSG00000272540	464400	Artery Aorta	0.0466255
6	30692539	ENSG00000196230	323900	Adipose Subcutaneous	0.0325041
6	30692539	ENSG00000272540	271200	Adipose Subcutaneous	0.0272074
6	30697740	ENSG00000272540	169500	Adipose Visceral Omentum	0.0169858
6	30697740	ENSG00000272540	328800	Adipose Subcutaneous	0.0329966
6	30710135	ENSG00000137312	6468000	Adipose Subcutaneous	0.650033
6	30710135	ENSG00000137312	870200	Muscle Skeletal	0.0874114
6	30710135	ENSG00000196230	441600	Adipose Subcutaneous	0.0443339
6	30710135	ENSG00000137337	214600	Artery Tibial	0.0215187
6	30710135	ENSG00000137331	295100	Muscle Skeletal	0.0296095
6	30710135	ENSG00000137331	6468000	Adipose Subcutaneous	0.650033
6	30710135	ENSG00000137312	752600	Heart Left Ventricle	0.0755917
6	30710135	ENSG00000228022	214600	Artery Tibial	0.0215187
6	30710135	ENSG00000137331	8590000	Artery Aorta	0.86331
6	30710135	ENSG00000137312	2274000	Kidney Cortex	0.228504
6	30710135	ENSG00000137312	7680000	Heart Atrial Appendage	0.771848
6	30710135	ENSG00000228022	486100	Adipose Subcutaneous	0.0488065
6	30710135	ENSG00000137331	535500	Artery Tibial	0.0537715
6	30710135	ENSG00000137312	181900	Artery Tibial	0.0182321
6	30710135	ENSG00000272540	754000	Kidney Cortex	0.0757324
6	30710135	ENSG00000196230	620300	Liver	0.0622946
6	30710135	ENSG00000272540	479200	Artery Tibial	0.048113
6	30710135	ENSG00000272273	864900	Artery Coronary	0.0868787
6	30710135	ENSG00000196230	754000	Kidney Cortex	0.0757324
6	30710135	ENSG00000196230	34700	Artery Aorta	0.00343736
6	30710135	ENSG00000137337	486100	Adipose Subcutaneous	0.0488065
6	30710135	ENSG00000272540	425400	Artery Aorta	0.0427057
6	30710135	ENSG00000137331	400700	Thyroid	0.0402231
6	30710135	ENSG00000196230	388400	Artery Tibial	0.0389869
6	30710135	ENSG00000137337	567300	Whole Blood	0.0569677
6	30710135	ENSG00000272540	691100	Liver	0.0694105
6	30710135	ENSG00000137331	139000	Liver	0.0139203
6	30710135	ENSG00000137331	610000	Artery Coronary	0.0612594
6	30710135	ENSG00000272273	7680000	Heart Atrial Appendage	0.771848
6	30710135	ENSG00000137331	824000	Adipose Visceral Omentum	0.082768
6	30710135	ENSG00000272273	2274000	Kidney Cortex	0.228504
6	30710135	ENSG00000137312	139000	Liver	0.0139203
6	30710135	ENSG00000137331	7680000	Heart Atrial Appendage	0.771848
6	30710135	ENSG00000137312	316100	Whole Blood	0.0317202
6	30710135	ENSG00000272273	752600	Heart Left Ventricle	0.0755917
6	30710135	ENSG00000272540	580100	Whole Blood	0.0582542
6	30710135	ENSG00000272540	462300	Adipose Subcutaneous	0.0464144
6	30710135	ENSG00000228022	545200	Liver	0.0547465
6	30710135	ENSG00000137312	864900	Artery Coronary	0.0868787
6	30710135	ENSG00000196230	90000	Artery Coronary	0.00899543
6	30710135	ENSG00000228022	567300	Whole Blood	0.0569677
6	30710135	ENSG00000137337	545200	Liver	0.0547465
6	30710135	ENSG00000137312	7792000	Artery Aorta	0.783105
6	30710135	ENSG00000137312	531400	Thyroid	0.0533595
6	30710135	ENSG00000201988	118600	Whole Blood	0.0118699
6	30710135	ENSG00000137337	754000	Kidney Cortex	0.0757324
6	30710135	ENSG00000137331	662000	Whole Blood	0.0664858
6	30710135	ENSG00000228022	754000	Kidney Cortex	0.0757324
6	30710135	ENSG00000196230	567300	Whole Blood	0.0569677
6	30710135	ENSG00000137331	868100	Heart Left Ventricle	0.0872004
6	30710135	ENSG00000137331	14700	Kidney Cortex	0.00142721
6	30710135	ENSG00000272273	316100	Whole Blood	0.0317202
6	30710135	ENSG00000137312	295000	Adipose Visceral Omentum	0.0295995
6	30710135	ENSG00000272540	50400	Artery Coronary	0.00501533
6	30782235	ENSG00000214894	567300	Whole Blood	0.0569677
6	30796271	ENSG00000214894	49100	Artery Aorta	0.00488467
6	31022340	ENSG00000228789	492900	Adipose Subcutaneous	0.0494899
6	31090599	ENSG00000137310	220600	Whole Blood	0.0221217
6	31090599	ENSG00000204531	642500	Whole Blood	0.0645259
6	31090599	ENSG00000204540	429600	Heart Left Ventricle	0.0431278
6	31090599	ENSG00000204536	351900	Whole Blood	0.0353184
6	31090599	ENSG00000204540	721400	Adipose Visceral Omentum	0.0724559
6	31090599	ENSG00000204540	312600	Muscle Skeletal	0.0313684
6	31090599	ENSG00000204528	567300	Whole Blood	0.0569677
6	31090837	ENSG00000204540	321000	Thyroid	0.0322127
6	31090837	ENSG00000204540	71100	Liver	0.00709583
6	31091070	ENSG00000204540	948600	Adipose Subcutaneous	0.0952912
6	31105891	ENSG00000204538	446600	Artery Aorta	0.0448364
6	31105891	ENSG00000204538	577600	Heart Left Ventricle	0.0580029
6	31105891	ENSG00000204538	947700	Adipose Subcutaneous	0.0952008
6	31105891	ENSG00000204538	400700	Thyroid	0.0402231
6	31105891	ENSG00000204538	728000	Heart Atrial Appendage	0.0731193
6	31105891	ENSG00000204538	160000	Adipose Visceral Omentum	0.016031
6	31105891	ENSG00000204538	18300	Artery Tibial	0.00178903
6	31130760	ENSG00000204536	972000	Muscle Skeletal	0.0976431
6	31130760	ENSG00000272501	361700	Artery Tibial	0.0363033
6	31130760	ENSG00000137310	405500	Thyroid	0.0407056
6	31130760	ENSG00000137310	2373000	Heart Atrial Appendage	0.238454
6	31130760	ENSG00000137310	919500	Heart Left Ventricle	0.0923665
6	31130760	ENSG00000204528	349000	Adipose Subcutaneous	0.0350269
6	31130760	ENSG00000204536	155500	Adipose Subcutaneous	0.0155787
6	31130760	ENSG00000137310	155500	Adipose Subcutaneous	0.0155787
6	31130760	ENSG00000204536	402500	Heart Left Ventricle	0.040404
6	31130760	ENSG00000137310	972000	Muscle Skeletal	0.0976431
6	31130760	ENSG00000204536	994700	Artery Aorta	0.0999246
6	31130760	ENSG00000204531	260300	Adipose Visceral Omentum	0.0261119
6	31130760	ENSG00000204536	2373000	Heart Atrial Appendage	0.238454
6	31130760	ENSG00000137310	994700	Artery Aorta	0.0999246
6	31130760	ENSG00000137310	380600	Adipose Visceral Omentum	0.0382029
6	31130760	ENSG00000206344	11500	Artery Tibial	0.00110558
6	31130760	ENSG00000204536	383600	Artery Tibial	0.0385044
6	31130760	ENSG00000204528	172500	Muscle Skeletal	0.0172873
6	31130760	ENSG00000204536	345700	Thyroid	0.0346952
6	31130760	ENSG00000204536	380600	Adipose Visceral Omentum	0.0382029
6	31130760	ENSG00000204528	35500	Artery Tibial	0.00351776
6	31130760	ENSG00000137310	383600	Artery Tibial	0.0385044
6	31228972	ENSG00000204525	805200	Whole Blood	0.0808784
6	31228972	ENSG00000204525	381100	Adipose Subcutaneous	0.0382532
6	31236250	ENSG00000204525	230400	Whole Blood	0.0231067
6	31236250	ENSG00000227939	933400	Liver	0.0937635
6	31236250	ENSG00000204525	360300	Adipose Visceral Omentum	0.0361626
6	31236250	ENSG00000227939	141600	Muscle Skeletal	0.0141816
6	31236250	ENSG00000204525	566600	Muscle Skeletal	0.0568973
6	31236250	ENSG00000204525	991500	Artery Coronary	0.099603
6	31236250	ENSG00000227939	849800	Artery Coronary	0.0853611
6	31236250	ENSG00000204525	997000	Liver	0.100156
6	31236250	ENSG00000204525	959400	Thyroid	0.0963767
6	31236250	ENSG00000227939	168900	Whole Blood	0.0169255
6	31236250	ENSG00000227939	665800	Heart Atrial Appendage	0.0668677
6	31236250	ENSG00000204525	813600	Adipose Subcutaneous	0.0817227
6	31236250	ENSG00000204525	7680000	Heart Atrial Appendage	0.771848
6	31236250	ENSG00000227939	201800	Adipose Visceral Omentum	0.0202322
6	31236250	ENSG00000227939	810200	Artery Tibial	0.081381
6	31236250	ENSG00000204525	459400	Artery Tibial	0.0461229
6	31236250	ENSG00000227939	521000	Heart Left Ventricle	0.0523142
6	31236250	ENSG00000204525	516000	Heart Left Ventricle	0.0518116
6	31236250	ENSG00000227939	482500	Adipose Subcutaneous	0.0484446
6	31240096	ENSG00000227939	416500	Liver	0.0418111
6	31240096	ENSG00000204525	251100	Artery Tibial	0.0251872
6	31240096	ENSG00000227939	15500	Artery Aorta	0.00150761
6	31240096	ENSG00000204525	230400	Whole Blood	0.0231067
6	31240096	ENSG00000204525	581400	Adipose Subcutaneous	0.0583848
6	31240096	ENSG00000204525	985400	Artery Aorta	0.0989899
6	31240096	ENSG00000204525	814800	Heart Atrial Appendage	0.0818433
6	31240096	ENSG00000227939	279100	Adipose Subcutaneous	0.0280014
6	31240096	ENSG00000204525	326100	Liver	0.0327253
6	31240096	ENSG00000204525	795800	Heart Left Ventricle	0.0799337
6	31240096	ENSG00000227939	724200	Whole Blood	0.0727373
6	31240096	ENSG00000227939	961600	Adipose Visceral Omentum	0.0965978
6	31240096	ENSG00000227939	45400	Heart Atrial Appendage	0.00451279
6	31240096	ENSG00000204525	634600	Adipose Visceral Omentum	0.0637318
6	31244520	ENSG00000227939	159200	Adipose Visceral Omentum	0.0159506
6	31244520	ENSG00000204525	312900	Adipose Subcutaneous	0.0313986
6	31244520	ENSG00000227939	836100	Heart Left Ventricle	0.0839841
6	31244520	ENSG00000204525	239700	Heart Left Ventricle	0.0240414
6	31244520	ENSG00000204525	152500	Adipose Visceral Omentum	0.0152771
6	31244520	ENSG00000227939	312900	Adipose Subcutaneous	0.0313986
6	31244520	ENSG00000227939	626700	Whole Blood	0.0629378
6	31317697	ENSG00000234745	440400	Heart Left Ventricle	0.0442133
6	31317697	ENSG00000234745	934600	Whole Blood	0.0938841
6	31317697	ENSG00000277402	207600	Adipose Subcutaneous	0.0208151
6	31317697	ENSG00000271581	638500	Adipose Subcutaneous	0.0641238
6	31317697	ENSG00000271581	934600	Whole Blood	0.0938841
6	31317697	ENSG00000277402	28400	Whole Blood	0.00280416
6	31317697	ENSG00000234745	638500	Adipose Subcutaneous	0.0641238
6	31317697	ENSG00000277402	338900	Heart Left Ventricle	0.0340118
6	31318303	ENSG00000234745	266200	Heart Left Ventricle	0.0267049
6	31318303	ENSG00000277402	812800	Heart Left Ventricle	0.0816423
6	31318303	ENSG00000271581	293200	Adipose Subcutaneous	0.0294186
6	31318303	ENSG00000277402	238200	Adipose Subcutaneous	0.0238906
6	31318303	ENSG00000234745	293200	Adipose Subcutaneous	0.0294186
6	31350154	ENSG00000272221	323900	Adipose Subcutaneous	0.0325041
6	31350154	ENSG00000225851	381900	Adipose Visceral Omentum	0.0383336
6	31350154	ENSG00000272221	141100	Adipose Visceral Omentum	0.0141314
6	31350154	ENSG00000225851	780200	Adipose Subcutaneous	0.0783657
6	31368588	ENSG00000204520	533300	Thyroid	0.0535504
6	31368588	ENSG00000225851	712000	Artery Coronary	0.0715111
6	31368588	ENSG00000199332	156400	Artery Coronary	0.0156691
6	31368588	ENSG00000199332	418800	Adipose Subcutaneous	0.0420423
6	31368588	ENSG00000272221	3400	Artery Tibial	0.000291472
6	31368588	ENSG00000199332	340000	Adipose Visceral Omentum	0.0341223
6	31368588	ENSG00000272221	730000	Heart Left Ventricle	0.0733203
6	31368588	ENSG00000272221	7680000	Heart Atrial Appendage	0.771848
6	31368588	ENSG00000234745	649800	Liver	0.0652596
6	31368588	ENSG00000277402	153800	Liver	0.0154078
6	31368588	ENSG00000204520	992400	Artery Coronary	0.0996935
6	31368588	ENSG00000204520	139000	Liver	0.0139203
6	31368588	ENSG00000225851	483100	Adipose Subcutaneous	0.0485049
6	31368588	ENSG00000272221	803000	Muscle Skeletal	0.0806573
6	31368588	ENSG00000204520	68100	Heart Left Ventricle	0.00679431
6	31368588	ENSG00000204520	7680000	Heart Atrial Appendage	0.771848
6	31368588	ENSG00000204520	8900000	Artery Aorta	0.894467
6	31368588	ENSG00000272221	287200	Adipose Subcutaneous	0.0288155
6	31368588	ENSG00000234745	73800	Artery Aorta	0.0073672
6	31368588	ENSG00000204520	649800	Artery Tibial	0.0652596
6	31368588	ENSG00000272221	139000	Liver	0.0139203
6	31368588	ENSG00000204520	5582000	Adipose Visceral Omentum	0.560983
6	31368588	ENSG00000199332	533300	Thyroid	0.0535504
6	31368588	ENSG00000204520	418800	Adipose Subcutaneous	0.0420423
6	31368588	ENSG00000272221	79200	Thyroid	0.00790995
6	31368588	ENSG00000225851	642500	Artery Tibial	0.0645259
6	31368588	ENSG00000272221	220600	Whole Blood	0.0221217
6	31368588	ENSG00000272221	749400	Artery Aorta	0.0752701
6	31368588	ENSG00000225851	595400	Artery Aorta	0.0597919
6	31368588	ENSG00000199332	438700	Artery Aorta	0.0440424
6	31368588	ENSG00000272221	849800	Artery Coronary	0.0853611
6	31368588	ENSG00000272221	3350000	Adipose Visceral Omentum	0.33665
6	31368588	ENSG00000199332	649800	Artery Tibial	0.0652596
6	31368588	ENSG00000204520	742800	Muscle Skeletal	0.0746068
6	31497744	ENSG00000204498	710500	Adipose Subcutaneous	0.0713604
6	31497744	ENSG00000198563	442100	Adipose Subcutaneous	0.0443841
6	31497744	ENSG00000213760	710500	Adipose Subcutaneous	0.0713604
6	31499354	ENSG00000198563	237900	Artery Coronary	0.0238605
6	31499354	ENSG00000213760	63100	Artery Aorta	0.00629177
6	31499354	ENSG00000204498	63100	Artery Aorta	0.00629177
6	31499354	ENSG00000198563	71400	Artery Aorta	0.00712599
6	31499354	ENSG00000198563	783500	Artery Tibial	0.0786974
6	31499354	ENSG00000198563	390900	Whole Blood	0.0392382
6	31502767	ENSG00000198563	443700	Heart Left Ventricle	0.044545
6	31513864	ENSG00000198563	560400	Heart Left Ventricle	0.0562742
6	31513864	ENSG00000213760	954600	Adipose Visceral Omentum	0.0958943
6	31513864	ENSG00000213760	134900	Muscle Skeletal	0.0135082
6	31513864	ENSG00000204498	134900	Muscle Skeletal	0.0135082
6	31513864	ENSG00000204498	198400	Adipose Subcutaneous	0.0198904
6	31513864	ENSG00000213760	802800	Heart Left Ventricle	0.0806372
6	31513864	ENSG00000213760	198400	Adipose Subcutaneous	0.0198904
6	31513864	ENSG00000204498	954600	Adipose Visceral Omentum	0.0958943
6	31513864	ENSG00000204498	802800	Heart Left Ventricle	0.0806372
6	31513864	ENSG00000213760	724600	Artery Aorta	0.0727775
6	31513864	ENSG00000198563	328800	Adipose Subcutaneous	0.0329966
6	31513864	ENSG00000198563	34700	Artery Aorta	0.00343736
6	31513864	ENSG00000204498	724600	Artery Aorta	0.0727775
6	31586094	ENSG00000204472	49400	Heart Left Ventricle	0.00491482
6	31618761	ENSG00000204463	739100	Whole Blood	0.0742349
6	31618761	ENSG00000204444	196600	Adipose Visceral Omentum	0.0197095
6	31618761	ENSG00000204439	589500	Heart Left Ventricle	0.059199
6	31618761	ENSG00000204463	293200	Adipose Subcutaneous	0.0294186
6	31618761	ENSG00000204444	130200	Heart Atrial Appendage	0.0130358
6	31618761	ENSG00000204463	136600	Adipose Visceral Omentum	0.0136791
6	31618761	ENSG00000204463	222900	Heart Left Ventricle	0.0223529
6	31618761	ENSG00000204463	435500	Heart Atrial Appendage	0.0437208
6	31618761	ENSG00000204444	35500	Artery Tibial	0.00351776
6	31618761	ENSG00000204444	31400	Muscle Skeletal	0.00310568
6	31618761	ENSG00000204439	222000	Muscle Skeletal	0.0222624
6	31618761	ENSG00000204439	400300	Whole Blood	0.0401829
6	31618761	ENSG00000204444	14100	Artery Aorta	0.0013669
6	31618761	ENSG00000204444	447200	Whole Blood	0.0448967
6	31618761	ENSG00000204444	34700	Heart Left Ventricle	0.00343736
6	31618761	ENSG00000204463	803000	Muscle Skeletal	0.0806573
6	31618761	ENSG00000204444	198400	Adipose Subcutaneous	0.0198904
6	31697957	ENSG00000204427	525800	Thyroid	0.0527966
6	31697957	ENSG00000204424	848300	Whole Blood	0.0852103
6	31697957	ENSG00000204421	139000	Liver	0.0139203
6	31697957	ENSG00000204428	453800	Artery Tibial	0.0455601
6	31697957	ENSG00000255552	316100	Whole Blood	0.0317202
6	31697957	ENSG00000204410	7680000	Heart Atrial Appendage	0.771848
6	31697957	ENSG00000204435	712000	Artery Coronary	0.0715111
6	31697957	ENSG00000204420	7680000	Heart Atrial Appendage	0.771848
6	31697957	ENSG00000204421	479000	Heart Left Ventricle	0.0480929
6	31697957	ENSG00000213719	139000	Liver	0.0139203
6	31697957	ENSG00000204421	7680000	Heart Atrial Appendage	0.771848
6	31697957	ENSG00000204427	435800	Heart Left Ventricle	0.0437509
6	31697957	ENSG00000240053	251100	Artery Tibial	0.0251872
6	31697957	ENSG00000204438	912800	Artery Coronary	0.091693
6	31697957	ENSG00000213719	7680000	Heart Atrial Appendage	0.771848
6	31697957	ENSG00000213722	139000	Liver	0.0139203
6	31697957	ENSG00000204410	139000	Liver	0.0139203
6	31697957	ENSG00000204427	139000	Liver	0.0139203
6	31697957	ENSG00000204421	1113000	Artery Tibial	0.111815
6	31697957	ENSG00000228727	169500	Artery Aorta	0.0169858
6	31697957	ENSG00000252743	525800	Thyroid	0.0527966
6	31697957	ENSG00000204410	1303000	Heart Left Ventricle	0.130911
6	31697957	ENSG00000204421	6468000	Adipose Subcutaneous	0.650033
6	31697957	ENSG00000204410	6468000	Adipose Subcutaneous	0.650033
6	31697957	ENSG00000204394	625700	Artery Tibial	0.0628373
6	31697957	ENSG00000228727	467500	Adipose Subcutaneous	0.046937
6	31697957	ENSG00000204420	3302000	Muscle Skeletal	0.331826
6	31697957	ENSG00000228727	139000	Liver	0.0139203
6	31697957	ENSG00000213719	2091000	Heart Left Ventricle	0.210111
6	31697957	ENSG00000213722	3818000	Muscle Skeletal	0.383688
6	31697957	ENSG00000213722	858300	Artery Aorta	0.0862154
6	31697957	ENSG00000213719	537900	Adipose Visceral Omentum	0.0540128
6	31697957	ENSG00000204421	858300	Artery Aorta	0.0862154
6	31697957	ENSG00000204438	251100	Artery Tibial	0.0251872
6	31697957	ENSG00000228727	389400	Heart Atrial Appendage	0.0390874
6	31697957	ENSG00000213719	858300	Artery Aorta	0.0862154
6	31697957	ENSG00000204396	612900	Artery Coronary	0.0615508
6	31697957	ENSG00000204427	9637000	Artery Tibial	0.968541
6	31697957	ENSG00000228727	532000	Artery Tibial	0.0534198
6	31697957	ENSG00000204420	748400	Adipose Visceral Omentum	0.0751696
6	31697957	ENSG00000213722	4788000	Adipose Visceral Omentum	0.48118
6	31697957	ENSG00000204427	665800	Heart Atrial Appendage	0.0668677
6	31697957	ENSG00000244355	316100	Whole Blood	0.0317202
6	31697957	ENSG00000204428	34700	Artery Aorta	0.00343736
6	31697957	ENSG00000204420	858300	Artery Aorta	0.0862154
6	31697957	ENSG00000213719	6468000	Adipose Subcutaneous	0.650033
6	31697957	ENSG00000213722	6167000	Whole Blood	0.61978
6	31697957	ENSG00000213722	7680000	Heart Atrial Appendage	0.771848
6	31697957	ENSG00000255552	246400	Thyroid	0.0247148
6	31697957	ENSG00000204410	2705000	Adipose Visceral Omentum	0.271823
6	31697957	ENSG00000213719	401300	Muscle Skeletal	0.0402834
6	31697957	ENSG00000204420	1113000	Artery Tibial	0.111815
6	31697957	ENSG00000240053	378500	Artery Coronary	0.0379919
6	31697957	ENSG00000228727	175600	Artery Coronary	0.0175989
6	31697957	ENSG00000204421	295000	Adipose Visceral Omentum	0.0295995
6	31697957	ENSG00000228727	215300	Adipose Visceral Omentum	0.021589
6	31697957	ENSG00000204410	202800	Whole Blood	0.0203327
6	31697957	ENSG00000228727	351900	Whole Blood	0.0353184
6	31697957	ENSG00000204410	1113000	Artery Tibial	0.111815
6	31697957	ENSG00000204420	3017000	Artery Coronary	0.303181
6	31697957	ENSG00000204420	139000	Liver	0.0139203
6	31697957	ENSG00000204396	453800	Artery Tibial	0.0455601
6	31697957	ENSG00000228727	348700	Muscle Skeletal	0.0349967
6	31697957	ENSG00000204421	1595000	Muscle Skeletal	0.160259
6	31697957	ENSG00000213722	4117000	Thyroid	0.413739
6	31697957	ENSG00000204427	766500	Adipose Subcutaneous	0.0769888
6	31697957	ENSG00000204410	401300	Muscle Skeletal	0.0402834
6	31697957	ENSG00000204424	786800	Thyroid	0.0790291
6	31697957	ENSG00000204421	3017000	Artery Coronary	0.303181
6	31697957	ENSG00000213719	3017000	Artery Coronary	0.303181
6	31697957	ENSG00000204428	475100	Artery Coronary	0.0477009
6	31697957	ENSG00000204394	97300	Artery Coronary	0.00972913
6	31697957	ENSG00000213719	1113000	Artery Tibial	0.111815
6	31697957	ENSG00000204410	858300	Artery Aorta	0.0862154
6	31697957	ENSG00000204396	994800	Liver	0.0999347
6	31697957	ENSG00000204439	479200	Artery Tibial	0.048113
6	31697957	ENSG00000213719	202800	Whole Blood	0.0203327
6	31697957	ENSG00000213722	1113000	Artery Tibial	0.111815
6	31697957	ENSG00000204435	158000	Artery Tibial	0.0158299
6	31697957	ENSG00000204421	128000	Thyroid	0.0128147
6	31697957	ENSG00000204420	319900	Heart Left Ventricle	0.0321021
6	31697957	ENSG00000204427	58900	Artery Aorta	0.00586964
6	31697957	ENSG00000252743	766500	Adipose Subcutaneous	0.0769888
6	31697957	ENSG00000204410	3017000	Artery Coronary	0.303181
6	31697957	ENSG00000204428	163300	Adipose Subcutaneous	0.0163626
6	31697957	ENSG00000204396	610000	Artery Aorta	0.0612594
6	31697957	ENSG00000204420	618300	Whole Blood	0.0620936
6	31697957	ENSG00000204410	128000	Thyroid	0.0128147
6	31697957	ENSG00000213719	128000	Thyroid	0.0128147
6	31697957	ENSG00000213722	3017000	Artery Coronary	0.303181
6	31697957	ENSG00000204421	410500	Whole Blood	0.0412081
6	31697957	ENSG00000228727	49400	Heart Left Ventricle	0.00491482
6	31697957	ENSG00000204427	147800	Muscle Skeletal	0.0148048
6	31697957	ENSG00000204420	6468000	Adipose Subcutaneous	0.650033
6	31697957	ENSG00000204428	775300	Liver	0.0778733
6	31697957	ENSG00000204420	128000	Thyroid	0.0128147
6	31697957	ENSG00000244355	389400	Thyroid	0.0390874
6	31697957	ENSG00000213722	541400	Heart Left Ventricle	0.0543645
6	31697957	ENSG00000204427	912800	Artery Coronary	0.091693
6	31697957	ENSG00000213722	6468000	Adipose Subcutaneous	0.650033
6	31914935	ENSG00000243649	365800	Adipose Subcutaneous	0.0367154
6	31914935	ENSG00000281756	234200	Adipose Subcutaneous	0.0234886
6	31927342	ENSG00000204348	175200	Adipose Visceral Omentum	0.0175587
6	31927342	ENSG00000204351	771300	Liver	0.0774712
6	31927342	ENSG00000204356	964100	Whole Blood	0.0968491
6	31927342	ENSG00000204356	712200	Artery Aorta	0.0715312
6	31927342	ENSG00000204356	892300	Adipose Subcutaneous	0.0896326
6	31927342	ENSG00000204356	4220000	Heart Left Ventricle	0.424092
6	31927342	ENSG00000204351	4220000	Heart Left Ventricle	0.424092
6	31927342	ENSG00000204348	270000	Liver	0.0270868
6	31927342	ENSG00000204351	892300	Adipose Subcutaneous	0.0896326
6	31927342	ENSG00000284446	736600	Liver	0.0739836
6	31927342	ENSG00000204344	1154000	Heart Left Ventricle	0.115935
6	31927342	ENSG00000204348	611500	Artery Tibial	0.0614101
6	31927342	ENSG00000204356	818400	Thyroid	0.0822051
6	31927342	ENSG00000204344	4900	Liver	0.000442233
6	31927342	ENSG00000204351	964100	Whole Blood	0.0968491
6	31927342	ENSG00000204348	178000	Heart Left Ventricle	0.0178401
6	31927342	ENSG00000204344	230400	Whole Blood	0.0231067
6	31927342	ENSG00000204344	245600	Adipose Visceral Omentum	0.0246344
6	31927342	ENSG00000204356	778200	Artery Coronary	0.0781647
6	31927342	ENSG00000204356	771300	Liver	0.0774712
6	31927342	ENSG00000204348	39000	Artery Aorta	0.00386954
6	31927342	ENSG00000243649	113600	Heart Left Ventricle	0.0113674
6	31927342	ENSG00000204351	712200	Artery Aorta	0.0715312
6	31927342	ENSG00000204344	661600	Artery Tibial	0.0664456
6	31927342	ENSG00000204351	818400	Thyroid	0.0822051
6	31927342	ENSG00000204351	778200	Artery Coronary	0.0781647
6	31927342	ENSG00000243649	721400	Adipose Visceral Omentum	0.0724559
6	31927342	ENSG00000243649	591600	Artery Tibial	0.05941
6	31927342	ENSG00000204351	121200	Artery Tibial	0.0121313
6	31927342	ENSG00000204351	2571000	Adipose Visceral Omentum	0.258355
6	31927342	ENSG00000204356	2571000	Adipose Visceral Omentum	0.258355
6	31927342	ENSG00000204351	271500	Heart Atrial Appendage	0.0272375
6	31927342	ENSG00000204344	207600	Adipose Subcutaneous	0.0208151
6	31927342	ENSG00000243649	180700	Adipose Subcutaneous	0.0181115
6	31927342	ENSG00000204356	271500	Heart Atrial Appendage	0.0272375
6	31927342	ENSG00000204348	923000	Adipose Subcutaneous	0.0927182
6	31927342	ENSG00000204356	121200	Artery Tibial	0.0121313
6	31927342	ENSG00000204344	544300	Heart Atrial Appendage	0.054656
6	31947460	ENSG00000244731	160000	Adipose Visceral Omentum	0.016031
6	31947460	ENSG00000204348	159200	Adipose Visceral Omentum	0.0159506
6	31947460	ENSG00000204344	341700	Adipose Visceral Omentum	0.0342932
6	31947460	ENSG00000204348	400300	Whole Blood	0.0401829
6	31947460	ENSG00000244731	375000	Thyroid	0.0376401
6	31947460	ENSG00000244731	28400	Whole Blood	0.00280416
6	31947460	ENSG00000244731	856000	Adipose Subcutaneous	0.0859842
6	31947460	ENSG00000204348	863300	Adipose Subcutaneous	0.0867179
6	31947460	ENSG00000244731	429600	Heart Left Ventricle	0.0431278
6	31947460	ENSG00000204344	465700	Whole Blood	0.0467561
6	32126002	ENSG00000241404	349000	Adipose Subcutaneous	0.0350269
6	32126002	ENSG00000204314	221900	Adipose Subcutaneous	0.0222524
6	32126002	ENSG00000221988	221900	Adipose Subcutaneous	0.0222524
6	32138545	ENSG00000204310	368900	Artery Tibial	0.037027
6	32138545	ENSG00000241404	368900	Artery Tibial	0.037027
6	32138545	ENSG00000204308	368900	Artery Tibial	0.037027
6	33049726	ENSG00000224796	148300	Adipose Subcutaneous	0.014855
6	33055551	ENSG00000224557	18000	Adipose Subcutaneous	0.00175888
6	33055551	ENSG00000223865	239700	Heart Left Ventricle	0.0240414
6	33055551	ENSG00000223865	490400	Heart Atrial Appendage	0.0492387
6	33055551	ENSG00000231389	442100	Adipose Subcutaneous	0.0443841
6	33055551	ENSG00000224557	71400	Artery Aorta	0.00712599
6	33055551	ENSG00000224796	499800	Heart Atrial Appendage	0.0501834
6	33055551	ENSG00000223865	819900	Adipose Subcutaneous	0.0823559
6	33055551	ENSG00000224796	739600	Adipose Subcutaneous	0.0742851
6	34233452	ENSG00000186577	239700	Heart Left Ventricle	0.0240414
6	3438650	ENSG00000137266	73800	Artery Aorta	0.0073672
6	3450266	ENSG00000137266	492600	Whole Blood	0.0494598
6	34551334	ENSG00000196114	157400	Heart Atrial Appendage	0.0157696
6	34663487	ENSG00000272288	63100	Artery Aorta	0.00629177
6	34709909	ENSG00000217130	148300	Adipose Subcutaneous	0.014855
6	34722659	ENSG00000124562	910600	Adipose Subcutaneous	0.0914719
6	34722659	ENSG00000124562	101900	Muscle Skeletal	0.0101915
6	34725478	ENSG00000124562	198400	Adipose Subcutaneous	0.0198904
6	34725478	ENSG00000124562	626700	Whole Blood	0.0629378
6	34725478	ENSG00000124562	341700	Adipose Visceral Omentum	0.0342932
6	34760956	ENSG00000124562	302600	Liver	0.0303633
6	34760956	ENSG00000065060	1113000	Artery Tibial	0.111815
6	34760956	ENSG00000217130	642500	Artery Tibial	0.0645259
6	34760956	ENSG00000217130	430000	Kidney Cortex	0.043168
6	34760956	ENSG00000065060	7066000	Whole Blood	0.710136
6	34760956	ENSG00000217130	117100	Whole Blood	0.0117192
6	34760956	ENSG00000065060	235300	Thyroid	0.0235992
6	34760956	ENSG00000217130	574100	Artery Aorta	0.0576511
6	34760956	ENSG00000124562	549300	Artery Tibial	0.0551586
6	34760956	ENSG00000065060	35400	Liver	0.00350771
6	34760956	ENSG00000065060	858300	Artery Aorta	0.0862154
6	34760956	ENSG00000065060	7680000	Heart Atrial Appendage	0.771848
6	34760956	ENSG00000124562	767900	Kidney Cortex	0.0771295
6	34760956	ENSG00000124562	307600	Whole Blood	0.0308659
6	34760956	ENSG00000124562	161800	Artery Aorta	0.0162119
6	34760956	ENSG00000065060	521000	Kidney Cortex	0.0523142
6	34760956	ENSG00000065060	9950000	Adipose Visceral Omentum	1
6	34760956	ENSG00000065060	102600	Adipose Subcutaneous	0.0102618
6	34760956	ENSG00000065060	222900	Heart Left Ventricle	0.0223529
6	34760956	ENSG00000065060	147800	Muscle Skeletal	0.0148048
6	34771820	ENSG00000065060	56300	Adipose Subcutaneous	0.00560832
6	34803947	ENSG00000065060	447200	Whole Blood	0.0448967
6	34803947	ENSG00000064995	465700	Whole Blood	0.0467561
6	34803947	ENSG00000064999	626700	Whole Blood	0.0629378
6	34855748	ENSG00000064999	813600	Adipose Subcutaneous	0.0817227
6	34855748	ENSG00000064999	5081000	Artery Aorta	0.510629
6	34855748	ENSG00000064999	222000	Muscle Skeletal	0.0222624
6	34855748	ENSG00000064999	120000	Heart Atrial Appendage	0.0120107
6	34855748	ENSG00000064999	912800	Artery Coronary	0.091693
6	34855748	ENSG00000064995	813600	Adipose Subcutaneous	0.0817227
6	34855748	ENSG00000064995	475400	Artery Coronary	0.047731
6	34855748	ENSG00000064995	115800	Heart Atrial Appendage	0.0115885
6	34855748	ENSG00000064995	3182000	Artery Aorta	0.319765
6	34855748	ENSG00000064995	313500	Heart Left Ventricle	0.0314589
6	34855748	ENSG00000064995	890400	Artery Tibial	0.0894417
6	34855748	ENSG00000064999	548700	Heart Left Ventricle	0.0550982
6	34855748	ENSG00000064999	981400	Adipose Visceral Omentum	0.0985879
6	34855748	ENSG00000064999	177900	Artery Tibial	0.01783
6	34855748	ENSG00000064995	742800	Muscle Skeletal	0.0746068
6	34855748	ENSG00000064995	8592000	Adipose Visceral Omentum	0.863511
6	34867478	ENSG00000064995	880400	Whole Blood	0.0884366
6	34867478	ENSG00000064999	826300	Whole Blood	0.0829991
6	35216296	ENSG00000065029	582000	Adipose Subcutaneous	0.0584451
6	35216296	ENSG00000065029	117600	Muscle Skeletal	0.0117694
6	35216296	ENSG00000065029	802800	Heart Left Ventricle	0.0806372
6	35228215	ENSG00000065029	126500	Heart Atrial Appendage	0.012664
6	35228215	ENSG00000065029	486100	Adipose Subcutaneous	0.0488065
6	35228243	ENSG00000065029	462300	Adipose Subcutaneous	0.0464144
6	35228243	ENSG00000065029	443700	Heart Left Ventricle	0.044545
6	35228387	ENSG00000065029	304200	Whole Blood	0.0305241
6	35230540	ENSG00000065029	364400	Adipose Subcutaneous	0.0365747
6	35230540	ENSG00000065029	949500	Heart Atrial Appendage	0.0953817
6	35230540	ENSG00000065029	264900	Muscle Skeletal	0.0265742
6	35230540	ENSG00000065029	191600	Artery Aorta	0.019207
6	35230540	ENSG00000065029	28400	Whole Blood	0.00280416
6	35230540	ENSG00000065029	615800	Adipose Visceral Omentum	0.0618423
6	35230540	ENSG00000065029	299500	Thyroid	0.0300518
6	35230540	ENSG00000065029	519400	Heart Left Ventricle	0.0521534
6	35235858	ENSG00000065029	361700	Artery Tibial	0.0363033
6	35259646	ENSG00000023892	160000	Adipose Visceral Omentum	0.016031
6	35260503	ENSG00000023892	467500	Adipose Subcutaneous	0.046937
6	35261990	ENSG00000023892	73800	Artery Aorta	0.0073672
6	35266231	ENSG00000023892	760700	Adipose Subcutaneous	0.0764058
6	35266231	ENSG00000023892	117100	Whole Blood	0.0117192
6	35266231	ENSG00000023892	836100	Heart Left Ventricle	0.0839841
6	35266231	ENSG00000023892	341700	Adipose Visceral Omentum	0.0342932
6	35267548	ENSG00000023892	634600	Adipose Visceral Omentum	0.0637318
6	35267548	ENSG00000023892	629100	Adipose Subcutaneous	0.0631791
6	35267548	ENSG00000023892	113600	Heart Left Ventricle	0.0113674
6	35267548	ENSG00000112033	835200	Whole Blood	0.0838937
6	35267548	ENSG00000023892	5876000	Whole Blood	0.590532
6	35267548	ENSG00000023892	877700	Heart Atrial Appendage	0.0881652
6	35267548	ENSG00000023892	100400	Artery Coronary	0.0100407
6	35267715	ENSG00000023892	423000	Whole Blood	0.0424644
6	35267715	ENSG00000065029	346200	Whole Blood	0.0347455
6	35267715	ENSG00000112033	25900	Whole Blood	0.00255289
6	35267715	ENSG00000023892	22800	Adipose Visceral Omentum	0.00224132
6	35267715	ENSG00000023892	323900	Adipose Subcutaneous	0.0325041
6	35268410	ENSG00000023892	651200	Adipose Subcutaneous	0.0654003
6	35268533	ENSG00000023892	780600	Thyroid	0.078406
6	35268533	ENSG00000023892	136700	Whole Blood	0.0136891
6	35268533	ENSG00000023892	412800	Artery Tibial	0.0414393
6	35268533	ENSG00000023892	525000	Adipose Subcutaneous	0.0527162
6	35268533	ENSG00000023892	141100	Adipose Visceral Omentum	0.0141314
6	35268533	ENSG00000023892	181700	Heart Left Ventricle	0.018212
6	35280697	ENSG00000023892	71400	Artery Aorta	0.00712599
6	35339035	ENSG00000112033	626700	Whole Blood	0.0629378
6	35416039	ENSG00000112039	325500	Thyroid	0.032665
6	35416039	ENSG00000112039	80700	Muscle Skeletal	0.00806071
6	35416039	ENSG00000112039	836100	Heart Left Ventricle	0.0839841
6	35416039	ENSG00000112039	579100	Artery Tibial	0.0581537
6	35416039	ENSG00000112039	7680000	Heart Atrial Appendage	0.771848
6	35416039	ENSG00000198755	201400	Heart Atrial Appendage	0.020192
6	35416039	ENSG00000112039	576100	Adipose Subcutaneous	0.0578522
6	35424188	ENSG00000198755	18000	Adipose Subcutaneous	0.00175888
6	35424188	ENSG00000112039	812800	Heart Left Ventricle	0.0816423
6	35424188	ENSG00000112039	455300	Whole Blood	0.0457108
6	35424188	ENSG00000112039	454800	Adipose Subcutaneous	0.0456606
6	35425416	ENSG00000112039	63100	Artery Aorta	0.00629177
6	35441167	ENSG00000198755	164500	Artery Aorta	0.0164832
6	35442397	ENSG00000198755	56300	Adipose Subcutaneous	0.00560832
6	35442397	ENSG00000198755	53900	Heart Atrial Appendage	0.0053671
6	35442397	ENSG00000198755	642500	Artery Tibial	0.0645259
6	35707690	ENSG00000157343	483100	Adipose Subcutaneous	0.0485049
6	35707690	ENSG00000232909	681200	Adipose Subcutaneous	0.0684155
6	35713426	ENSG00000157343	304200	Whole Blood	0.0305241
6	35713426	ENSG00000137392	254700	Whole Blood	0.025549
6	35713426	ENSG00000232909	304200	Whole Blood	0.0305241
6	35713426	ENSG00000096060	718200	Whole Blood	0.0721343
6	36215693	ENSG00000180316	811400	Whole Blood	0.0815016
6	36801176	ENSG00000124772	60700	Muscle Skeletal	0.00605056
6	36943513	ENSG00000137409	780200	Adipose Subcutaneous	0.0783657
6	36943513	ENSG00000137409	110500	Heart Left Ventricle	0.0110558
6	36943573	ENSG00000137409	879400	Adipose Subcutaneous	0.0883361
6	36943573	ENSG00000137409	214600	Artery Tibial	0.0215187
6	36943573	ENSG00000137409	239700	Heart Left Ventricle	0.0240414
6	36943911	ENSG00000137409	435800	Heart Left Ventricle	0.0437509
6	36943923	ENSG00000137409	159700	Heart Atrial Appendage	0.0160008
6	36943923	ENSG00000137409	293200	Adipose Subcutaneous	0.0294186
6	36943923	ENSG00000137409	302100	Muscle Skeletal	0.0303131
6	36943923	ENSG00000137409	952300	Heart Left Ventricle	0.0956631
6	36945136	ENSG00000137409	441600	Adipose Subcutaneous	0.0443339
6	36945136	ENSG00000137409	157200	Artery Tibial	0.0157495
6	36945136	ENSG00000137409	349400	Heart Left Ventricle	0.0350671
6	36945136	ENSG00000137409	316400	Thyroid	0.0317503
6	36945136	ENSG00000137409	362800	Heart Atrial Appendage	0.0364139
6	36945781	ENSG00000137409	948600	Adipose Subcutaneous	0.0952912
6	36975231	ENSG00000146192	428300	Whole Blood	0.0429971
6	37224231	ENSG00000065491	328800	Adipose Subcutaneous	0.0329966
6	37224231	ENSG00000065491	810200	Artery Tibial	0.081381
6	37224231	ENSG00000172738	810200	Artery Tibial	0.081381
6	37224231	ENSG00000172738	328800	Adipose Subcutaneous	0.0329966
6	37226001	ENSG00000172738	7680000	Heart Atrial Appendage	0.771848
6	37226001	ENSG00000065491	4062000	Muscle Skeletal	0.408211
6	37226001	ENSG00000065491	858300	Artery Aorta	0.0862154
6	37226001	ENSG00000172738	7521000	Whole Blood	0.755867
6	37226001	ENSG00000172738	4062000	Muscle Skeletal	0.408211
6	37226001	ENSG00000172738	534700	Kidney Cortex	0.0536911
6	37226001	ENSG00000065491	3887000	Adipose Visceral Omentum	0.390623
6	37226001	ENSG00000172738	858300	Artery Aorta	0.0862154
6	37226001	ENSG00000172738	3017000	Artery Coronary	0.303181
6	37226001	ENSG00000065491	315500	Kidney Cortex	0.0316599
6	37226001	ENSG00000065491	6468000	Adipose Subcutaneous	0.650033
6	37226001	ENSG00000172738	767700	Artery Tibial	0.0771094
6	37226001	ENSG00000065491	7521000	Whole Blood	0.755867
6	37226001	ENSG00000065491	3017000	Artery Coronary	0.303181
6	37226001	ENSG00000172738	3887000	Adipose Visceral Omentum	0.390623
6	37226001	ENSG00000065491	767700	Artery Tibial	0.0771094
6	37226001	ENSG00000065491	5794000	Heart Left Ventricle	0.582291
6	37226001	ENSG00000065491	205600	Liver	0.0206141
6	37226001	ENSG00000172738	6468000	Adipose Subcutaneous	0.650033
6	37226001	ENSG00000065491	245400	Thyroid	0.0246143
6	37226001	ENSG00000172738	245400	Thyroid	0.0246143
6	37226001	ENSG00000172738	205600	Liver	0.0206141
6	37226001	ENSG00000172738	5794000	Heart Left Ventricle	0.582291
6	37226001	ENSG00000065491	7680000	Heart Atrial Appendage	0.771848
6	37236042	ENSG00000065491	441600	Adipose Subcutaneous	0.0443339
6	37236042	ENSG00000172738	441600	Adipose Subcutaneous	0.0443339
6	37236042	ENSG00000172738	778800	Heart Left Ventricle	0.078225
6	37236042	ENSG00000172738	3594000	Muscle Skeletal	0.361174
6	37236042	ENSG00000065491	877700	Heart Atrial Appendage	0.0881652
6	37236042	ENSG00000065491	3594000	Muscle Skeletal	0.361174
6	37236042	ENSG00000065491	778800	Heart Left Ventricle	0.078225
6	37236042	ENSG00000172738	877700	Heart Atrial Appendage	0.0881652
6	37348920	ENSG00000112130	69000	Artery Aorta	0.00688477
6	37348920	ENSG00000112130	293200	Adipose Subcutaneous	0.0294186
6	37348920	ENSG00000112130	60900	Adipose Visceral Omentum	0.00607066
6	3745723	ENSG00000168994	18200	Adipose Visceral Omentum	0.00177898
6	3745723	ENSG00000219992	537900	Artery Coronary	0.0540128
6	3745723	ENSG00000270504	572400	Artery Coronary	0.0574803
6	3745723	ENSG00000219992	839400	Adipose Subcutaneous	0.0843158
6	3745723	ENSG00000270504	88400	Thyroid	0.00883461
6	3745723	ENSG00000270504	6381000	Muscle Skeletal	0.641289
6	3745723	ENSG00000270504	892300	Adipose Subcutaneous	0.0896326
6	3745723	ENSG00000168994	537900	Artery Coronary	0.0540128
6	3745723	ENSG00000219992	157200	Artery Tibial	0.0157495
6	3745723	ENSG00000168994	892300	Adipose Subcutaneous	0.0896326
6	3745723	ENSG00000270504	214600	Artery Tibial	0.0215187
6	3745723	ENSG00000168994	301500	Artery Tibial	0.0302528
6	3745723	ENSG00000270504	406200	Heart Left Ventricle	0.0407759
6	3745723	ENSG00000168994	618600	Heart Left Ventricle	0.0621237
6	3745723	ENSG00000270504	148200	Adipose Visceral Omentum	0.014845
6	3745723	ENSG00000219992	238800	Adipose Visceral Omentum	0.023951
6	3745723	ENSG00000270504	406800	Liver	0.0408362
6	3745723	ENSG00000168994	6381000	Muscle Skeletal	0.641289
6	3745723	ENSG00000168994	4900	Liver	0.000442233
6	3745723	ENSG00000219992	71100	Liver	0.00709583
6	3746138	ENSG00000270504	482500	Adipose Subcutaneous	0.0484446
6	3746138	ENSG00000219992	492900	Adipose Subcutaneous	0.0494899
6	3746138	ENSG00000168994	664100	Adipose Visceral Omentum	0.0666968
6	3746138	ENSG00000270504	307600	Whole Blood	0.0308659
6	3746138	ENSG00000219992	629400	Adipose Visceral Omentum	0.0632092
6	3746138	ENSG00000270504	22800	Adipose Visceral Omentum	0.00224132
6	3746138	ENSG00000168994	819900	Adipose Subcutaneous	0.0823559
6	3748613	ENSG00000270504	134900	Muscle Skeletal	0.0135082
6	3748613	ENSG00000168994	172300	Muscle Skeletal	0.0172672
6	3749106	ENSG00000168994	571600	Artery Tibial	0.0573999
6	3749106	ENSG00000219992	591600	Artery Tibial	0.05941
6	3749106	ENSG00000270504	177900	Artery Tibial	0.01783
6	3749106	ENSG00000168994	245600	Adipose Visceral Omentum	0.0246344
6	3749106	ENSG00000219992	137700	Artery Coronary	0.0137896
6	3749106	ENSG00000270504	91100	Muscle Skeletal	0.00910599
6	3749106	ENSG00000168994	4849000	Heart Left Ventricle	0.487311
6	3749106	ENSG00000168994	238200	Adipose Subcutaneous	0.0238906
6	3749106	ENSG00000270504	817200	Artery Coronary	0.0820845
6	3749106	ENSG00000270504	638500	Adipose Subcutaneous	0.0641238
6	3749106	ENSG00000270504	767100	Adipose Visceral Omentum	0.0770491
6	3749106	ENSG00000219992	731000	Adipose Visceral Omentum	0.0734208
6	3749106	ENSG00000168994	814800	Heart Atrial Appendage	0.0818433
6	3749106	ENSG00000219992	492700	Adipose Subcutaneous	0.0494698
6	3749106	ENSG00000270504	313500	Heart Left Ventricle	0.0314589
6	3749106	ENSG00000168994	287700	Artery Coronary	0.0288658
6	3749106	ENSG00000168994	284500	Muscle Skeletal	0.0285441
6	3749106	ENSG00000270504	1991000	Heart Atrial Appendage	0.20006
6	39070211	ENSG00000217165	4413000	Whole Blood	0.44349
6	39070211	ENSG00000112167	679100	Whole Blood	0.0682044
6	39898112	ENSG00000124615	5097000	Adipose Visceral Omentum	0.512237
6	39898112	ENSG00000124615	572800	Adipose Subcutaneous	0.0575205
6	39898112	ENSG00000124615	890400	Artery Tibial	0.0894417
6	39898112	ENSG00000124615	345700	Thyroid	0.0346952
6	39898112	ENSG00000124615	77600	Heart Left Ventricle	0.00774913
6	39898112	ENSG00000124615	301100	Heart Atrial Appendage	0.0302126
6	39903734	ENSG00000124615	260300	Adipose Visceral Omentum	0.0261119
6	39903734	ENSG00000124615	348800	Whole Blood	0.0350068
6	39903734	ENSG00000124615	819900	Adipose Subcutaneous	0.0823559
6	41515224	ENSG00000137166	1113000	Artery Tibial	0.111815
6	41515224	ENSG00000234753	6468000	Adipose Subcutaneous	0.650033
6	41515224	ENSG00000137166	139000	Liver	0.0139203
6	41515224	ENSG00000137166	858300	Artery Aorta	0.0862154
6	41515224	ENSG00000137166	6468000	Adipose Subcutaneous	0.650033
6	41515224	ENSG00000137166	618100	Heart Left Ventricle	0.0620735
6	41515224	ENSG00000137166	50300	Adipose Visceral Omentum	0.00500528
6	41515224	ENSG00000234753	139000	Liver	0.0139203
6	41515224	ENSG00000137166	3017000	Artery Coronary	0.303181
6	41515224	ENSG00000234753	3017000	Artery Coronary	0.303181
6	41515224	ENSG00000137166	7680000	Heart Atrial Appendage	0.771848
6	41515224	ENSG00000234753	50300	Adipose Visceral Omentum	0.00500528
6	41515224	ENSG00000234753	7680000	Heart Atrial Appendage	0.771848
6	41515224	ENSG00000137166	96800	Muscle Skeletal	0.00967888
6	41515224	ENSG00000137166	539300	Whole Blood	0.0541535
6	41515224	ENSG00000234753	8469000	Thyroid	0.851148
6	41515224	ENSG00000137166	8469000	Thyroid	0.851148
6	41516351	ENSG00000137166	964100	Whole Blood	0.0968491
6	41516351	ENSG00000137166	1093000	Heart Left Ventricle	0.109805
6	41516351	ENSG00000234753	186800	Liver	0.0187246
6	41516351	ENSG00000234753	109800	Heart Atrial Appendage	0.0109855
6	41516351	ENSG00000137166	649800	Liver	0.0652596
6	41525739	ENSG00000137166	483300	Whole Blood	0.0485251
6	41533579	ENSG00000137166	144500	Thyroid	0.0144731
6	41533579	ENSG00000234753	97300	Artery Coronary	0.00972913
6	41533579	ENSG00000234753	81400	Heart Atrial Appendage	0.00813106
6	41533579	ENSG00000234753	144500	Thyroid	0.0144731
6	41618053	ENSG00000112559	307000	Adipose Subcutaneous	0.0308056
6	43199482	ENSG00000245261	381100	Adipose Subcutaneous	0.0382532
6	43199482	ENSG00000112667	492900	Adipose Subcutaneous	0.0494899
6	43396856	ENSG00000124574	819900	Adipose Subcutaneous	0.0823559
6	43396856	ENSG00000124574	835200	Whole Blood	0.0838937
6	43401105	ENSG00000124574	51000	Adipose Subcutaneous	0.00507563
6	43401105	ENSG00000124574	368900	Artery Tibial	0.037027
6	43404511	ENSG00000171462	90000	Artery Coronary	0.00899543
6	43404511	ENSG00000171453	232200	Artery Aorta	0.0232876
6	43404511	ENSG00000124574	169000	Adipose Visceral Omentum	0.0169355
6	43404511	ENSG00000171462	645200	Liver	0.0647972
6	43404511	ENSG00000124574	348200	Thyroid	0.0349465
6	43404511	ENSG00000124574	407300	Artery Aorta	0.0408865
6	43404511	ENSG00000137207	232200	Artery Aorta	0.0232876
6	43404511	ENSG00000124574	390900	Whole Blood	0.0392382
6	43404511	ENSG00000124574	778200	Artery Coronary	0.0781647
6	43404511	ENSG00000124574	177900	Artery Tibial	0.01783
6	43404511	ENSG00000124574	682000	Adipose Subcutaneous	0.0684959
6	43404511	ENSG00000124574	93100	Heart Left Ventricle	0.009307
6	43404511	ENSG00000137221	620300	Liver	0.0622946
6	43404511	ENSG00000124574	947300	Heart Atrial Appendage	0.0951606
6	43404511	ENSG00000137221	610000	Artery Aorta	0.0612594
6	43404511	ENSG00000124574	139000	Liver	0.0139203
6	43736389	ENSG00000112715	18300	Artery Tibial	0.00178903
6	43736389	ENSG00000112715	836100	Heart Left Ventricle	0.0839841
6	43737486	ENSG00000112715	1251000	Muscle Skeletal	0.125685
6	43737486	ENSG00000112715	364400	Heart Left Ventricle	0.0365747
6	43737486	ENSG00000112715	2476000	Adipose Visceral Omentum	0.248806
6	43737486	ENSG00000112715	7680000	Heart Atrial Appendage	0.771848
6	43737486	ENSG00000112715	381800	Adipose Subcutaneous	0.0383235
6	43737486	ENSG00000112715	1113000	Artery Tibial	0.111815
6	43737486	ENSG00000112715	558500	Liver	0.0560832
6	43737486	ENSG00000112715	9205000	Artery Aorta	0.925122
6	43745095	ENSG00000112715	560800	Muscle Skeletal	0.0563144
6	43745095	ENSG00000112715	520600	Whole Blood	0.052274
6	43745095	ENSG00000112715	787500	Thyroid	0.0790995
6	43745095	ENSG00000112715	766500	Adipose Subcutaneous	0.0769888
6	43745095	ENSG00000112715	625700	Artery Tibial	0.0628373
6	43745095	ENSG00000112715	77600	Adipose Visceral Omentum	0.00774913
6	43757896	ENSG00000112715	863600	Whole Blood	0.0867481
6	43767703	ENSG00000112715	530500	Whole Blood	0.053269
6	44232920	ENSG00000146232	34700	Artery Aorta	0.00343736
6	44232920	ENSG00000146232	101900	Muscle Skeletal	0.0101915
6	44232920	ENSG00000146232	364400	Adipose Subcutaneous	0.0365747
6	44232920	ENSG00000146232	976800	Heart Left Ventricle	0.0981255
6	44232920	ENSG00000146232	377200	Whole Blood	0.0378612
6	44232920	ENSG00000178233	266200	Heart Left Ventricle	0.0267049
6	44232920	ENSG00000178233	129900	Adipose Subcutaneous	0.0130057
6	44232920	ENSG00000157593	435800	Heart Left Ventricle	0.0437509
6	44232920	ENSG00000157593	195600	Adipose Subcutaneous	0.019609
6	44232920	ENSG00000157593	131500	Whole Blood	0.0131665
6	46030130	ENSG00000112782	116200	Kidney Cortex	0.0116287
6	46097769	ENSG00000231769	418800	Artery Coronary	0.0420423
6	46097769	ENSG00000001561	467600	Artery Aorta	0.0469471
6	46097769	ENSG00000231769	5463000	Adipose Subcutaneous	0.549023
6	46097769	ENSG00000001561	7680000	Heart Atrial Appendage	0.771848
6	46097769	ENSG00000231769	467600	Artery Aorta	0.0469471
6	46097769	ENSG00000231769	96800	Muscle Skeletal	0.00967888
6	46097769	ENSG00000001561	269300	Adipose Visceral Omentum	0.0270164
6	46097769	ENSG00000112782	172300	Muscle Skeletal	0.0172672
6	46097769	ENSG00000231769	269300	Adipose Visceral Omentum	0.0270164
6	46097769	ENSG00000112796	453600	Muscle Skeletal	0.04554
6	46097769	ENSG00000001561	492400	Whole Blood	0.0494397
6	46097769	ENSG00000001561	475100	Artery Coronary	0.0477009
6	46097769	ENSG00000231769	7680000	Heart Atrial Appendage	0.771848
6	46097769	ENSG00000001561	5463000	Adipose Subcutaneous	0.549023
6	46097769	ENSG00000001561	859900	Thyroid	0.0863762
6	46097769	ENSG00000001561	811900	Artery Tibial	0.0815518
6	46097769	ENSG00000231769	811900	Artery Tibial	0.0815518
6	46097769	ENSG00000001561	688500	Muscle Skeletal	0.0691492
6	46097769	ENSG00000231769	464300	Whole Blood	0.0466154
6	46097769	ENSG00000231769	859900	Thyroid	0.0863762
6	46460147	ENSG00000236466	201800	Adipose Subcutaneous	0.0202322
6	46460147	ENSG00000236466	786600	Artery Aorta	0.079009
6	46460147	ENSG00000172348	885500	Artery Tibial	0.0889492
6	46460147	ENSG00000172348	31400	Muscle Skeletal	0.00310568
6	46460147	ENSG00000236466	7680000	Heart Atrial Appendage	0.771848
6	46460147	ENSG00000172348	141100	Adipose Visceral Omentum	0.0141314
6	46460147	ENSG00000172348	201800	Adipose Subcutaneous	0.0202322
6	46460147	ENSG00000172348	786600	Artery Aorta	0.079009
6	46460147	ENSG00000236466	885500	Artery Tibial	0.0889492
6	46460147	ENSG00000172348	7680000	Heart Atrial Appendage	0.771848
6	46703319	ENSG00000146070	626700	Artery Aorta	0.0629378
6	46707580	ENSG00000146070	449700	Whole Blood	0.045148
6	47445017	ENSG00000198087	78200	Artery Coronary	0.00780944
6	47445017	ENSG00000270761	507700	Kidney Cortex	0.0509774
6	47445017	ENSG00000270761	3760000	Muscle Skeletal	0.377858
6	47445017	ENSG00000198087	18200	Adipose Visceral Omentum	0.00177898
6	47445017	ENSG00000270761	829400	Heart Left Ventricle	0.0833107
6	47445017	ENSG00000198087	829400	Heart Left Ventricle	0.0833107
6	47445017	ENSG00000198087	104300	Thyroid	0.0104327
6	47445017	ENSG00000270761	602100	Heart Atrial Appendage	0.0604654
6	47445017	ENSG00000270761	78200	Artery Coronary	0.00780944
6	47445017	ENSG00000198087	507700	Kidney Cortex	0.0509774
6	47445017	ENSG00000198087	184700	Whole Blood	0.0185135
6	47445017	ENSG00000270761	104300	Thyroid	0.0104327
6	47445017	ENSG00000270761	139000	Liver	0.0139203
6	47445017	ENSG00000270761	766500	Adipose Subcutaneous	0.0769888
6	47445017	ENSG00000198087	602100	Heart Atrial Appendage	0.0604654
6	47445017	ENSG00000270761	18200	Adipose Visceral Omentum	0.00177898
6	47445017	ENSG00000198087	783500	Artery Tibial	0.0786974
6	47445017	ENSG00000198087	3760000	Muscle Skeletal	0.377858
6	47445017	ENSG00000198087	858300	Artery Aorta	0.0862154
6	47445017	ENSG00000198087	766500	Adipose Subcutaneous	0.0769888
6	47445017	ENSG00000198087	139000	Liver	0.0139203
6	47445017	ENSG00000270761	783500	Artery Tibial	0.0786974
6	47445017	ENSG00000270761	858300	Artery Aorta	0.0862154
6	47447041	ENSG00000270761	207600	Adipose Subcutaneous	0.0208151
6	47447041	ENSG00000270761	2373000	Heart Atrial Appendage	0.238454
6	47447041	ENSG00000198087	961900	Heart Left Ventricle	0.096628
6	47447041	ENSG00000270761	642500	Artery Tibial	0.0645259
6	47447041	ENSG00000270761	109700	Artery Aorta	0.0109754
6	47447041	ENSG00000198087	207600	Adipose Subcutaneous	0.0208151
6	47447041	ENSG00000270761	795800	Heart Left Ventricle	0.0799337
6	47447041	ENSG00000198087	120000	Heart Atrial Appendage	0.0120107
6	47447041	ENSG00000198087	642500	Artery Tibial	0.0645259
6	47447041	ENSG00000198087	220100	Whole Blood	0.0220715
6	47447041	ENSG00000198087	4900	Liver	0.000442233
6	52138179	ENSG00000112118	810200	Artery Tibial	0.081381
6	52138179	ENSG00000112118	91100	Muscle Skeletal	0.00910599
6	52138226	ENSG00000112118	61800	Muscle Skeletal	0.00616111
6	52223211	ENSG00000170915	487000	Adipose Subcutaneous	0.0488969
6	52223211	ENSG00000096093	638500	Adipose Subcutaneous	0.0641238
6	53529252	ENSG00000124743	237900	Artery Coronary	0.0238605
6	53529252	ENSG00000124743	441600	Adipose Subcutaneous	0.0443339
6	53529252	ENSG00000124743	483500	Heart Atrial Appendage	0.0485452
6	53529252	ENSG00000124743	274500	Muscle Skeletal	0.0275391
6	53529252	ENSG00000124743	464400	Artery Aorta	0.0466255
6	53529252	ENSG00000124743	479200	Artery Tibial	0.048113
6	57182297	ENSG00000146143	775300	Heart Left Ventricle	0.0778733
6	57182297	ENSG00000146143	6468000	Adipose Subcutaneous	0.650033
6	57182297	ENSG00000146143	1113000	Artery Tibial	0.111815
6	57182297	ENSG00000146143	98300	Thyroid	0.00982964
6	57182297	ENSG00000146143	6381000	Muscle Skeletal	0.641289
6	57182297	ENSG00000146143	9011000	Whole Blood	0.905623
6	57182297	ENSG00000146143	7680000	Heart Atrial Appendage	0.771848
6	57182297	ENSG00000146143	3017000	Artery Coronary	0.303181
6	57182297	ENSG00000146143	21700	Adipose Visceral Omentum	0.00213076
6	57182297	ENSG00000146143	139000	Liver	0.0139203
6	57182297	ENSG00000146143	251500	Artery Aorta	0.0252274
6	57182297	ENSG00000146143	923200	Kidney Cortex	0.0927383
6	57189484	ENSG00000146143	7200	Artery Tibial	0.000673401
6	57189484	ENSG00000146143	342900	Adipose Subcutaneous	0.0344138
6	57189484	ENSG00000146143	60700	Muscle Skeletal	0.00605056
6	6326311	ENSG00000124491	141100	Adipose Visceral Omentum	0.0141314
6	6326311	ENSG00000124491	214600	Artery Tibial	0.0215187
6	6660214	ENSG00000216863	136700	Whole Blood	0.0136891
6	6660214	ENSG00000226281	811400	Whole Blood	0.0815016
6	6660214	ENSG00000261211	739100	Whole Blood	0.0742349
6	6660214	ENSG00000279368	449700	Whole Blood	0.045148
6	71660328	ENSG00000112309	381100	Adipose Subcutaneous	0.0382532
6	7388469	ENSG00000124784	705500	Adipose Subcutaneous	0.0708578
6	7388766	ENSG00000124784	856000	Adipose Subcutaneous	0.0859842
6	7390077	ENSG00000124784	407300	Artery Aorta	0.0408865
6	7390077	ENSG00000124784	262300	Adipose Visceral Omentum	0.0263129
6	7390077	ENSG00000124784	569200	Adipose Subcutaneous	0.0571587
6	7390077	ENSG00000124784	247100	Artery Coronary	0.0247852
6	7390077	ENSG00000124784	147800	Muscle Skeletal	0.0148048
6	7390077	ENSG00000124784	130300	Whole Blood	0.0130459
6	7390077	ENSG00000124784	474800	Artery Tibial	0.0476707
6	7390077	ENSG00000124784	656300	Heart Left Ventricle	0.0659129
6	74227053	ENSG00000156508	710500	Adipose Subcutaneous	0.0713604
6	74227053	ENSG00000156508	477000	Heart Atrial Appendage	0.0478919
6	74227053	ENSG00000156508	14100	Artery Aorta	0.0013669
6	74227053	ENSG00000156508	169500	Adipose Visceral Omentum	0.0169858
6	74227053	ENSG00000229862	710500	Adipose Subcutaneous	0.0713604
6	74409037	ENSG00000156535	710500	Adipose Subcutaneous	0.0713604
6	74409037	ENSG00000231652	710500	Adipose Subcutaneous	0.0713604
6	7555854	ENSG00000096696	811400	Whole Blood	0.0815016
6	7555854	ENSG00000096696	137100	Adipose Subcutaneous	0.0137293
6	7555854	ENSG00000261189	812800	Heart Left Ventricle	0.0816423
6	7555854	ENSG00000096696	803000	Muscle Skeletal	0.0806573
6	7555854	ENSG00000096696	817300	Heart Left Ventricle	0.0820946
6	7555854	ENSG00000261189	948600	Adipose Subcutaneous	0.0952912
6	7555854	ENSG00000261189	368900	Artery Tibial	0.037027
6	7555854	ENSG00000261189	615800	Adipose Visceral Omentum	0.0618423
6	7555854	ENSG00000096696	260300	Adipose Visceral Omentum	0.0261119
6	76202656	ENSG00000118407	664100	Adipose Visceral Omentum	0.0666968
6	76202656	ENSG00000118407	757000	Artery Tibial	0.076034
6	76202656	ENSG00000118407	152100	Heart Atrial Appendage	0.0152369
6	76202656	ENSG00000118407	106800	Heart Left Ventricle	0.010684
6	76202656	ENSG00000118407	484900	Muscle Skeletal	0.0486859
6	76202656	ENSG00000118407	819900	Adipose Subcutaneous	0.0823559
6	83072871	ENSG00000146242	207600	Adipose Subcutaneous	0.0208151
6	83072871	ENSG00000146242	168300	Heart Atrial Appendage	0.0168652
6	83072871	ENSG00000146242	373700	Artery Aorta	0.0375094
6	83072871	ENSG00000146242	519400	Heart Left Ventricle	0.0521534
6	83074365	ENSG00000146242	177700	Heart Left Ventricle	0.0178099
6	83074365	ENSG00000146242	500	Whole Blood	0
6	83074365	ENSG00000146242	506400	Artery Aorta	0.0508468
6	83074365	ENSG00000146242	7680000	Heart Atrial Appendage	0.771848
6	83074365	ENSG00000146242	96800	Muscle Skeletal	0.00967888
6	83074365	ENSG00000146242	139000	Liver	0.0139203
6	83074365	ENSG00000146242	1113000	Artery Tibial	0.111815
6	83074365	ENSG00000146242	5582000	Adipose Visceral Omentum	0.560983
6	83074365	ENSG00000146242	3017000	Artery Coronary	0.303181
6	83074365	ENSG00000146242	98300	Thyroid	0.00982964
6	83074365	ENSG00000146242	497500	Adipose Subcutaneous	0.0499523
6	89854436	ENSG00000146281	181100	Heart Atrial Appendage	0.0181517
6	89854436	ENSG00000146281	672100	Heart Left Ventricle	0.0675009
6	89854436	ENSG00000146281	810200	Artery Tibial	0.081381
6	89854436	ENSG00000146281	785200	Adipose Visceral Omentum	0.0788683
6	89854436	ENSG00000146281	207600	Adipose Subcutaneous	0.0208151
7	100214015	ENSG00000106330	215300	Adipose Visceral Omentum	0.021589
7	100214015	ENSG00000106330	245800	Adipose Subcutaneous	0.0246545
7	100278282	ENSG00000172354	137100	Adipose Subcutaneous	0.0137293
7	100278282	ENSG00000146830	879400	Adipose Subcutaneous	0.0883361
7	100309544	ENSG00000172336	197800	Heart Atrial Appendage	0.0198301
7	100309544	ENSG00000172336	312900	Adipose Subcutaneous	0.0313986
7	100309544	ENSG00000130427	258800	Heart Atrial Appendage	0.0259611
7	100309544	ENSG00000130427	946200	Adipose Subcutaneous	0.09505
7	100309544	ENSG00000172336	2600	Adipose Visceral Omentum	0.000211066
7	100309544	ENSG00000172336	258500	Heart Left Ventricle	0.025931
7	100321528	ENSG00000146839	270000	Liver	0.0270868
7	100321528	ENSG00000130427	79300	Liver	0.00792
7	100403429	ENSG00000146828	400700	Thyroid	0.0402231
7	100403429	ENSG00000196411	816400	Thyroid	0.0820041
7	1004586	ENSG00000105963	803000	Muscle Skeletal	0.0806573
7	1004586	ENSG00000105963	490400	Heart Atrial Appendage	0.0492387
7	1004586	ENSG00000105963	150600	Heart Left Ventricle	0.0150862
7	1004586	ENSG00000105963	215300	Adipose Visceral Omentum	0.021589
7	1004586	ENSG00000240230	408700	Heart Atrial Appendage	0.0410272
7	1004586	ENSG00000240230	285100	Thyroid	0.0286045
7	1004586	ENSG00000105963	532400	Artery Tibial	0.05346
7	1004586	ENSG00000105963	64000	Artery Coronary	0.00638223
7	1004586	ENSG00000240230	616600	Whole Blood	0.0619227
7	1004586	ENSG00000240230	589500	Heart Left Ventricle	0.059199
7	1004586	ENSG00000240230	172900	Artery Coronary	0.0173275
7	1004586	ENSG00000240230	705500	Adipose Subcutaneous	0.0708578
7	1004586	ENSG00000105963	616600	Whole Blood	0.0619227
7	1004586	ENSG00000105963	297600	Thyroid	0.0298608
7	1004586	ENSG00000240230	713100	Muscle Skeletal	0.0716217
7	1004586	ENSG00000240230	177900	Artery Tibial	0.01783
7	1004586	ENSG00000105963	137100	Adipose Subcutaneous	0.0137293
7	100771717	ENSG00000106366	238200	Adipose Subcutaneous	0.0238906
7	100850048	ENSG00000106397	390900	Whole Blood	0.0392382
7	100850048	ENSG00000106397	18000	Adipose Subcutaneous	0.00175888
7	100850048	ENSG00000106400	679100	Whole Blood	0.0682044
7	100850048	ENSG00000106400	713100	Muscle Skeletal	0.0716217
7	100850048	ENSG00000106397	84100	Muscle Skeletal	0.00840243
7	100850048	ENSG00000106400	710500	Adipose Subcutaneous	0.0713604
7	100850048	ENSG00000106400	168300	Heart Atrial Appendage	0.0168652
7	100855363	ENSG00000106400	948600	Adipose Subcutaneous	0.0952912
7	100855363	ENSG00000106397	462300	Adipose Subcutaneous	0.0464144
7	100861870	ENSG00000106397	682000	Adipose Subcutaneous	0.0684959
7	100861870	ENSG00000106384	864600	Liver	0.0868486
7	100861870	ENSG00000106397	567300	Whole Blood	0.0569677
7	100861870	ENSG00000106397	401300	Muscle Skeletal	0.0402834
7	100861870	ENSG00000106397	694400	Heart Left Ventricle	0.0697422
7	100861870	ENSG00000106397	125400	Artery Coronary	0.0125534
7	100861870	ENSG00000214253	302600	Liver	0.0303633
7	100861870	ENSG00000106400	800300	Artery Coronary	0.0803859
7	100861870	ENSG00000106404	249800	Artery Tibial	0.0250565
7	100861870	ENSG00000106400	7680000	Heart Atrial Appendage	0.771848
7	100861870	ENSG00000106400	881200	Muscle Skeletal	0.088517
7	100861870	ENSG00000106400	139000	Liver	0.0139203
7	100861870	ENSG00000106397	531800	Artery Tibial	0.0533997
7	100861870	ENSG00000106397	676300	Thyroid	0.067923
7	100861870	ENSG00000106400	533300	Thyroid	0.0535504
7	100861870	ENSG00000106400	2705000	Adipose Visceral Omentum	0.271823
7	100861870	ENSG00000106397	139000	Liver	0.0139203
7	100861870	ENSG00000214253	805000	Artery Tibial	0.0808583
7	100861870	ENSG00000106397	858300	Artery Aorta	0.0862154
7	100861870	ENSG00000106400	76100	Whole Blood	0.00759837
7	100861870	ENSG00000106397	748000	Adipose Visceral Omentum	0.0751294
7	100861870	ENSG00000106400	531800	Artery Tibial	0.0533997
7	100861870	ENSG00000106397	7680000	Heart Atrial Appendage	0.771848
7	100861870	ENSG00000106400	858300	Artery Aorta	0.0862154
7	100861870	ENSG00000106400	694400	Heart Left Ventricle	0.0697422
7	100861870	ENSG00000106400	682000	Adipose Subcutaneous	0.0684959
7	100861870	ENSG00000106404	545200	Liver	0.0547465
7	100881403	ENSG00000214253	221800	Thyroid	0.0222423
7	100881403	ENSG00000106404	981500	Thyroid	0.0985979
7	100881403	ENSG00000106404	34700	Heart Left Ventricle	0.00343736
7	100881403	ENSG00000106397	144500	Thyroid	0.0144731
7	100881403	ENSG00000214253	710500	Adipose Subcutaneous	0.0713604
7	100881403	ENSG00000214253	220600	Whole Blood	0.0221217
7	100881403	ENSG00000106404	7680000	Heart Atrial Appendage	0.771848
7	100881403	ENSG00000214253	158200	Adipose Visceral Omentum	0.01585
7	100881403	ENSG00000106384	139800	Liver	0.0140007
7	100881403	ENSG00000106400	691100	Liver	0.0694105
7	100881403	ENSG00000106397	864600	Liver	0.0868486
7	100881403	ENSG00000278683	109100	Liver	0.0109151
7	100881403	ENSG00000106404	642500	Artery Tibial	0.0645259
7	100881403	ENSG00000214253	356900	Artery Aorta	0.0358209
7	100881403	ENSG00000106404	497500	Adipose Subcutaneous	0.0499523
7	100881403	ENSG00000214253	555600	Liver	0.0557917
7	100881403	ENSG00000106404	384900	Whole Blood	0.0386351
7	100881403	ENSG00000106404	958900	Artery Aorta	0.0963264
7	100881403	ENSG00000106404	793200	Adipose Visceral Omentum	0.0796723
7	100881403	ENSG00000106400	130700	Artery Aorta	0.0130861
7	100881403	ENSG00000106404	609600	Artery Coronary	0.0612192
7	100881403	ENSG00000106404	139000	Liver	0.0139203
7	100881403	ENSG00000106397	34700	Artery Aorta	0.00343736
7	100881403	ENSG00000214253	417200	Heart Atrial Appendage	0.0418815
7	1012793	ENSG00000240230	4925000	Heart Left Ventricle	0.494949
7	1012793	ENSG00000240230	237900	Artery Coronary	0.0238605
7	1012793	ENSG00000240230	192500	Whole Blood	0.0192975
7	1023191	ENSG00000240230	589500	Heart Left Ventricle	0.059199
7	1023191	ENSG00000073067	629100	Adipose Subcutaneous	0.0631791
7	1023191	ENSG00000240230	661600	Artery Tibial	0.0664456
7	1023191	ENSG00000240230	374300	Artery Coronary	0.0375697
7	1023191	ENSG00000240230	82700	Adipose Subcutaneous	0.00826172
7	1023191	ENSG00000073067	665400	Artery Coronary	0.0668275
7	1023191	ENSG00000073067	960400	Thyroid	0.0964772
7	1023191	ENSG00000073067	535500	Artery Tibial	0.0537715
7	1023191	ENSG00000240230	381900	Adipose Visceral Omentum	0.0383336
7	1023191	ENSG00000105963	202200	Artery Tibial	0.0202724
7	1023191	ENSG00000240230	7680000	Heart Atrial Appendage	0.771848
7	1023191	ENSG00000240230	461100	Thyroid	0.0462938
7	1023191	ENSG00000240230	224300	Muscle Skeletal	0.0224936
7	103847493	ENSG00000164815	958900	Artery Aorta	0.0963264
7	103847493	ENSG00000164815	596900	Heart Left Ventricle	0.0599427
7	103847493	ENSG00000164815	225400	Artery Coronary	0.0226042
7	103847493	ENSG00000164815	563000	Liver	0.0565355
7	103847493	ENSG00000164815	23400	Thyroid	0.00230162
7	103847493	ENSG00000164815	408700	Heart Atrial Appendage	0.0410272
7	103847493	ENSG00000164815	238800	Adipose Visceral Omentum	0.023951
7	103847493	ENSG00000164815	839400	Adipose Subcutaneous	0.0843158
7	104623892	ENSG00000228393	758300	Liver	0.0761646
7	104623892	ENSG00000239569	215800	Liver	0.0216393
7	104623892	ENSG00000005483	215800	Liver	0.0216393
7	104656042	ENSG00000005483	238800	Adipose Visceral Omentum	0.023951
7	104656042	ENSG00000005483	665800	Heart Atrial Appendage	0.0668677
7	104656042	ENSG00000228393	522600	Adipose Visceral Omentum	0.052475
7	104656042	ENSG00000005483	207600	Adipose Subcutaneous	0.0208151
7	104656042	ENSG00000239569	207600	Adipose Subcutaneous	0.0208151
7	104656042	ENSG00000228393	502100	Heart Left Ventricle	0.0504146
7	104656042	ENSG00000228393	455300	Whole Blood	0.0457108
7	104656042	ENSG00000228393	348700	Muscle Skeletal	0.0349967
7	104656042	ENSG00000228393	320200	Artery Tibial	0.0321323
7	104656042	ENSG00000005483	130300	Whole Blood	0.0130459
7	104656042	ENSG00000239569	60900	Adipose Visceral Omentum	0.00607066
7	104656042	ENSG00000228393	390700	Heart Atrial Appendage	0.0392181
7	104656042	ENSG00000239569	186700	Muscle Skeletal	0.0187145
7	104656042	ENSG00000228393	638500	Adipose Subcutaneous	0.0641238
7	104656042	ENSG00000239569	130300	Whole Blood	0.0130459
7	104656042	ENSG00000239569	665800	Heart Atrial Appendage	0.0668677
7	104656042	ENSG00000239569	39000	Artery Aorta	0.00386954
7	104656042	ENSG00000005483	923000	Artery Tibial	0.0927182
7	104656042	ENSG00000005483	618600	Heart Left Ventricle	0.0621237
7	104656042	ENSG00000005483	186700	Muscle Skeletal	0.0187145
7	104656042	ENSG00000239569	618600	Heart Left Ventricle	0.0621237
7	104656042	ENSG00000239569	923000	Artery Tibial	0.0927182
7	104660672	ENSG00000239569	662000	Whole Blood	0.0664858
7	104660672	ENSG00000228393	22800	Adipose Visceral Omentum	0.00224132
7	104660672	ENSG00000239569	18300	Artery Tibial	0.00178903
7	104660672	ENSG00000005483	662000	Whole Blood	0.0664858
7	104660672	ENSG00000005483	389700	Adipose Visceral Omentum	0.0391175
7	104660672	ENSG00000239569	628100	Liver	0.0630785
7	104660672	ENSG00000228393	497900	Liver	0.0499925
7	104660672	ENSG00000239569	170300	Adipose Visceral Omentum	0.0170662
7	104660672	ENSG00000005483	18300	Artery Tibial	0.00178903
7	104660672	ENSG00000228393	831400	Whole Blood	0.0835117
7	104660672	ENSG00000005483	628100	Liver	0.0630785
7	106686448	ENSG00000005249	51000	Adipose Subcutaneous	0.00507563
7	106686448	ENSG00000005249	134900	Muscle Skeletal	0.0135082
7	106686448	ENSG00000005249	232200	Artery Aorta	0.0232876
7	106686916	ENSG00000005249	287200	Adipose Subcutaneous	0.0288155
7	106686916	ENSG00000005249	750900	Artery Tibial	0.0754209
7	106686916	ENSG00000005249	227700	Artery Coronary	0.0228353
7	106686916	ENSG00000005249	118600	Whole Blood	0.0118699
7	106686916	ENSG00000005249	105100	Thyroid	0.0105131
7	106686916	ENSG00000005249	999800	Heart Atrial Appendage	0.100437
7	106686916	ENSG00000005249	451400	Liver	0.0453189
7	106686916	ENSG00000005249	295100	Muscle Skeletal	0.0296095
7	106686916	ENSG00000005249	381900	Adipose Visceral Omentum	0.0383336
7	106686916	ENSG00000005249	8179000	Heart Left Ventricle	0.822001
7	106687838	ENSG00000005249	441600	Adipose Subcutaneous	0.0443339
7	1081972	ENSG00000164849	144500	Thyroid	0.0144731
7	1081972	ENSG00000164849	148800	Liver	0.0149053
7	1081972	ENSG00000164849	152100	Heart Atrial Appendage	0.0152369
7	1081972	ENSG00000164849	811400	Whole Blood	0.0815016
7	1081972	ENSG00000164849	279100	Adipose Subcutaneous	0.0280014
7	1091644	ENSG00000164849	698300	Whole Blood	0.0701342
7	1091644	ENSG00000164849	468700	Adipose Subcutaneous	0.0470576
7	1105426	ENSG00000164850	168900	Heart Left Ventricle	0.0169255
7	1105426	ENSG00000164850	446600	Artery Aorta	0.0448364
7	1105426	ENSG00000164849	52900	Artery Tibial	0.0052666
7	1105426	ENSG00000224079	23500	Thyroid	0.00231167
7	1105426	ENSG00000164850	625700	Artery Tibial	0.0628373
7	1105426	ENSG00000224079	576100	Adipose Subcutaneous	0.0578522
7	1105426	ENSG00000224079	480900	Adipose Visceral Omentum	0.0482838
7	1105426	ENSG00000226291	879700	Liver	0.0883662
7	1105426	ENSG00000164849	302600	Liver	0.0303633
7	1105426	ENSG00000164850	167600	Artery Coronary	0.0167948
7	1105426	ENSG00000164850	568800	Heart Atrial Appendage	0.0571184
7	1105426	ENSG00000164850	519600	Liver	0.0521735
7	1112868	ENSG00000164850	400300	Whole Blood	0.0401829
7	115806524	ENSG00000105967	142700	Kidney Cortex	0.0142922
7	1198743	ENSG00000229043	503600	Muscle Skeletal	0.0505654
7	1198743	ENSG00000178381	128000	Thyroid	0.0128147
7	1198743	ENSG00000146540	724600	Artery Aorta	0.0727775
7	1198743	ENSG00000229043	879700	Liver	0.0883662
7	1198743	ENSG00000229043	7680000	Heart Atrial Appendage	0.771848
7	1198743	ENSG00000229043	475100	Artery Coronary	0.0477009
7	1198743	ENSG00000178381	254000	Artery Coronary	0.0254787
7	1198743	ENSG00000229043	3665000	Heart Left Ventricle	0.36831
7	1198743	ENSG00000229043	485400	Artery Aorta	0.0487361
7	1198743	ENSG00000229043	5097000	Adipose Visceral Omentum	0.512237
7	1198743	ENSG00000178381	5971000	Adipose Visceral Omentum	0.60008
7	1198743	ENSG00000229043	221900	Adipose Subcutaneous	0.0222524
7	1198743	ENSG00000178381	7680000	Heart Atrial Appendage	0.771848
7	1198743	ENSG00000178381	958300	Artery Aorta	0.0962661
7	1198743	ENSG00000178381	879700	Liver	0.0883662
7	1198743	ENSG00000229043	128000	Thyroid	0.0128147
7	1198743	ENSG00000178381	3665000	Heart Left Ventricle	0.36831
7	1198743	ENSG00000229043	177900	Artery Tibial	0.01783
7	1198743	ENSG00000178381	177900	Artery Tibial	0.01783
7	1198743	ENSG00000178381	221900	Adipose Subcutaneous	0.0222524
7	1198743	ENSG00000146540	204900	Liver	0.0205437
7	1198743	ENSG00000178381	566600	Muscle Skeletal	0.0568973
7	1198743	ENSG00000178381	136700	Whole Blood	0.0136891
7	1198743	ENSG00000229043	447200	Whole Blood	0.0448967
7	1198872	ENSG00000178381	446600	Artery Aorta	0.0448364
7	1198872	ENSG00000229043	135800	Artery Aorta	0.0135987
7	121512949	ENSG00000106278	793200	Adipose Visceral Omentum	0.0796723
7	121512949	ENSG00000106278	368400	Artery Aorta	0.0369767
7	121512949	ENSG00000106278	541400	Heart Left Ventricle	0.0543645
7	121512949	ENSG00000106278	7680000	Heart Atrial Appendage	0.771848
7	121512949	ENSG00000106278	139000	Liver	0.0139203
7	121512949	ENSG00000106278	6468000	Adipose Subcutaneous	0.650033
7	121512949	ENSG00000106278	3540000	Thyroid	0.355747
7	121512949	ENSG00000106278	1113000	Artery Tibial	0.111815
7	121512949	ENSG00000106278	273200	Artery Coronary	0.0274084
7	121512949	ENSG00000106278	183300	Kidney Cortex	0.0183728
7	123301940	ENSG00000170807	134500	Heart Atrial Appendage	0.013468
7	123301940	ENSG00000170807	948600	Adipose Subcutaneous	0.0952912
7	123301940	ENSG00000170807	669700	Artery Aorta	0.0672597
7	123301940	ENSG00000170807	172500	Muscle Skeletal	0.0172873
7	123314618	ENSG00000170807	740700	Muscle Skeletal	0.0743957
7	123378471	ENSG00000106299	254700	Whole Blood	0.025549
7	123378471	ENSG00000272686	254700	Whole Blood	0.025549
7	123390058	ENSG00000272686	519400	Heart Left Ventricle	0.0521534
7	123390058	ENSG00000106299	255300	Heart Atrial Appendage	0.0256093
7	123390058	ENSG00000106299	262300	Adipose Visceral Omentum	0.0263129
7	123390058	ENSG00000106299	766500	Adipose Subcutaneous	0.0769888
7	123390058	ENSG00000272686	262300	Adipose Visceral Omentum	0.0263129
7	123390058	ENSG00000272686	661600	Artery Tibial	0.0664456
7	123390058	ENSG00000272686	61800	Muscle Skeletal	0.00616111
7	123390058	ENSG00000272686	766500	Adipose Subcutaneous	0.0769888
7	123390058	ENSG00000272686	255300	Heart Atrial Appendage	0.0256093
7	123390058	ENSG00000272686	574100	Artery Aorta	0.0576511
7	123390058	ENSG00000106299	661600	Artery Tibial	0.0664456
7	123390058	ENSG00000106299	519400	Heart Left Ventricle	0.0521534
7	123390058	ENSG00000106299	61800	Muscle Skeletal	0.00616111
7	123390058	ENSG00000106299	574100	Artery Aorta	0.0576511
7	126998210	ENSG00000279265	378500	Artery Coronary	0.0379919
7	126998210	ENSG00000280347	178000	Heart Left Ventricle	0.0178401
7	126998210	ENSG00000224138	12400	Artery Tibial	0.00119604
7	126998210	ENSG00000279265	455500	Heart Left Ventricle	0.0457309
7	126998210	ENSG00000280347	811400	Whole Blood	0.0815016
7	126998210	ENSG00000280347	350400	Artery Coronary	0.0351676
7	126998210	ENSG00000224138	575400	Artery Coronary	0.0577818
7	126998210	ENSG00000280347	12400	Artery Tibial	0.00119604
7	126998210	ENSG00000279265	152500	Adipose Visceral Omentum	0.0152771
7	126998210	ENSG00000279265	304200	Whole Blood	0.0305241
7	126998210	ENSG00000224138	304200	Whole Blood	0.0305241
7	126998210	ENSG00000224138	152500	Adipose Visceral Omentum	0.0152771
7	126998210	ENSG00000224138	209400	Heart Left Ventricle	0.020996
7	126998210	ENSG00000224138	696800	Adipose Subcutaneous	0.0699834
7	126998210	ENSG00000279265	696800	Adipose Subcutaneous	0.0699834
7	127032663	ENSG00000224138	163300	Adipose Subcutaneous	0.0163626
7	127032663	ENSG00000279265	148300	Adipose Subcutaneous	0.014855
7	127032663	ENSG00000224138	428300	Whole Blood	0.0429971
7	127032663	ENSG00000048405	681200	Adipose Subcutaneous	0.0684155
7	127032663	ENSG00000048405	696800	Whole Blood	0.0699834
7	127032663	ENSG00000279265	428300	Whole Blood	0.0429971
7	127032663	ENSG00000280347	564000	Adipose Subcutaneous	0.056636
7	127032663	ENSG00000280347	628100	Liver	0.0630785
7	127032663	ENSG00000280347	64000	Artery Coronary	0.00638223
7	127033948	ENSG00000280347	368900	Artery Tibial	0.037027
7	127890151	ENSG00000174697	525000	Adipose Subcutaneous	0.0527162
7	128050417	ENSG00000106348	674600	Liver	0.0677521
7	128050417	ENSG00000106348	7680000	Heart Atrial Appendage	0.771848
7	128050417	ENSG00000106348	5097000	Adipose Visceral Omentum	0.512237
7	128050417	ENSG00000106348	829400	Heart Left Ventricle	0.0833107
7	128050417	ENSG00000106348	549300	Artery Tibial	0.0551586
7	128050417	ENSG00000106348	744900	Whole Blood	0.0748178
7	128050417	ENSG00000106348	302100	Muscle Skeletal	0.0303131
7	128050417	ENSG00000106348	673400	Thyroid	0.0676315
7	128050417	ENSG00000106348	702700	Artery Aorta	0.0705764
7	128050417	ENSG00000106348	705700	Adipose Subcutaneous	0.0708779
7	128100102	ENSG00000272601	198400	Adipose Subcutaneous	0.0198904
7	128173389	ENSG00000213280	169300	Kidney Cortex	0.0169657
7	128173389	ENSG00000273270	805200	Whole Blood	0.0808784
7	128173389	ENSG00000280828	10000	Artery Aorta	0.000954822
7	128173389	ENSG00000280828	5392000	Whole Blood	0.541887
7	128173389	ENSG00000273270	4224000	Adipose Visceral Omentum	0.424494
7	128173389	ENSG00000273270	467600	Artery Aorta	0.0469471
7	128173389	ENSG00000280828	739600	Adipose Subcutaneous	0.0742851
7	128173389	ENSG00000280828	2274000	Kidney Cortex	0.228504
7	128173389	ENSG00000273270	521000	Kidney Cortex	0.0523142
7	128173389	ENSG00000280828	575400	Artery Coronary	0.0577818
7	128173389	ENSG00000280828	139800	Liver	0.0140007
7	128173389	ENSG00000273270	766500	Adipose Subcutaneous	0.0769888
7	128173389	ENSG00000273270	663900	Artery Tibial	0.0666767
7	128173389	ENSG00000280828	340000	Adipose Visceral Omentum	0.0341223
7	128173389	ENSG00000280828	787500	Thyroid	0.0790995
7	128173389	ENSG00000280828	7680000	Heart Atrial Appendage	0.771848
7	128173389	ENSG00000273270	340100	Artery Coronary	0.0341324
7	128173389	ENSG00000273270	7680000	Heart Atrial Appendage	0.771848
7	128173389	ENSG00000273270	790600	Heart Left Ventricle	0.079411
7	128173389	ENSG00000280828	636000	Artery Tibial	0.0638726
7	128173389	ENSG00000280828	752600	Heart Left Ventricle	0.0755917
7	128173389	ENSG00000280828	4531000	Muscle Skeletal	0.45535
7	128173389	ENSG00000273270	235300	Thyroid	0.0235992
7	128173389	ENSG00000273270	3594000	Muscle Skeletal	0.361174
7	128317658	ENSG00000271553	740400	Heart Atrial Appendage	0.0743655
7	128388648	ENSG00000128595	172500	Muscle Skeletal	0.0172873
7	128573967	ENSG00000128604	400300	Whole Blood	0.0401829
7	128580680	ENSG00000135253	464300	Whole Blood	0.0466154
7	128580680	ENSG00000128604	557400	Heart Atrial Appendage	0.0559727
7	128580680	ENSG00000275106	1400	Adipose Subcutaneous	9.04568e-05
7	128580680	ENSG00000128604	155500	Adipose Subcutaneous	0.0155787
7	128580680	ENSG00000128604	267400	Adipose Visceral Omentum	0.0268255
7	128580680	ENSG00000128604	191600	Artery Aorta	0.019207
7	128580680	ENSG00000128604	679800	Heart Left Ventricle	0.0682748
7	128580680	ENSG00000128604	202800	Whole Blood	0.0203327
7	128580680	ENSG00000275106	132000	Whole Blood	0.0132167
7	128581835	ENSG00000275106	130300	Whole Blood	0.0130459
7	128581835	ENSG00000128604	293000	Whole Blood	0.0293985
7	128594725	ENSG00000224163	251100	Artery Tibial	0.0251872
7	128594725	ENSG00000275106	20400	Artery Aorta	0.0020001
7	128594725	ENSG00000275106	234200	Adipose Subcutaneous	0.0234886
7	128594725	ENSG00000275106	592600	Artery Tibial	0.0595105
7	128594725	ENSG00000128604	961900	Heart Left Ventricle	0.096628
7	128594725	ENSG00000128604	492900	Adipose Subcutaneous	0.0494899
7	128594725	ENSG00000275106	220100	Whole Blood	0.0220715
7	128594725	ENSG00000135253	35500	Artery Tibial	0.00351776
7	128594725	ENSG00000128604	771200	Artery Tibial	0.0774612
7	129675923	ENSG00000091732	275600	Kidney Cortex	0.0276496
7	129691309	ENSG00000091732	749400	Artery Aorta	0.0752701
7	129691309	ENSG00000091732	934600	Whole Blood	0.0938841
7	129691309	ENSG00000128607	322300	Artery Coronary	0.0323433
7	129691309	ENSG00000091732	581800	Heart Atrial Appendage	0.058425
7	129691309	ENSG00000091732	301300	Thyroid	0.0302327
7	129691309	ENSG00000091732	991300	Artery Tibial	0.0995829
7	129691309	ENSG00000091732	679800	Heart Left Ventricle	0.0682748
7	129691309	ENSG00000091732	148200	Adipose Visceral Omentum	0.014845
7	129691309	ENSG00000091732	91100	Muscle Skeletal	0.00910599
7	129691309	ENSG00000091732	500400	Artery Coronary	0.0502437
7	129691309	ENSG00000091732	946200	Adipose Subcutaneous	0.09505
7	129847238	ENSG00000146842	197800	Adipose Subcutaneous	0.0198301
7	129847238	ENSG00000146842	802800	Heart Left Ventricle	0.0806372
7	129847238	ENSG00000146842	383600	Artery Tibial	0.0385044
7	129847238	ENSG00000165120	267400	Adipose Visceral Omentum	0.0268255
7	129847238	ENSG00000146842	267400	Adipose Visceral Omentum	0.0268255
7	129847238	ENSG00000146842	308100	Whole Blood	0.0309161
7	129847238	ENSG00000146842	91100	Muscle Skeletal	0.00910599
7	129912602	ENSG00000158516	39000	Artery Aorta	0.00386954
7	130024010	ENSG00000091704	202800	Whole Blood	0.0203327
7	130024010	ENSG00000158525	744900	Whole Blood	0.0748178
7	130024010	ENSG00000106477	662000	Whole Blood	0.0664858
7	130027633	ENSG00000091704	323900	Adipose Subcutaneous	0.0325041
7	130027633	ENSG00000091704	736600	Liver	0.0739836
7	130598236	ENSG00000226380	214600	Artery Tibial	0.0215187
7	130598236	ENSG00000226380	22800	Adipose Visceral Omentum	0.00224132
7	130598236	ENSG00000226380	51000	Adipose Subcutaneous	0.00507563
7	130598236	ENSG00000273319	49100	Artery Aorta	0.00488467
7	130598236	ENSG00000226380	938100	Heart Atrial Appendage	0.0942359
7	130598236	ENSG00000271204	670900	Artery Aorta	0.0673803
7	130598236	ENSG00000226380	627000	Heart Left Ventricle	0.062968
7	130598236	ENSG00000226380	301300	Thyroid	0.0302327
7	130598236	ENSG00000226380	713100	Muscle Skeletal	0.0716217
7	130598236	ENSG00000226380	2274000	Kidney Cortex	0.228504
7	130598236	ENSG00000271204	754000	Kidney Cortex	0.0757324
7	130598236	ENSG00000273319	400300	Whole Blood	0.0401829
7	130598236	ENSG00000271204	220100	Whole Blood	0.0220715
7	130598236	ENSG00000226380	958300	Artery Aorta	0.0962661
7	131196808	ENSG00000273489	295100	Muscle Skeletal	0.0296095
7	131196808	ENSG00000273489	400300	Whole Blood	0.0401829
7	131196808	ENSG00000273489	631400	Artery Tibial	0.0634102
7	131196808	ENSG00000273489	346500	Heart Left Ventricle	0.0347756
7	132939309	ENSG00000131558	476100	Adipose Subcutaneous	0.0478014
7	137689901	ENSG00000182158	961900	Heart Left Ventricle	0.096628
7	139473090	ENSG00000059377	443700	Heart Left Ventricle	0.044545
7	14029772	ENSG00000006468	164800	Heart Left Ventricle	0.0165134
7	14029772	ENSG00000006468	180700	Adipose Subcutaneous	0.0181115
7	14029772	ENSG00000006468	467600	Artery Aorta	0.0469471
7	142419586	ENSG00000211752	465700	Whole Blood	0.0467561
7	142429001	ENSG00000211752	180700	Adipose Subcutaneous	0.0181115
7	142429001	ENSG00000211753	215300	Adipose Visceral Omentum	0.021589
7	142429001	ENSG00000211753	582000	Adipose Subcutaneous	0.0584451
7	149158435	ENSG00000196453	80700	Muscle Skeletal	0.00806071
7	149158435	ENSG00000196453	195600	Adipose Subcutaneous	0.019609
7	149158435	ENSG00000196453	378500	Artery Coronary	0.0379919
7	149158435	ENSG00000196453	378500	Artery Aorta	0.0379919
7	149158435	ENSG00000196453	220100	Whole Blood	0.0220715
7	149173752	ENSG00000196453	56300	Adipose Subcutaneous	0.00560832
7	149173752	ENSG00000181220	381100	Adipose Subcutaneous	0.0382532
7	149194171	ENSG00000196453	83800	Liver	0.00837228
7	149194171	ENSG00000181220	552100	Artery Tibial	0.05544
7	149194171	ENSG00000181220	149600	Artery Coronary	0.0149857
7	149194171	ENSG00000181220	177700	Heart Left Ventricle	0.0178099
7	149194171	ENSG00000181220	9241000	Artery Aorta	0.92874
7	149194171	ENSG00000181220	7718000	Adipose Visceral Omentum	0.775667
7	149194171	ENSG00000181220	139000	Liver	0.0139203
7	149194171	ENSG00000181220	390300	Thyroid	0.0391778
7	149194171	ENSG00000181220	7680000	Heart Atrial Appendage	0.771848
7	149194171	ENSG00000181220	401300	Muscle Skeletal	0.0402834
7	149194171	ENSG00000181220	365800	Adipose Subcutaneous	0.0367154
7	149194171	ENSG00000181220	805200	Whole Blood	0.0808784
7	149297104	ENSG00000133624	492600	Whole Blood	0.0494598
7	149322360	ENSG00000133624	2961000	Adipose Visceral Omentum	0.297553
7	149322360	ENSG00000133624	900000	Adipose Subcutaneous	0.0904066
7	149322360	ENSG00000133624	42100	Liver	0.00418111
7	149322360	ENSG00000133624	105100	Thyroid	0.0105131
7	149322360	ENSG00000133624	102800	Artery Tibial	0.0102819
7	149322360	ENSG00000133624	50400	Artery Coronary	0.00501533
7	149322360	ENSG00000133624	44700	Muscle Skeletal	0.00444243
7	149322360	ENSG00000133624	627000	Heart Left Ventricle	0.062968
7	149322360	ENSG00000133624	58900	Artery Aorta	0.00586964
7	149322360	ENSG00000133624	7680000	Heart Atrial Appendage	0.771848
7	149322360	ENSG00000133624	455300	Whole Blood	0.0457108
7	149536214	ENSG00000106479	200400	Artery Coronary	0.0200915
7	149536214	ENSG00000106479	994700	Artery Aorta	0.0999246
7	149536214	ENSG00000280149	642500	Whole Blood	0.0645259
7	149536214	ENSG00000106479	522600	Adipose Visceral Omentum	0.052475
7	149536214	ENSG00000106479	137100	Adipose Subcutaneous	0.0137293
7	149536214	ENSG00000106479	464300	Whole Blood	0.0466154
7	149536503	ENSG00000106479	100400	Artery Coronary	0.0100407
7	149536503	ENSG00000106479	33500	Muscle Skeletal	0.00331675
7	149536503	ENSG00000106479	150600	Heart Left Ventricle	0.0150862
7	149536503	ENSG00000106479	819900	Adipose Subcutaneous	0.0823559
7	149536503	ENSG00000106479	785200	Adipose Visceral Omentum	0.0788683
7	149536855	ENSG00000280149	428400	Heart Left Ventricle	0.0430072
7	149536855	ENSG00000106479	157400	Heart Atrial Appendage	0.0157696
7	149536855	ENSG00000280149	462300	Adipose Subcutaneous	0.0464144
7	149536855	ENSG00000106479	440400	Heart Left Ventricle	0.0442133
7	149536855	ENSG00000106479	217800	Adipose Subcutaneous	0.0218403
7	149538150	ENSG00000106479	169500	Adipose Visceral Omentum	0.0169858
7	149538150	ENSG00000106479	476100	Adipose Subcutaneous	0.0478014
7	149539138	ENSG00000106479	400300	Whole Blood	0.0401829
7	149765	ENSG00000177706	128000	Thyroid	0.0128147
7	149765	ENSG00000177706	447200	Whole Blood	0.0448967
7	149765	ENSG00000240093	139000	Liver	0.0139203
7	149765	ENSG00000177706	3182000	Artery Aorta	0.319765
7	149765	ENSG00000242474	3966000	Thyroid	0.398563
7	149765	ENSG00000240859	139000	Liver	0.0139203
7	149765	ENSG00000240859	1113000	Artery Tibial	0.111815
7	149765	ENSG00000242474	1113000	Artery Tibial	0.111815
7	149765	ENSG00000239715	9217000	Muscle Skeletal	0.926328
7	149765	ENSG00000240859	754000	Kidney Cortex	0.0757324
7	149765	ENSG00000242474	3302000	Muscle Skeletal	0.331826
7	149765	ENSG00000242474	5372000	Heart Left Ventricle	0.539876
7	149765	ENSG00000261795	855200	Adipose Visceral Omentum	0.0859038
7	149765	ENSG00000240859	4788000	Adipose Visceral Omentum	0.48118
7	149765	ENSG00000177706	377500	Muscle Skeletal	0.0378914
7	149765	ENSG00000242474	858300	Artery Aorta	0.0862154
7	149765	ENSG00000242611	571600	Artery Tibial	0.0573999
7	149765	ENSG00000242474	139000	Liver	0.0139203
7	149765	ENSG00000249852	169300	Kidney Cortex	0.0169657
7	149765	ENSG00000239715	7680000	Heart Atrial Appendage	0.771848
7	149765	ENSG00000240859	3966000	Thyroid	0.398563
7	149765	ENSG00000177706	754000	Kidney Cortex	0.0757324
7	149765	ENSG00000240859	3302000	Muscle Skeletal	0.331826
7	149765	ENSG00000242474	4788000	Adipose Visceral Omentum	0.48118
7	149765	ENSG00000261795	7680000	Heart Atrial Appendage	0.771848
7	149765	ENSG00000242474	6468000	Adipose Subcutaneous	0.650033
7	149765	ENSG00000261795	759700	Adipose Subcutaneous	0.0763053
7	149765	ENSG00000261795	858300	Artery Aorta	0.0862154
7	149765	ENSG00000177706	549300	Artery Tibial	0.0551586
7	149765	ENSG00000240859	858300	Artery Aorta	0.0862154
7	149765	ENSG00000177706	609600	Artery Coronary	0.0612192
7	149765	ENSG00000240859	7680000	Heart Atrial Appendage	0.771848
7	149765	ENSG00000261795	3017000	Artery Coronary	0.303181
7	149765	ENSG00000177706	342900	Adipose Subcutaneous	0.0344138
7	149765	ENSG00000242474	754000	Kidney Cortex	0.0757324
7	149765	ENSG00000249852	545600	Artery Tibial	0.0547867
7	149765	ENSG00000240859	5372000	Heart Left Ventricle	0.539876
7	149765	ENSG00000242611	101900	Muscle Skeletal	0.0101915
7	149765	ENSG00000240093	754000	Kidney Cortex	0.0757324
7	149765	ENSG00000239715	93100	Heart Left Ventricle	0.009307
7	149765	ENSG00000261795	754000	Kidney Cortex	0.0757324
7	149765	ENSG00000239715	754000	Kidney Cortex	0.0757324
7	149765	ENSG00000242474	7680000	Heart Atrial Appendage	0.771848
7	149765	ENSG00000242474	3017000	Artery Coronary	0.303181
7	149765	ENSG00000177706	139000	Liver	0.0139203
7	149765	ENSG00000232325	400300	Whole Blood	0.0401829
7	149765	ENSG00000242474	7521000	Whole Blood	0.755867
7	149765	ENSG00000240859	7521000	Whole Blood	0.755867
7	149765	ENSG00000240859	3017000	Artery Coronary	0.303181
7	149765	ENSG00000240859	6468000	Adipose Subcutaneous	0.650033
7	149765	ENSG00000177706	679800	Heart Left Ventricle	0.0682748
7	150026169	ENSG00000106526	801400	Heart Atrial Appendage	0.0804965
7	150026169	ENSG00000261305	23700	Heart Left Ventricle	0.00233178
7	150026169	ENSG00000127399	752600	Heart Left Ventricle	0.0755917
7	150026169	ENSG00000106526	13600	Adipose Visceral Omentum	0.00131665
7	150026169	ENSG00000261305	580100	Whole Blood	0.0582542
7	150026169	ENSG00000106538	780200	Adipose Subcutaneous	0.0783657
7	150026169	ENSG00000188707	6581000	Heart Left Ventricle	0.66139
7	150026169	ENSG00000188707	307500	Heart Atrial Appendage	0.0308558
7	150026169	ENSG00000127399	613100	Whole Blood	0.0615709
7	150026169	ENSG00000106538	23700	Heart Left Ventricle	0.00233178
7	150026169	ENSG00000106526	627000	Heart Left Ventricle	0.062968
7	150026169	ENSG00000106526	405500	Thyroid	0.0407056
7	150026169	ENSG00000106538	181100	Heart Atrial Appendage	0.0181517
7	150026169	ENSG00000261305	181100	Heart Atrial Appendage	0.0181517
7	150026169	ENSG00000188707	839400	Adipose Subcutaneous	0.0843158
7	150026169	ENSG00000188707	175400	Artery Coronary	0.0175788
7	150026169	ENSG00000188707	234000	Adipose Visceral Omentum	0.0234685
7	150026169	ENSG00000127399	767100	Adipose Visceral Omentum	0.0770491
7	150026169	ENSG00000188707	346200	Whole Blood	0.0347455
7	150026169	ENSG00000106538	580100	Whole Blood	0.0582542
7	150026169	ENSG00000127399	43200	Heart Atrial Appendage	0.00429167
7	150026169	ENSG00000188707	823400	Thyroid	0.0827077
7	150026169	ENSG00000127399	144500	Thyroid	0.0144731
7	150026169	ENSG00000106526	444500	Adipose Subcutaneous	0.0446254
7	150026169	ENSG00000261305	780200	Adipose Subcutaneous	0.0783657
7	150026169	ENSG00000127399	312900	Adipose Subcutaneous	0.0313986
7	150033206	ENSG00000106538	172400	Liver	0.0172773
7	150033206	ENSG00000188707	406800	Liver	0.0408362
7	150033206	ENSG00000106538	479200	Artery Tibial	0.048113
7	150033206	ENSG00000127399	979600	Liver	0.098407
7	150033206	ENSG00000261305	152500	Adipose Visceral Omentum	0.0152771
7	150033206	ENSG00000188707	389700	Adipose Visceral Omentum	0.0391175
7	150033206	ENSG00000106538	462300	Adipose Subcutaneous	0.0464144
7	150033206	ENSG00000127399	301500	Artery Tibial	0.0302528
7	150033206	ENSG00000106526	479200	Artery Tibial	0.048113
7	150033206	ENSG00000106538	152500	Adipose Visceral Omentum	0.0152771
7	150033206	ENSG00000261305	172400	Liver	0.0172773
7	150033206	ENSG00000261305	479200	Artery Tibial	0.048113
7	150033206	ENSG00000106526	910200	Liver	0.0914317
7	150033206	ENSG00000188707	586400	Adipose Subcutaneous	0.0588874
7	150033206	ENSG00000188707	479200	Artery Tibial	0.048113
7	150033206	ENSG00000261305	462300	Adipose Subcutaneous	0.0464144
7	150067714	ENSG00000214022	462300	Adipose Subcutaneous	0.0464144
7	150067714	ENSG00000240449	58300	Adipose Visceral Omentum	0.00580934
7	150070630	ENSG00000196456	35500	Artery Tibial	0.00351776
7	150070630	ENSG00000214022	134900	Muscle Skeletal	0.0135082
7	150070630	ENSG00000196456	582000	Adipose Subcutaneous	0.0584451
7	150070630	ENSG00000196456	77600	Heart Left Ventricle	0.00774913
7	150070630	ENSG00000214022	919400	Heart Left Ventricle	0.0923564
7	150070630	ENSG00000240449	80700	Muscle Skeletal	0.00806071
7	150070630	ENSG00000196456	134900	Muscle Skeletal	0.0135082
7	150070630	ENSG00000196456	2600	Adipose Visceral Omentum	0.000211066
7	150070630	ENSG00000214022	582000	Adipose Subcutaneous	0.0584451
7	150070630	ENSG00000214022	35500	Artery Tibial	0.00351776
7	150074994	ENSG00000214022	101900	Muscle Skeletal	0.0101915
7	150074994	ENSG00000240449	284500	Muscle Skeletal	0.0285441
7	150074994	ENSG00000214022	455300	Whole Blood	0.0457108
7	150074994	ENSG00000214022	11500	Artery Tibial	0.00110558
7	150074994	ENSG00000196456	181700	Heart Left Ventricle	0.018212
7	150074994	ENSG00000196456	948600	Adipose Subcutaneous	0.0952912
7	150074994	ENSG00000196456	348800	Whole Blood	0.0350068
7	150074994	ENSG00000196456	147800	Muscle Skeletal	0.0148048
7	150163837	ENSG00000242258	949500	Whole Blood	0.0953817
7	150163837	ENSG00000179144	46200	Whole Blood	0.0045932
7	150260344	ENSG00000133574	826300	Whole Blood	0.0829991
7	150261244	ENSG00000133574	961600	Adipose Visceral Omentum	0.0965978
7	150261244	ENSG00000133574	841800	Adipose Subcutaneous	0.084557
7	150261244	ENSG00000133574	472100	Whole Blood	0.0473994
7	150261244	ENSG00000133574	222000	Muscle Skeletal	0.0222624
7	150261244	ENSG00000133574	614200	Heart Left Ventricle	0.0616815
7	150261735	ENSG00000133574	766500	Adipose Subcutaneous	0.0769888
7	150262584	ENSG00000133574	574100	Artery Aorta	0.0576511
7	150262584	ENSG00000133574	947700	Adipose Subcutaneous	0.0952008
7	150266835	ENSG00000133574	954600	Whole Blood	0.0958943
7	150284035	ENSG00000133574	132000	Whole Blood	0.0132167
7	150284035	ENSG00000133574	11500	Artery Tibial	0.00110558
7	150284035	ENSG00000133561	831400	Whole Blood	0.0835117
7	150284035	ENSG00000133574	879400	Adipose Subcutaneous	0.0883361
7	150284242	ENSG00000133561	805200	Whole Blood	0.0808784
7	150284242	ENSG00000133574	707600	Whole Blood	0.0710689
7	150326819	ENSG00000133561	77600	Heart Left Ventricle	0.00774913
7	150326819	ENSG00000133561	117100	Whole Blood	0.0117192
7	150326819	ENSG00000133561	78000	Artery Tibial	0.00778934
7	150327024	ENSG00000133561	14100	Artery Aorta	0.0013669
7	150383517	ENSG00000106560	381100	Adipose Subcutaneous	0.0382532
7	150383517	ENSG00000106560	312200	Heart Atrial Appendage	0.0313282
7	150389677	ENSG00000106560	148300	Adipose Subcutaneous	0.014855
7	150414572	ENSG00000196329	63100	Artery Aorta	0.00629177
7	150496211	ENSG00000002726	949500	Whole Blood	0.0953817
7	150496211	ENSG00000002933	58300	Adipose Visceral Omentum	0.00580934
7	150496211	ENSG00000106565	141100	Adipose Visceral Omentum	0.0141314
7	150496211	ENSG00000002933	839400	Adipose Subcutaneous	0.0843158
7	150496211	ENSG00000106565	839400	Adipose Subcutaneous	0.0843158
7	150496211	ENSG00000002933	771000	Whole Blood	0.0774411
7	150496211	ENSG00000106565	732400	Whole Blood	0.0735615
7	150496437	ENSG00000002933	651200	Adipose Subcutaneous	0.0654003
7	150496437	ENSG00000002933	61800	Muscle Skeletal	0.00616111
7	150496437	ENSG00000002933	440400	Heart Left Ventricle	0.0442133
7	150496437	ENSG00000106565	147800	Muscle Skeletal	0.0148048
7	150496437	ENSG00000106565	453600	Heart Atrial Appendage	0.04554
7	150496437	ENSG00000002933	453600	Heart Atrial Appendage	0.04554
7	150496437	ENSG00000106565	545100	Artery Tibial	0.0547364
7	150496437	ENSG00000106565	642500	Whole Blood	0.0645259
7	150496437	ENSG00000106565	786800	Thyroid	0.0790291
7	150496437	ENSG00000106565	819900	Adipose Subcutaneous	0.0823559
7	150496437	ENSG00000106565	8800	Adipose Visceral Omentum	0.000834213
7	150496437	ENSG00000106565	362300	Heart Left Ventricle	0.0363636
7	150496437	ENSG00000002933	666200	Adipose Visceral Omentum	0.0669079
7	150496437	ENSG00000002933	750900	Artery Tibial	0.0754209
7	150496437	ENSG00000002933	400700	Thyroid	0.0402231
7	150496437	ENSG00000002933	642500	Whole Blood	0.0645259
7	150496528	ENSG00000106565	198400	Adipose Subcutaneous	0.0198904
7	150496528	ENSG00000002933	198400	Adipose Subcutaneous	0.0198904
7	150496528	ENSG00000002933	351900	Whole Blood	0.0353184
7	150496528	ENSG00000106565	351900	Whole Blood	0.0353184
7	150496528	ENSG00000002726	805200	Whole Blood	0.0808784
7	150496668	ENSG00000106565	312900	Adipose Subcutaneous	0.0313986
7	150496668	ENSG00000002933	7680000	Heart Atrial Appendage	0.771848
7	150496668	ENSG00000002726	476200	Liver	0.0478114
7	150496668	ENSG00000106565	979400	Thyroid	0.0983869
7	150496668	ENSG00000002933	912800	Artery Coronary	0.091693
7	150496668	ENSG00000106565	287300	Muscle Skeletal	0.0288256
7	150496668	ENSG00000106565	7680000	Heart Atrial Appendage	0.771848
7	150496668	ENSG00000002933	698300	Whole Blood	0.0701342
7	150496668	ENSG00000002933	771200	Artery Tibial	0.0774612
7	150496668	ENSG00000002933	994700	Artery Aorta	0.0999246
7	150496668	ENSG00000002933	414100	Heart Left Ventricle	0.0415699
7	150496668	ENSG00000106565	9466000	Adipose Visceral Omentum	0.951354
7	150496668	ENSG00000106565	691000	Artery Aorta	0.0694005
7	150496668	ENSG00000106565	698300	Whole Blood	0.0701342
7	150496668	ENSG00000002933	139000	Liver	0.0139203
7	150496668	ENSG00000106565	661600	Artery Tibial	0.0664456
7	150496668	ENSG00000002933	444500	Adipose Subcutaneous	0.0446254
7	150496668	ENSG00000002726	568800	Heart Atrial Appendage	0.0571184
7	150496668	ENSG00000106565	656200	Heart Left Ventricle	0.0659028
7	150496668	ENSG00000106565	139000	Liver	0.0139203
7	150496668	ENSG00000002933	161200	Muscle Skeletal	0.0161516
7	150496668	ENSG00000002933	3834000	Adipose Visceral Omentum	0.385296
7	150496668	ENSG00000002933	830800	Thyroid	0.0834514
7	150667639	ENSG00000055118	163300	Adipose Subcutaneous	0.0163626
7	150755839	ENSG00000181652	799200	Artery Aorta	0.0802754
7	150755839	ENSG00000164896	452000	Artery Aorta	0.0453792
7	150755839	ENSG00000164889	485400	Artery Aorta	0.0487361
7	150755839	ENSG00000164896	676500	Artery Tibial	0.0679431
7	150755839	ENSG00000213199	139000	Liver	0.0139203
7	150755839	ENSG00000244151	815600	Liver	0.0819237
7	150755839	ENSG00000133612	994800	Liver	0.0999347
7	150755839	ENSG00000244151	711500	Artery Coronary	0.0714609
7	150755839	ENSG00000133612	462300	Adipose Subcutaneous	0.0464144
7	150755839	ENSG00000164885	687500	Artery Tibial	0.0690487
7	150755839	ENSG00000164885	748000	Adipose Visceral Omentum	0.0751294
7	150755839	ENSG00000133612	130700	Artery Aorta	0.0130861
7	150755839	ENSG00000164889	687500	Artery Tibial	0.0690487
7	150755839	ENSG00000133612	479200	Artery Tibial	0.048113
7	150755839	ENSG00000164897	856000	Adipose Subcutaneous	0.0859842
7	150755839	ENSG00000164885	3017000	Artery Coronary	0.303181
7	150755839	ENSG00000164889	7680000	Heart Atrial Appendage	0.771848
7	150755839	ENSG00000244151	754000	Kidney Cortex	0.0757324
7	150755839	ENSG00000197150	574100	Artery Aorta	0.0576511
7	150755839	ENSG00000164889	139000	Liver	0.0139203
7	150755839	ENSG00000164889	816400	Thyroid	0.0820041
7	150755839	ENSG00000213199	8900000	Artery Aorta	0.894467
7	150755839	ENSG00000213199	3594000	Muscle Skeletal	0.361174
7	150755839	ENSG00000164889	4507000	Adipose Visceral Omentum	0.452937
7	150755839	ENSG00000213199	532000	Artery Tibial	0.0534198
7	150755839	ENSG00000181652	430800	Liver	0.0432484
7	150755839	ENSG00000164885	506400	Artery Aorta	0.0508468
7	150755839	ENSG00000197150	344100	Artery Tibial	0.0345344
7	150755839	ENSG00000197150	515100	Liver	0.0517212
7	150755839	ENSG00000164885	381100	Muscle Skeletal	0.0382532
7	150755839	ENSG00000164889	285000	Heart Left Ventricle	0.0285944
7	150755839	ENSG00000244151	245800	Adipose Subcutaneous	0.0246545
7	150755839	ENSG00000181652	50400	Artery Coronary	0.00501533
7	150755839	ENSG00000213199	4571000	Adipose Subcutaneous	0.45937
7	150755839	ENSG00000244151	786600	Artery Aorta	0.079009
7	150755839	ENSG00000164889	3017000	Artery Coronary	0.303181
7	150755839	ENSG00000164885	1859000	Heart Left Ventricle	0.186793
7	150755839	ENSG00000213199	297200	Adipose Visceral Omentum	0.0298206
7	150755839	ENSG00000164897	479200	Artery Tibial	0.048113
7	150755839	ENSG00000133612	754000	Kidney Cortex	0.0757324
7	150755839	ENSG00000197150	754000	Kidney Cortex	0.0757324
7	150755839	ENSG00000133612	609600	Artery Coronary	0.0612192
7	150755839	ENSG00000213199	52400	Kidney Cortex	0.00521634
7	150755839	ENSG00000244151	91100	Muscle Skeletal	0.00910599
7	150755839	ENSG00000164885	139000	Liver	0.0139203
7	150755839	ENSG00000164885	6468000	Adipose Subcutaneous	0.650033
7	150755839	ENSG00000164897	436000	Artery Aorta	0.043771
7	150755839	ENSG00000197150	849100	Artery Coronary	0.0852907
7	150755839	ENSG00000213199	3017000	Artery Coronary	0.303181
7	150755839	ENSG00000164889	616600	Whole Blood	0.0619227
7	150755839	ENSG00000164889	956400	Muscle Skeletal	0.0960752
7	150755839	ENSG00000164889	6468000	Adipose Subcutaneous	0.650033
7	150755839	ENSG00000164896	154400	Liver	0.0154681
7	150755839	ENSG00000244151	190900	Artery Tibial	0.0191366
7	150755839	ENSG00000164885	674400	Thyroid	0.067732
7	150755839	ENSG00000164897	754000	Kidney Cortex	0.0757324
7	150755839	ENSG00000164896	468700	Adipose Subcutaneous	0.0470576
7	150755839	ENSG00000164896	935300	Artery Coronary	0.0939545
7	150755839	ENSG00000213199	7680000	Heart Atrial Appendage	0.771848
7	150755839	ENSG00000213199	8179000	Heart Left Ventricle	0.822001
7	150755839	ENSG00000164896	169300	Kidney Cortex	0.0169657
7	150755839	ENSG00000164885	676500	Kidney Cortex	0.0679431
7	150755839	ENSG00000164897	845300	Artery Coronary	0.0849088
7	150755839	ENSG00000213199	613100	Whole Blood	0.0615709
7	150755839	ENSG00000164885	655200	Whole Blood	0.0658023
7	150755839	ENSG00000164897	905400	Liver	0.0909493
7	150755839	ENSG00000164885	7680000	Heart Atrial Appendage	0.771848
7	150755839	ENSG00000244151	483300	Whole Blood	0.0485251
7	150755839	ENSG00000181652	754000	Kidney Cortex	0.0757324
7	150761314	ENSG00000164889	492700	Adipose Subcutaneous	0.0494698
7	150761314	ENSG00000244151	400300	Whole Blood	0.0401829
7	150761314	ENSG00000164889	698300	Whole Blood	0.0701342
7	150761314	ENSG00000164885	569200	Adipose Subcutaneous	0.0571587
7	150761314	ENSG00000164889	389700	Adipose Visceral Omentum	0.0391175
7	150761314	ENSG00000164885	389700	Adipose Visceral Omentum	0.0391175
7	150761314	ENSG00000244151	856000	Adipose Subcutaneous	0.0859842
7	150761314	ENSG00000164885	348800	Whole Blood	0.0350068
7	150775306	ENSG00000133612	53900	Heart Atrial Appendage	0.0053671
7	150775306	ENSG00000244151	28400	Whole Blood	0.00280416
7	150775306	ENSG00000133612	349000	Adipose Subcutaneous	0.0350269
7	150775306	ENSG00000244151	195600	Adipose Subcutaneous	0.019609
7	150775306	ENSG00000133612	589500	Heart Left Ventricle	0.059199
7	150775306	ENSG00000164896	406800	Liver	0.0408362
7	150775306	ENSG00000164897	302100	Muscle Skeletal	0.0303131
7	150775306	ENSG00000244151	560800	Muscle Skeletal	0.0563144
7	150775306	ENSG00000164897	698300	Whole Blood	0.0701342
7	150775306	ENSG00000244151	106800	Heart Left Ventricle	0.010684
7	150775306	ENSG00000164897	525000	Adipose Subcutaneous	0.0527162
7	150775306	ENSG00000164897	145500	Heart Atrial Appendage	0.0145736
7	150775306	ENSG00000133612	302100	Muscle Skeletal	0.0303131
7	150775306	ENSG00000164896	28400	Whole Blood	0.00280416
7	150775306	ENSG00000164896	328800	Adipose Subcutaneous	0.0329966
7	150775306	ENSG00000244151	432800	Liver	0.0434494
7	150775306	ENSG00000164896	201400	Heart Atrial Appendage	0.020192
7	150775306	ENSG00000164896	106800	Heart Left Ventricle	0.010684
7	150775306	ENSG00000164897	79200	Thyroid	0.00790995
7	150775306	ENSG00000133612	8800	Adipose Visceral Omentum	0.000834213
7	150775306	ENSG00000164897	322300	Artery Coronary	0.0323433
7	150775306	ENSG00000164896	844300	Thyroid	0.0848083
7	150775306	ENSG00000244151	201400	Heart Atrial Appendage	0.020192
7	150775306	ENSG00000164897	270000	Liver	0.0270868
7	150775306	ENSG00000164897	403200	Heart Left Ventricle	0.0404744
7	150775306	ENSG00000244151	175400	Artery Coronary	0.0175788
7	150775306	ENSG00000164897	262300	Adipose Visceral Omentum	0.0263129
7	150775306	ENSG00000133612	811400	Whole Blood	0.0815016
7	150775306	ENSG00000164896	84100	Muscle Skeletal	0.00840243
7	150775306	ENSG00000244151	647700	Adipose Visceral Omentum	0.0650485
7	150775306	ENSG00000244151	844300	Thyroid	0.0848083
7	150775306	ENSG00000164896	664100	Adipose Visceral Omentum	0.0666968
7	150782071	ENSG00000133612	939000	Heart Left Ventricle	0.0943263
7	150782071	ENSG00000164896	28400	Whole Blood	0.00280416
7	150782071	ENSG00000164897	482500	Adipose Subcutaneous	0.0484446
7	150782071	ENSG00000133612	628700	Whole Blood	0.0631389
7	150782071	ENSG00000133612	954600	Adipose Visceral Omentum	0.0958943
7	150782071	ENSG00000164896	286900	Heart Left Ventricle	0.0287854
7	150782071	ENSG00000244151	222500	Heart Left Ventricle	0.0223127
7	150782071	ENSG00000244151	629400	Adipose Visceral Omentum	0.0632092
7	150782071	ENSG00000164897	939000	Heart Left Ventricle	0.0943263
7	150782071	ENSG00000133612	482500	Adipose Subcutaneous	0.0484446
7	150782071	ENSG00000164897	811400	Whole Blood	0.0815016
7	150782071	ENSG00000164896	136600	Adipose Visceral Omentum	0.0136791
7	150782071	ENSG00000244151	4413000	Whole Blood	0.44349
7	150782071	ENSG00000164896	482500	Adipose Subcutaneous	0.0484446
7	150782071	ENSG00000164897	136600	Adipose Visceral Omentum	0.0136791
7	155088065	ENSG00000273117	757000	Artery Tibial	0.076034
7	155088065	ENSG00000273117	208500	Adipose Subcutaneous	0.0209056
7	155088065	ENSG00000186480	168300	Heart Atrial Appendage	0.0168652
7	155088065	ENSG00000186480	322800	Adipose Visceral Omentum	0.0323936
7	155088065	ENSG00000186480	909000	Muscle Skeletal	0.0913111
7	155088065	ENSG00000273117	909000	Muscle Skeletal	0.0913111
7	155088065	ENSG00000273117	262300	Adipose Visceral Omentum	0.0263129
7	155088065	ENSG00000273117	519400	Heart Left Ventricle	0.0521534
7	155088065	ENSG00000186480	208500	Adipose Subcutaneous	0.0209056
7	155088065	ENSG00000273117	520600	Whole Blood	0.052274
7	155088065	ENSG00000186480	757000	Artery Tibial	0.076034
7	155088065	ENSG00000186480	519400	Heart Left Ventricle	0.0521534
7	155088065	ENSG00000186480	520600	Whole Blood	0.052274
7	156931122	ENSG00000009335	464400	Artery Aorta	0.0466255
7	156931122	ENSG00000009335	136700	Whole Blood	0.0136891
7	15726066	ENSG00000229108	786800	Thyroid	0.0790291
7	15726066	ENSG00000229108	406200	Heart Left Ventricle	0.0407759
7	15726066	ENSG00000229108	648300	Artery Aorta	0.0651088
7	15726066	ENSG00000106511	414200	Liver	0.04158
7	15726066	ENSG00000106511	7680000	Heart Atrial Appendage	0.771848
7	15726066	ENSG00000106511	429600	Artery Aorta	0.0431278
7	15726066	ENSG00000106511	535500	Artery Tibial	0.0537715
7	15726066	ENSG00000106511	107700	Adipose Visceral Omentum	0.0107744
7	15726066	ENSG00000229108	1400	Adipose Visceral Omentum	9.04568e-05
7	15726066	ENSG00000106511	688500	Heart Left Ventricle	0.0691492
7	15726066	ENSG00000106511	245400	Thyroid	0.0246143
7	15726066	ENSG00000237070	185900	Artery Tibial	0.0186341
7	15726066	ENSG00000229108	675900	Adipose Subcutaneous	0.0678828
7	15726066	ENSG00000229108	535500	Artery Tibial	0.0537715
7	15726066	ENSG00000106511	172300	Muscle Skeletal	0.0172672
7	15726066	ENSG00000229108	7680000	Heart Atrial Appendage	0.771848
7	15726066	ENSG00000237070	39000	Artery Aorta	0.00386954
7	15726066	ENSG00000106511	675900	Adipose Subcutaneous	0.0678828
7	15726373	ENSG00000229108	202700	Artery Aorta	0.0203226
7	15726373	ENSG00000229108	482500	Adipose Subcutaneous	0.0484446
7	15726373	ENSG00000229108	215300	Adipose Visceral Omentum	0.021589
7	15726373	ENSG00000106511	557400	Heart Atrial Appendage	0.0559727
7	15726373	ENSG00000106511	482500	Adipose Subcutaneous	0.0484446
7	15726373	ENSG00000106511	31000	Muscle Skeletal	0.00306548
7	15726373	ENSG00000229108	320200	Artery Tibial	0.0321323
7	15726373	ENSG00000229108	518200	Heart Atrial Appendage	0.0520328
7	15726373	ENSG00000106511	249800	Artery Tibial	0.0250565
7	15726373	ENSG00000106511	735100	Heart Left Ventricle	0.0738329
7	15726373	ENSG00000229108	939000	Heart Left Ventricle	0.0943263
7	15727202	ENSG00000106511	483500	Heart Atrial Appendage	0.0485452
7	15727202	ENSG00000106511	157200	Heart Left Ventricle	0.0157495
7	15727202	ENSG00000106511	492700	Adipose Subcutaneous	0.0494698
7	15727202	ENSG00000229108	483500	Heart Atrial Appendage	0.0485452
7	15727202	ENSG00000229108	157200	Heart Left Ventricle	0.0157495
7	15727202	ENSG00000229108	492700	Adipose Subcutaneous	0.0494698
7	15727202	ENSG00000106511	712200	Artery Aorta	0.0715312
7	15727202	ENSG00000106511	158000	Artery Tibial	0.0158299
7	15727202	ENSG00000229108	452000	Artery Aorta	0.0453792
7	15727202	ENSG00000229108	158000	Artery Tibial	0.0158299
7	158808416	ENSG00000231419	18300	Artery Tibial	0.00178903
7	161517	ENSG00000242474	918300	Adipose Subcutaneous	0.0922458
7	161517	ENSG00000240859	918300	Adipose Subcutaneous	0.0922458
7	17978129	ENSG00000071189	927100	Adipose Subcutaneous	0.0931303
7	17978129	ENSG00000279048	927100	Adipose Subcutaneous	0.0931303
7	17978129	ENSG00000071189	737400	Artery Aorta	0.074064
7	17978129	ENSG00000279048	737400	Artery Aorta	0.074064
7	17980281	ENSG00000279048	665400	Artery Coronary	0.0668275
7	17980281	ENSG00000279048	7680000	Heart Atrial Appendage	0.771848
7	17980281	ENSG00000071189	665400	Artery Coronary	0.0668275
7	17980281	ENSG00000071189	3966000	Thyroid	0.398563
7	17980281	ENSG00000071189	7680000	Heart Atrial Appendage	0.771848
7	17980281	ENSG00000071189	6468000	Adipose Subcutaneous	0.650033
7	17980281	ENSG00000279048	489600	Whole Blood	0.0491582
7	17980281	ENSG00000279048	7422000	Adipose Visceral Omentum	0.745917
7	17980281	ENSG00000071189	430800	Liver	0.0432484
7	17980281	ENSG00000279048	430800	Liver	0.0432484
7	17980281	ENSG00000279048	6468000	Adipose Subcutaneous	0.650033
7	17980281	ENSG00000279048	858300	Artery Aorta	0.0862154
7	17980281	ENSG00000071189	5936000	Muscle Skeletal	0.596563
7	17980281	ENSG00000071189	909800	Heart Left Ventricle	0.0913915
7	17980281	ENSG00000071189	1113000	Artery Tibial	0.111815
7	17980281	ENSG00000279048	1113000	Artery Tibial	0.111815
7	17980281	ENSG00000071189	858300	Artery Aorta	0.0862154
7	17980281	ENSG00000279048	5936000	Muscle Skeletal	0.596563
7	17980281	ENSG00000071189	7422000	Adipose Visceral Omentum	0.745917
7	17980281	ENSG00000071189	489600	Whole Blood	0.0491582
7	17980281	ENSG00000279048	3966000	Thyroid	0.398563
7	17980281	ENSG00000279048	909800	Heart Left Ventricle	0.0913915
7	17981310	ENSG00000071189	462300	Adipose Subcutaneous	0.0464144
7	17981310	ENSG00000279048	462300	Adipose Subcutaneous	0.0464144
7	17983369	ENSG00000071189	11400	Heart Atrial Appendage	0.00109553
7	17983369	ENSG00000071189	7200	Artery Tibial	0.000673401
7	17983369	ENSG00000279048	7200	Artery Tibial	0.000673401
7	17983369	ENSG00000279048	947700	Adipose Subcutaneous	0.0952008
7	17983369	ENSG00000071189	498300	Heart Left Ventricle	0.0500327
7	17983369	ENSG00000279048	498300	Heart Left Ventricle	0.0500327
7	17983369	ENSG00000279048	11400	Heart Atrial Appendage	0.00109553
7	17983369	ENSG00000279048	453600	Muscle Skeletal	0.04554
7	17983369	ENSG00000071189	947700	Adipose Subcutaneous	0.0952008
7	17983369	ENSG00000071189	453600	Muscle Skeletal	0.04554
7	21468640	ENSG00000105866	208600	Heart Left Ventricle	0.0209156
7	21468640	ENSG00000105866	486600	Adipose Visceral Omentum	0.0488567
7	21468640	ENSG00000105866	222000	Muscle Skeletal	0.0222624
7	21470536	ENSG00000105866	163300	Adipose Subcutaneous	0.0163626
7	22766221	ENSG00000136244	724000	Whole Blood	0.0727172
7	22766221	ENSG00000179428	384400	Artery Aorta	0.0385849
7	22766221	ENSG00000179428	441400	Thyroid	0.0443138
7	22766221	ENSG00000136244	441400	Thyroid	0.0443138
7	22766221	ENSG00000136244	7680000	Heart Atrial Appendage	0.771848
7	22766221	ENSG00000179428	3350000	Adipose Visceral Omentum	0.33665
7	22766221	ENSG00000136244	1113000	Artery Tibial	0.111815
7	22766221	ENSG00000179428	6468000	Adipose Subcutaneous	0.650033
7	22766221	ENSG00000179428	1113000	Artery Tibial	0.111815
7	22766221	ENSG00000136244	516000	Heart Left Ventricle	0.0518116
7	22766221	ENSG00000179428	5876000	Whole Blood	0.590532
7	22766221	ENSG00000136244	6468000	Adipose Subcutaneous	0.650033
7	22766221	ENSG00000136244	565000	Artery Coronary	0.0567365
7	22766221	ENSG00000136244	3350000	Adipose Visceral Omentum	0.33665
7	22766221	ENSG00000179428	7680000	Heart Atrial Appendage	0.771848
7	22766221	ENSG00000136244	384400	Artery Aorta	0.0385849
7	22766221	ENSG00000136244	212500	Liver	0.0213076
7	22766221	ENSG00000179428	516000	Heart Left Ventricle	0.0518116
7	22766221	ENSG00000179428	149600	Artery Coronary	0.0149857
7	22766221	ENSG00000136244	314000	Muscle Skeletal	0.0315091
7	22766246	ENSG00000179428	380600	Adipose Visceral Omentum	0.0382029
7	22766246	ENSG00000179428	230400	Whole Blood	0.0231067
7	22766246	ENSG00000179428	836100	Heart Left Ventricle	0.0839841
7	22766246	ENSG00000136244	380600	Adipose Visceral Omentum	0.0382029
7	22766246	ENSG00000136244	836100	Heart Left Ventricle	0.0839841
7	22766246	ENSG00000136244	2373000	Heart Atrial Appendage	0.238454
7	22766246	ENSG00000179428	687500	Artery Tibial	0.0690487
7	22766246	ENSG00000136244	682000	Adipose Subcutaneous	0.0684959
7	22766246	ENSG00000179428	682000	Adipose Subcutaneous	0.0684959
7	22766246	ENSG00000136244	687500	Artery Tibial	0.0690487
7	22766246	ENSG00000179428	120000	Heart Atrial Appendage	0.0120107
7	22766246	ENSG00000136244	566600	Muscle Skeletal	0.0568973
7	22766246	ENSG00000136244	230400	Whole Blood	0.0231067
7	22766645	ENSG00000136244	605300	Artery Aorta	0.060787
7	22766645	ENSG00000179428	492900	Adipose Subcutaneous	0.0494899
7	22766645	ENSG00000136244	134900	Muscle Skeletal	0.0135082
7	22766645	ENSG00000136244	891000	Adipose Visceral Omentum	0.089502
7	22766645	ENSG00000179428	605300	Artery Aorta	0.060787
7	22766645	ENSG00000179428	76700	Whole Blood	0.00765868
7	22766645	ENSG00000136244	611500	Artery Tibial	0.0614101
7	22766645	ENSG00000179428	611500	Artery Tibial	0.0614101
7	22766645	ENSG00000179428	230000	Heart Left Ventricle	0.0230665
7	22766645	ENSG00000136244	389300	Heart Atrial Appendage	0.0390773
7	22766645	ENSG00000179428	500400	Artery Coronary	0.0502437
7	22766645	ENSG00000136244	467500	Adipose Subcutaneous	0.046937
7	22766645	ENSG00000179428	389300	Heart Atrial Appendage	0.0390773
7	22766645	ENSG00000136244	230000	Heart Left Ventricle	0.0230665
7	22766645	ENSG00000179428	891000	Adipose Visceral Omentum	0.089502
7	22766645	ENSG00000136244	618300	Whole Blood	0.0620936
7	22766645	ENSG00000136244	500400	Artery Coronary	0.0502437
7	22767664	ENSG00000179428	312200	Heart Atrial Appendage	0.0313282
7	22767664	ENSG00000179428	626700	Whole Blood	0.0629378
7	22767664	ENSG00000179428	492900	Adipose Subcutaneous	0.0494899
7	22767664	ENSG00000136244	412800	Artery Tibial	0.0414393
7	22767664	ENSG00000136244	181100	Heart Atrial Appendage	0.0181517
7	22767664	ENSG00000136244	83500	Heart Left Ventricle	0.00834213
7	22767664	ENSG00000179428	412800	Artery Tibial	0.0414393
7	22767664	ENSG00000136244	87800	Muscle Skeletal	0.00877431
7	22767664	ENSG00000179428	44600	Heart Left Ventricle	0.00443238
7	22767664	ENSG00000136244	492900	Adipose Subcutaneous	0.0494899
7	22767664	ENSG00000136244	626700	Whole Blood	0.0629378
7	22767908	ENSG00000136244	856000	Adipose Subcutaneous	0.0859842
7	22767908	ENSG00000179428	293000	Whole Blood	0.0293985
7	22767908	ENSG00000136244	910200	Liver	0.0914317
7	22767908	ENSG00000179428	221900	Adipose Subcutaneous	0.0222524
7	22767908	ENSG00000136244	191600	Artery Aorta	0.019207
7	22767908	ENSG00000136244	293000	Whole Blood	0.0293985
7	22768124	ENSG00000179428	492700	Adipose Subcutaneous	0.0494698
7	22768124	ENSG00000136244	416200	Adipose Subcutaneous	0.041781
7	22768219	ENSG00000179428	863600	Whole Blood	0.0867481
7	22768219	ENSG00000136244	863600	Whole Blood	0.0867481
7	22768249	ENSG00000179428	6468000	Adipose Subcutaneous	0.650033
7	22768249	ENSG00000136244	301300	Thyroid	0.0302327
7	22768249	ENSG00000136244	731000	Adipose Visceral Omentum	0.0734208
7	22768249	ENSG00000179428	100400	Artery Coronary	0.0100407
7	22768249	ENSG00000136244	165500	Liver	0.0165837
7	22768249	ENSG00000179428	47400	Heart Atrial Appendage	0.0047138
7	22768249	ENSG00000136244	47400	Heart Atrial Appendage	0.0047138
7	22768249	ENSG00000136244	6468000	Adipose Subcutaneous	0.650033
7	22768249	ENSG00000136244	57400	Heart Left Ventricle	0.00571888
7	22768249	ENSG00000179428	451100	Heart Left Ventricle	0.0452887
7	22768249	ENSG00000179428	479200	Artery Tibial	0.048113
7	22768249	ENSG00000179428	299500	Thyroid	0.0300518
7	22768249	ENSG00000179428	628700	Whole Blood	0.0631389
7	22768249	ENSG00000136244	628700	Whole Blood	0.0631389
7	22768249	ENSG00000136244	479200	Artery Tibial	0.048113
7	22768249	ENSG00000136244	5468000	Muscle Skeletal	0.549525
7	22768249	ENSG00000136244	464400	Artery Aorta	0.0466255
7	22768249	ENSG00000179428	297200	Adipose Visceral Omentum	0.0298206
7	22770149	ENSG00000136244	657500	Heart Left Ventricle	0.0660335
7	22770149	ENSG00000179428	400300	Whole Blood	0.0401829
7	22770149	ENSG00000136244	381600	Whole Blood	0.0383034
7	22770149	ENSG00000179428	77600	Heart Left Ventricle	0.00774913
7	2563672	ENSG00000106012	724200	Whole Blood	0.0727373
7	2563672	ENSG00000106012	512200	Artery Tibial	0.0514297
7	2563672	ENSG00000106003	418800	Adipose Subcutaneous	0.0420423
7	2563672	ENSG00000106003	7680000	Heart Atrial Appendage	0.771848
7	2563672	ENSG00000106012	41000	Artery Coronary	0.00407056
7	2563672	ENSG00000106009	249800	Artery Tibial	0.0250565
7	2563672	ENSG00000106003	956000	Whole Blood	0.096035
7	2563672	ENSG00000106003	598800	Artery Tibial	0.0601337
7	2563672	ENSG00000106003	654600	Artery Aorta	0.065742
7	2563672	ENSG00000106003	711500	Artery Coronary	0.0714609
7	2563672	ENSG00000106003	736600	Liver	0.0739836
7	2563672	ENSG00000106003	673400	Thyroid	0.0676315
7	2563672	ENSG00000106003	778800	Heart Left Ventricle	0.078225
7	2563672	ENSG00000106009	237900	Artery Coronary	0.0238605
7	2563672	ENSG00000106003	713100	Muscle Skeletal	0.0716217
7	27135314	ENSG00000105996	909000	Muscle Skeletal	0.0913111
7	27135314	ENSG00000233429	6381000	Muscle Skeletal	0.641289
7	27135314	ENSG00000233429	991300	Artery Tibial	0.0995829
7	27135314	ENSG00000233429	235300	Thyroid	0.0235992
7	27135314	ENSG00000105996	676500	Artery Tibial	0.0679431
7	27135314	ENSG00000233429	7066000	Whole Blood	0.710136
7	27135314	ENSG00000105991	989200	Adipose Subcutaneous	0.0993718
7	27135314	ENSG00000105996	502100	Heart Left Ventricle	0.0504146
7	27135314	ENSG00000105991	7066000	Whole Blood	0.710136
7	27135314	ENSG00000253552	264900	Muscle Skeletal	0.0265742
7	27135314	ENSG00000233429	259400	Artery Aorta	0.0260214
7	27135314	ENSG00000233429	71100	Liver	0.00709583
7	27135314	ENSG00000105991	6381000	Muscle Skeletal	0.641289
7	27135314	ENSG00000197576	934600	Whole Blood	0.0938841
7	27135314	ENSG00000105996	618300	Whole Blood	0.0620936
7	27135314	ENSG00000233429	219600	Heart Left Ventricle	0.0220212
7	27135314	ENSG00000105991	71100	Liver	0.00709583
7	27135314	ENSG00000233429	989200	Adipose Subcutaneous	0.0993718
7	27135314	ENSG00000233429	7680000	Heart Atrial Appendage	0.771848
7	27135314	ENSG00000253552	20400	Heart Atrial Appendage	0.0020001
7	27135314	ENSG00000105991	235300	Thyroid	0.0235992
7	27135314	ENSG00000105991	991300	Artery Tibial	0.0995829
7	27135314	ENSG00000105991	259400	Artery Aorta	0.0260214
7	27135314	ENSG00000253552	841800	Adipose Subcutaneous	0.084557
7	27135314	ENSG00000105996	920600	Adipose Subcutaneous	0.092477
7	27135314	ENSG00000105996	981400	Adipose Visceral Omentum	0.0985879
7	27135314	ENSG00000233429	1698000	Adipose Visceral Omentum	0.170612
7	27135314	ENSG00000105991	1698000	Adipose Visceral Omentum	0.170612
7	27135314	ENSG00000253552	569600	Heart Left Ventricle	0.0571989
7	27135314	ENSG00000105996	7680000	Heart Atrial Appendage	0.771848
7	27135314	ENSG00000253552	500	Whole Blood	0
7	27135314	ENSG00000105996	378500	Artery Aorta	0.0379919
7	29152371	ENSG00000106069	97800	Kidney Cortex	0.00977939
7	29152371	ENSG00000106069	540300	Heart Left Ventricle	0.054254
7	29152371	ENSG00000106069	42100	Liver	0.00418111
7	29186576	ENSG00000106069	178000	Heart Left Ventricle	0.0178401
7	29186576	ENSG00000106066	642500	Whole Blood	0.0645259
7	29186576	ENSG00000106069	886900	Whole Blood	0.0890899
7	29186576	ENSG00000106069	235300	Thyroid	0.0235992
7	30265822	ENSG00000180233	346200	Whole Blood	0.0347455
7	3074593	ENSG00000198286	819500	Heart Left Ventricle	0.0823157
7	3074593	ENSG00000198286	638500	Adipose Subcutaneous	0.0641238
7	3079893	ENSG00000198286	968100	Heart Left Ventricle	0.0972511
7	3079893	ENSG00000198286	328800	Adipose Subcutaneous	0.0329966
7	30935031	ENSG00000240583	63100	Artery Aorta	0.00629177
7	32523807	ENSG00000105778	350400	Artery Coronary	0.0351676
7	32523807	ENSG00000106355	350400	Artery Coronary	0.0351676
7	32526181	ENSG00000105778	581400	Adipose Subcutaneous	0.0583848
7	32526181	ENSG00000106355	195600	Adipose Subcutaneous	0.019609
7	32526181	ENSG00000105778	60700	Muscle Skeletal	0.00605056
7	32526181	ENSG00000106355	60700	Muscle Skeletal	0.00605056
7	32529936	ENSG00000106355	7680000	Heart Atrial Appendage	0.771848
7	32529936	ENSG00000105778	6468000	Adipose Subcutaneous	0.650033
7	32529936	ENSG00000105778	7680000	Heart Atrial Appendage	0.771848
7	32529936	ENSG00000106355	6468000	Adipose Subcutaneous	0.650033
7	32529936	ENSG00000105778	858300	Artery Aorta	0.0862154
7	32529936	ENSG00000105778	139000	Liver	0.0139203
7	32529936	ENSG00000106355	139000	Liver	0.0139203
7	32529936	ENSG00000106355	935300	Artery Coronary	0.0939545
7	32529936	ENSG00000106355	137900	Thyroid	0.0138097
7	32529936	ENSG00000105778	137900	Thyroid	0.0138097
7	32529936	ENSG00000106355	615200	Whole Blood	0.061782
7	32529936	ENSG00000105778	1113000	Artery Tibial	0.111815
7	32529936	ENSG00000106355	9466000	Adipose Visceral Omentum	0.951354
7	32529936	ENSG00000105778	1595000	Muscle Skeletal	0.160259
7	32529936	ENSG00000105778	7491000	Heart Left Ventricle	0.752852
7	32529936	ENSG00000105778	615200	Whole Blood	0.061782
7	32529936	ENSG00000106355	1113000	Artery Tibial	0.111815
7	32529936	ENSG00000106355	858300	Artery Aorta	0.0862154
7	32529936	ENSG00000106355	923200	Kidney Cortex	0.0927383
7	32529936	ENSG00000106355	1595000	Muscle Skeletal	0.160259
7	32529936	ENSG00000105778	935300	Artery Coronary	0.0939545
7	32529936	ENSG00000105778	9466000	Adipose Visceral Omentum	0.951354
7	32529936	ENSG00000106355	2792000	Heart Left Ventricle	0.280567
7	32529936	ENSG00000105778	923200	Kidney Cortex	0.0927383
7	32530105	ENSG00000106355	202800	Whole Blood	0.0203327
7	32530105	ENSG00000105778	139000	Liver	0.0139203
7	32530105	ENSG00000105778	202800	Whole Blood	0.0203327
7	32530105	ENSG00000106355	861100	Adipose Visceral Omentum	0.0864968
7	32530105	ENSG00000105778	169300	Kidney Cortex	0.0169657
7	32530105	ENSG00000106355	169300	Kidney Cortex	0.0169657
7	32530105	ENSG00000106355	374300	Artery Coronary	0.0375697
7	32530105	ENSG00000105778	374300	Artery Coronary	0.0375697
7	32530105	ENSG00000106355	7680000	Heart Atrial Appendage	0.771848
7	32530105	ENSG00000106355	548300	Artery Aorta	0.055058
7	32530105	ENSG00000105778	485400	Artery Aorta	0.0487361
7	32530105	ENSG00000106355	956400	Muscle Skeletal	0.0960752
7	32530105	ENSG00000105778	1113000	Artery Tibial	0.111815
7	32530105	ENSG00000105778	861100	Adipose Visceral Omentum	0.0864968
7	32530105	ENSG00000106355	139000	Liver	0.0139203
7	32530105	ENSG00000105778	405500	Thyroid	0.0407056
7	32530105	ENSG00000106355	525800	Thyroid	0.0527966
7	32530105	ENSG00000105778	4220000	Heart Left Ventricle	0.424092
7	32530105	ENSG00000105778	956400	Muscle Skeletal	0.0960752
7	32530105	ENSG00000105778	7680000	Heart Atrial Appendage	0.771848
7	32530105	ENSG00000105778	6468000	Adipose Subcutaneous	0.650033
7	32530105	ENSG00000106355	1113000	Artery Tibial	0.111815
7	32530105	ENSG00000106355	4220000	Heart Left Ventricle	0.424092
7	32530105	ENSG00000106355	6468000	Adipose Subcutaneous	0.650033
7	32530198	ENSG00000105778	7200	Artery Tibial	0.000673401
7	32530198	ENSG00000106355	364400	Adipose Subcutaneous	0.0365747
7	32530198	ENSG00000106355	7200	Artery Tibial	0.000673401
7	3338689	ENSG00000146555	500700	Whole Blood	0.0502739
7	37864947	ENSG00000086288	254700	Whole Blood	0.025549
7	39993262	ENSG00000065883	238100	Artery Aorta	0.0238806
7	39993262	ENSG00000065883	215300	Adipose Visceral Omentum	0.021589
7	39993262	ENSG00000065883	429600	Heart Left Ventricle	0.0431278
7	39993262	ENSG00000259826	170300	Adipose Visceral Omentum	0.0170662
7	39993262	ENSG00000259826	446600	Artery Aorta	0.0448364
7	39993262	ENSG00000259826	674500	Heart Left Ventricle	0.0677421
7	44112529	ENSG00000122678	637900	Heart Left Ventricle	0.0640635
7	44122701	ENSG00000122678	7680000	Heart Atrial Appendage	0.771848
7	44122701	ENSG00000122678	823800	Artery Coronary	0.0827479
7	44122701	ENSG00000228903	368900	Artery Tibial	0.037027
7	44122701	ENSG00000122678	767100	Adipose Visceral Omentum	0.0770491
7	44122701	ENSG00000122678	946200	Artery Tibial	0.09505
7	44122701	ENSG00000106624	591600	Artery Tibial	0.05941
7	44122701	ENSG00000106624	72900	Artery Coronary	0.00727675
7	44122701	ENSG00000122678	613100	Whole Blood	0.0615709
7	44122701	ENSG00000122678	956400	Muscle Skeletal	0.0960752
7	44122701	ENSG00000106624	204900	Liver	0.0205437
7	44122701	ENSG00000235314	361700	Artery Tibial	0.0363033
7	44122701	ENSG00000122678	348200	Thyroid	0.0349465
7	44122701	ENSG00000122678	766500	Adipose Subcutaneous	0.0769888
7	44122701	ENSG00000106624	109700	Artery Aorta	0.0109754
7	44122701	ENSG00000106624	168300	Heart Atrial Appendage	0.0168652
7	44122701	ENSG00000122678	179600	Heart Left Ventricle	0.0180009
7	44122701	ENSG00000122678	9024000	Artery Aorta	0.90693
7	44122701	ENSG00000106628	18300	Artery Tibial	0.00178903
7	44122701	ENSG00000122678	4900	Liver	0.000442233
7	44124083	ENSG00000122678	107700	Adipose Visceral Omentum	0.0107744
7	44124083	ENSG00000122678	168900	Whole Blood	0.0169255
7	44124083	ENSG00000122678	346500	Heart Left Ventricle	0.0347756
7	44124083	ENSG00000122678	676600	Thyroid	0.0679532
7	44124083	ENSG00000122678	33500	Muscle Skeletal	0.00331675
7	44124083	ENSG00000122678	492700	Adipose Subcutaneous	0.0494698
7	44124083	ENSG00000106624	888900	Heart Left Ventricle	0.0892909
7	44252018	ENSG00000106633	414200	Liver	0.04158
7	44252018	ENSG00000106636	383600	Artery Tibial	0.0385044
7	44252018	ENSG00000106633	812800	Heart Left Ventricle	0.0816423
7	44252018	ENSG00000106636	560800	Muscle Skeletal	0.0563144
7	44252018	ENSG00000106636	26300	Heart Left Ventricle	0.0025931
7	44252018	ENSG00000106636	492600	Whole Blood	0.0494598
7	44252018	ENSG00000106636	215300	Adipose Visceral Omentum	0.021589
7	44252018	ENSG00000106636	129900	Adipose Subcutaneous	0.0130057
7	44252018	ENSG00000106636	609600	Artery Coronary	0.0612192
7	44252018	ENSG00000106633	50400	Artery Coronary	0.00501533
7	44252018	ENSG00000106633	441600	Adipose Subcutaneous	0.0443339
7	44430959	ENSG00000279853	202200	Artery Tibial	0.0202724
7	44430959	ENSG00000279853	498300	Heart Left Ventricle	0.0500327
7	44501347	ENSG00000146677	927100	Adipose Subcutaneous	0.0931303
7	44509699	ENSG00000146677	483100	Adipose Subcutaneous	0.0485049
7	44532698	ENSG00000015676	381100	Adipose Subcutaneous	0.0382532
7	44606098	ENSG00000136271	696800	Adipose Subcutaneous	0.0699834
7	44606098	ENSG00000136271	265400	Adipose Visceral Omentum	0.0266245
7	44606098	ENSG00000136271	73800	Artery Aorta	0.0073672
7	44607172	ENSG00000136271	271200	Adipose Subcutaneous	0.0272074
7	44612229	ENSG00000136271	679100	Whole Blood	0.0682044
7	44612229	ENSG00000136271	222500	Heart Left Ventricle	0.0223127
7	44612229	ENSG00000158604	679800	Heart Left Ventricle	0.0682748
7	44612229	ENSG00000136271	356900	Artery Aorta	0.0358209
7	44612229	ENSG00000136271	67200	Thyroid	0.00670385
7	44612454	ENSG00000136271	724600	Artery Aorta	0.0727775
7	44612454	ENSG00000158604	39000	Artery Aorta	0.00386954
7	44612454	ENSG00000136271	195600	Adipose Subcutaneous	0.019609
7	44613103	ENSG00000136271	481700	Artery Aorta	0.0483642
7	44613103	ENSG00000158604	512200	Artery Tibial	0.0514297
7	44613103	ENSG00000136271	76100	Whole Blood	0.00759837
7	44613103	ENSG00000136271	628100	Liver	0.0630785
7	44613103	ENSG00000158604	443700	Heart Left Ventricle	0.044545
7	44613103	ENSG00000158604	1400	Adipose Subcutaneous	9.04568e-05
7	44613103	ENSG00000136271	620500	Heart Atrial Appendage	0.0623147
7	44613103	ENSG00000158604	408700	Heart Atrial Appendage	0.0410272
7	44613103	ENSG00000015520	116200	Kidney Cortex	0.0116287
7	44613103	ENSG00000136271	98200	Muscle Skeletal	0.00981959
7	44613103	ENSG00000158604	293000	Whole Blood	0.0293985
7	44613103	ENSG00000158604	484900	Muscle Skeletal	0.0486859
7	44613103	ENSG00000105953	97800	Kidney Cortex	0.00977939
7	44613103	ENSG00000136271	378500	Artery Coronary	0.0379919
7	44613103	ENSG00000136271	454800	Heart Left Ventricle	0.0456606
7	44613103	ENSG00000158604	994700	Artery Aorta	0.0999246
7	44613103	ENSG00000136271	991300	Artery Tibial	0.0995829
7	44613103	ENSG00000158604	60900	Adipose Visceral Omentum	0.00607066
7	44613103	ENSG00000136271	18200	Adipose Visceral Omentum	0.00177898
7	44613103	ENSG00000136271	82700	Adipose Subcutaneous	0.00826172
7	44618599	ENSG00000158604	18000	Adipose Subcutaneous	0.00175888
7	44620836	ENSG00000158604	752600	Heart Left Ventricle	0.0755917
7	44620836	ENSG00000136271	23700	Heart Left Ventricle	0.00233178
7	44620836	ENSG00000136271	117100	Whole Blood	0.0117192
7	44620836	ENSG00000158604	819300	Thyroid	0.0822956
7	44620836	ENSG00000158604	31400	Muscle Skeletal	0.00310568
7	44620836	ENSG00000136271	7680000	Heart Atrial Appendage	0.771848
7	44620836	ENSG00000158604	675900	Adipose Subcutaneous	0.0678828
7	44620836	ENSG00000158604	3017000	Artery Coronary	0.303181
7	44620836	ENSG00000136271	280600	Artery Aorta	0.0281522
7	44620836	ENSG00000136271	620900	Artery Coronary	0.0623549
7	44620836	ENSG00000136271	172500	Muscle Skeletal	0.0172873
7	44620836	ENSG00000105953	301500	Artery Tibial	0.0302528
7	44620836	ENSG00000158604	107700	Adipose Visceral Omentum	0.0107744
7	44620836	ENSG00000136271	53200	Thyroid	0.00529675
7	44620836	ENSG00000158604	532000	Artery Tibial	0.0534198
7	44620836	ENSG00000136271	356900	Artery Tibial	0.0358209
7	44620836	ENSG00000158604	94500	Artery Aorta	0.00944771
7	44620836	ENSG00000158604	7680000	Heart Atrial Appendage	0.771848
7	44620836	ENSG00000136271	567900	Adipose Visceral Omentum	0.057028
7	44620836	ENSG00000136271	208500	Adipose Subcutaneous	0.0209056
7	44622286	ENSG00000158604	462300	Adipose Subcutaneous	0.0464144
7	44622286	ENSG00000158604	498300	Heart Left Ventricle	0.0500327
7	44622286	ENSG00000136271	888900	Heart Left Ventricle	0.0892909
7	44622286	ENSG00000158604	80700	Muscle Skeletal	0.00806071
7	44622286	ENSG00000158604	435500	Heart Atrial Appendage	0.0437208
7	44625663	ENSG00000136271	948600	Adipose Subcutaneous	0.0952912
7	44625663	ENSG00000158604	766500	Adipose Subcutaneous	0.0769888
7	44669698	ENSG00000105953	346200	Whole Blood	0.0347455
7	45167943	ENSG00000136270	428300	Whole Blood	0.0429971
7	45167943	ENSG00000201772	381600	Whole Blood	0.0383034
7	45167943	ENSG00000206838	811400	Whole Blood	0.0815016
7	5112108	ENSG00000273313	135800	Artery Aorta	0.0135987
7	5112108	ENSG00000273313	94700	Thyroid	0.00946781
7	5112108	ENSG00000273313	638500	Adipose Subcutaneous	0.0641238
7	5112108	ENSG00000273313	868500	Artery Coronary	0.0872406
7	5112108	ENSG00000146587	375000	Thyroid	0.0376401
7	5112108	ENSG00000273313	101900	Muscle Skeletal	0.0101915
7	5112108	ENSG00000273313	152100	Heart Atrial Appendage	0.0152369
7	64255450	ENSG00000197008	195600	Adipose Subcutaneous	0.019609
7	64255450	ENSG00000197008	12400	Artery Tibial	0.00119604
7	64255450	ENSG00000197008	6700	Heart Atrial Appendage	0.000623147
7	64255450	ENSG00000197008	637900	Heart Left Ventricle	0.0640635
7	64255450	ENSG00000197008	503600	Muscle Skeletal	0.0505654
7	64256482	ENSG00000197008	45600	Adipose Subcutaneous	0.00453289
7	69059915	ENSG00000234215	381100	Adipose Subcutaneous	0.0382532
7	69059915	ENSG00000158321	148300	Adipose Subcutaneous	0.014855
7	69064637	ENSG00000158321	9458000	Artery Aorta	0.95055
7	69064637	ENSG00000158321	157300	Heart Left Ventricle	0.0157596
7	73445789	ENSG00000049540	157300	Heart Left Ventricle	0.0157596
7	75620641	ENSG00000189077	184900	Adipose Visceral Omentum	0.0185336
7	75620641	ENSG00000189077	368900	Artery Tibial	0.037027
7	75620641	ENSG00000189077	519600	Liver	0.0521735
7	75620641	ENSG00000189077	180700	Adipose Subcutaneous	0.0181115
7	76054372	ENSG00000188372	2600	Adipose Visceral Omentum	0.000211066
7	76255032	ENSG00000146707	780200	Adipose Subcutaneous	0.0783657
7	76255032	ENSG00000146707	170400	Artery Coronary	0.0170762
7	77423574	ENSG00000006576	647700	Artery Coronary	0.0650485
7	77423574	ENSG00000135211	560400	Heart Left Ventricle	0.0562742
7	77423574	ENSG00000135211	487000	Adipose Subcutaneous	0.0488969
7	77423574	ENSG00000006576	103400	Thyroid	0.0103422
7	77423574	ENSG00000006576	280600	Artery Aorta	0.0281522
7	77423574	ENSG00000006576	596900	Heart Left Ventricle	0.0599427
7	77423574	ENSG00000135211	103400	Thyroid	0.0103422
7	77423574	ENSG00000006576	5468000	Muscle Skeletal	0.549525
7	77423574	ENSG00000006576	220100	Whole Blood	0.0220715
7	77423574	ENSG00000006576	519600	Liver	0.0521735
7	77423574	ENSG00000006576	267200	Artery Tibial	0.0268054
7	77423574	ENSG00000135211	519600	Liver	0.0521735
7	77423574	ENSG00000006576	8203000	Adipose Visceral Omentum	0.824413
7	77423574	ENSG00000135211	267200	Artery Tibial	0.0268054
7	77423574	ENSG00000135211	9077000	Adipose Visceral Omentum	0.912257
7	77423574	ENSG00000135211	628700	Whole Blood	0.0631389
7	77423574	ENSG00000006576	487000	Adipose Subcutaneous	0.0488969
7	77423574	ENSG00000006576	389300	Heart Atrial Appendage	0.0390773
7	77423574	ENSG00000135211	389300	Heart Atrial Appendage	0.0390773
7	77423574	ENSG00000135211	647700	Artery Coronary	0.0650485
7	77423574	ENSG00000135211	5468000	Muscle Skeletal	0.549525
7	86843875	ENSG00000135185	381100	Adipose Subcutaneous	0.0382532
7	906739	ENSG00000239857	572800	Adipose Subcutaneous	0.0575205
7	925032	ENSG00000273151	83500	Heart Left Ventricle	0.00834213
7	925032	ENSG00000273151	262300	Adipose Visceral Omentum	0.0263129
7	925032	ENSG00000273151	316400	Thyroid	0.0317503
7	925032	ENSG00000273151	381100	Adipose Subcutaneous	0.0382532
7	93516077	ENSG00000105825	148300	Adipose Subcutaneous	0.014855
7	93633128	ENSG00000105829	2600	Adipose Visceral Omentum	0.000211066
7	93633128	ENSG00000105829	195600	Adipose Subcutaneous	0.019609
7	949115	ENSG00000240230	9900	Kidney Cortex	0.000944771
7	949115	ENSG00000239857	2274000	Kidney Cortex	0.228504
7	949115	ENSG00000105963	92000	Kidney Cortex	0.00919644
7	949115	ENSG00000273151	192500	Whole Blood	0.0192975
7	949115	ENSG00000273151	67200	Thyroid	0.00670385
7	949115	ENSG00000273151	740400	Heart Atrial Appendage	0.0743655
7	949115	ENSG00000273151	810200	Artery Tibial	0.081381
7	949115	ENSG00000273151	786600	Artery Aorta	0.079009
7	949115	ENSG00000273151	923200	Kidney Cortex	0.0927383
7	97502035	ENSG00000070669	1113000	Artery Tibial	0.111815
7	97502035	ENSG00000070669	423000	Whole Blood	0.0424644
7	97502035	ENSG00000070669	3017000	Artery Coronary	0.303181
7	97502035	ENSG00000237818	121200	Artery Tibial	0.0121313
7	97502035	ENSG00000070669	103400	Thyroid	0.0103422
7	97502035	ENSG00000070669	5372000	Heart Left Ventricle	0.539876
7	97502035	ENSG00000070669	240000	Liver	0.0240716
7	97502035	ENSG00000070669	858300	Artery Aorta	0.0862154
7	97502035	ENSG00000070669	381100	Muscle Skeletal	0.0382532
7	97502035	ENSG00000237818	537900	Artery Coronary	0.0540128
7	97502035	ENSG00000070669	6468000	Adipose Subcutaneous	0.650033
7	97502035	ENSG00000070669	7680000	Heart Atrial Appendage	0.771848
7	97502035	ENSG00000070669	793200	Adipose Visceral Omentum	0.0796723
7	97737196	ENSG00000164715	109700	Adipose Visceral Omentum	0.0109754
7	97737196	ENSG00000164715	548700	Heart Left Ventricle	0.0550982
7	97737196	ENSG00000164715	1113000	Artery Tibial	0.111815
7	97737196	ENSG00000164715	76900	Adipose Subcutaneous	0.00767878
7	97737196	ENSG00000164715	958300	Artery Aorta	0.0962661
7	97737196	ENSG00000164715	3760000	Muscle Skeletal	0.377858
7	97737196	ENSG00000164715	7680000	Heart Atrial Appendage	0.771848
7	97737196	ENSG00000164715	118600	Whole Blood	0.0118699
7	97737196	ENSG00000164715	149600	Artery Coronary	0.0149857
7	97737196	ENSG00000164715	390300	Thyroid	0.0391778
7	97737379	ENSG00000164715	479200	Artery Tibial	0.048113
7	97737379	ENSG00000164715	85400	Heart Atrial Appendage	0.00853309
7	97737379	ENSG00000164715	811400	Whole Blood	0.0815016
7	97737379	ENSG00000164715	915500	Artery Aorta	0.0919644
7	97737379	ENSG00000164715	836100	Heart Left Ventricle	0.0839841
7	97737379	ENSG00000164715	754000	Kidney Cortex	0.0757324
7	97737379	ENSG00000164715	23400	Thyroid	0.00230162
7	97737379	ENSG00000164715	234200	Adipose Subcutaneous	0.0234886
7	97737379	ENSG00000164715	147800	Muscle Skeletal	0.0148048
7	97737379	ENSG00000164715	18200	Adipose Visceral Omentum	0.00177898
7	98978755	ENSG00000130429	860800	Heart Left Ventricle	0.0864667
7	98978755	ENSG00000130429	482500	Adipose Subcutaneous	0.0484446
7	98978755	ENSG00000130429	133900	Artery Aorta	0.0134077
8	103876183	ENSG00000253320	436000	Artery Aorta	0.043771
8	103876183	ENSG00000253320	453600	Heart Atrial Appendage	0.04554
8	103876183	ENSG00000253320	580100	Whole Blood	0.0582542
8	103876183	ENSG00000253320	735100	Heart Left Ventricle	0.0738329
8	103876780	ENSG00000253320	7680000	Heart Atrial Appendage	0.771848
8	103876780	ENSG00000253320	25300	Artery Coronary	0.00249259
8	103876780	ENSG00000253320	178400	Artery Tibial	0.0178803
8	103876780	ENSG00000253320	858300	Artery Aorta	0.0862154
8	103876780	ENSG00000253320	155500	Adipose Subcutaneous	0.0155787
8	103876780	ENSG00000155096	702700	Artery Aorta	0.0705764
8	103876780	ENSG00000253320	745300	Liver	0.074858
8	103876780	ENSG00000155096	142700	Kidney Cortex	0.0142922
8	103876780	ENSG00000253320	503600	Muscle Skeletal	0.0505654
8	103876780	ENSG00000155096	237000	Heart Atrial Appendage	0.02377
8	103876780	ENSG00000155096	249800	Artery Tibial	0.0250565
8	103876780	ENSG00000253320	817400	Thyroid	0.0821046
8	103876780	ENSG00000253320	480900	Adipose Visceral Omentum	0.0482838
8	103876780	ENSG00000253320	178000	Heart Left Ventricle	0.0178401
8	103912514	ENSG00000155096	919400	Heart Left Ventricle	0.0923564
8	104007506	ENSG00000254281	232200	Artery Aorta	0.0232876
8	104036184	ENSG00000155097	447200	Whole Blood	0.0448967
8	104036184	ENSG00000155097	157300	Heart Left Ventricle	0.0157596
8	104036184	ENSG00000155097	101900	Muscle Skeletal	0.0101915
8	104036184	ENSG00000155097	492900	Adipose Subcutaneous	0.0494899
8	104036184	ENSG00000155097	390600	Artery Tibial	0.039208
8	104151381	ENSG00000236939	564000	Adipose Subcutaneous	0.056636
8	104151381	ENSG00000164929	560400	Heart Left Ventricle	0.0562742
8	104151381	ENSG00000164929	558800	Adipose Subcutaneous	0.0561134
8	104151381	ENSG00000164929	557400	Heart Atrial Appendage	0.0559727
8	104151381	ENSG00000236939	232200	Artery Aorta	0.0232876
8	117883628	ENSG00000253327	137100	Adipose Subcutaneous	0.0137293
8	117883628	ENSG00000164754	137100	Adipose Subcutaneous	0.0137293
8	117884270	ENSG00000253327	106800	Heart Left Ventricle	0.010684
8	117884270	ENSG00000164754	106800	Heart Left Ventricle	0.010684
8	117884270	ENSG00000164754	202200	Artery Tibial	0.0202724
8	117884270	ENSG00000164754	67200	Thyroid	0.00670385
8	117884270	ENSG00000164754	442100	Adipose Subcutaneous	0.0443841
8	117884270	ENSG00000253327	67200	Thyroid	0.00670385
8	117884270	ENSG00000253327	442100	Adipose Subcutaneous	0.0443841
8	120846589	ENSG00000279347	164500	Artery Aorta	0.0164832
8	120846589	ENSG00000064313	293200	Adipose Subcutaneous	0.0294186
8	120846589	ENSG00000279347	525000	Adipose Subcutaneous	0.0527162
8	126540051	ENSG00000173334	595500	Whole Blood	0.059802
8	130985863	ENSG00000153310	269000	Whole Blood	0.0269863
8	132921441	ENSG00000132294	79300	Liver	0.00792
8	132921441	ENSG00000132294	185900	Artery Tibial	0.0186341
8	132921441	ENSG00000132294	679800	Heart Left Ventricle	0.0682748
8	132921441	ENSG00000132294	710500	Adipose Subcutaneous	0.0713604
8	132921441	ENSG00000132294	61800	Muscle Skeletal	0.00616111
8	134215112	ENSG00000104415	18000	Adipose Subcutaneous	0.00175888
8	134585189	ENSG00000261220	601800	Whole Blood	0.0604352
8	134585189	ENSG00000261220	344100	Artery Tibial	0.0345344
8	134585189	ENSG00000008513	558200	Heart Left Ventricle	0.0560531
8	134585189	ENSG00000008513	69100	Heart Atrial Appendage	0.00689482
8	134585189	ENSG00000008513	601800	Whole Blood	0.0604352
8	134585189	ENSG00000261220	952300	Heart Left Ventricle	0.0956631
8	134585189	ENSG00000008513	483100	Adipose Subcutaneous	0.0485049
8	134585189	ENSG00000261220	681200	Adipose Subcutaneous	0.0684155
8	134585189	ENSG00000261220	264900	Muscle Skeletal	0.0265742
8	134585189	ENSG00000008513	222000	Muscle Skeletal	0.0222624
8	134585189	ENSG00000008513	344100	Artery Tibial	0.0345344
8	134585189	ENSG00000261220	11400	Heart Atrial Appendage	0.00109553
8	135722407	ENSG00000066827	129900	Adipose Subcutaneous	0.0130057
8	135722407	ENSG00000066827	169500	Adipose Visceral Omentum	0.0169858
8	135722407	ENSG00000066827	735100	Heart Left Ventricle	0.0738329
8	135722407	ENSG00000066827	870200	Muscle Skeletal	0.0874114
8	141530057	ENSG00000104472	307000	Adipose Subcutaneous	0.0308056
8	144325904	ENSG00000181638	106800	Heart Left Ventricle	0.010684
8	144325904	ENSG00000181638	566600	Muscle Skeletal	0.0568973
8	144325904	ENSG00000181638	205000	Adipose Visceral Omentum	0.0205538
8	144325904	ENSG00000181638	158000	Artery Tibial	0.0158299
8	144325904	ENSG00000181638	208500	Adipose Subcutaneous	0.0209056
8	144325904	ENSG00000181638	880400	Whole Blood	0.0884366
8	144325904	ENSG00000181638	461100	Thyroid	0.0462938
8	144325904	ENSG00000181638	64000	Artery Coronary	0.00638223
8	144325904	ENSG00000181638	120000	Heart Atrial Appendage	0.0120107
8	144329854	ENSG00000181638	1991000	Heart Atrial Appendage	0.20006
8	144329854	ENSG00000181638	844300	Thyroid	0.0848083
8	144329854	ENSG00000181638	141800	Heart Left Ventricle	0.0142017
8	144329854	ENSG00000181638	805000	Artery Tibial	0.0808583
8	144329854	ENSG00000181638	238100	Artery Aorta	0.0238806
8	144329854	ENSG00000181638	739600	Adipose Subcutaneous	0.0742851
8	144329854	ENSG00000181638	230400	Whole Blood	0.0231067
8	144329854	ENSG00000181638	3834000	Adipose Visceral Omentum	0.385296
8	144329854	ENSG00000250571	168300	Heart Atrial Appendage	0.0168652
8	144329854	ENSG00000181638	237900	Artery Coronary	0.0238605
8	144330452	ENSG00000181638	46200	Whole Blood	0.0045932
8	144330452	ENSG00000250571	405500	Thyroid	0.0407056
8	144330452	ENSG00000181638	251100	Artery Tibial	0.0251872
8	144330452	ENSG00000181638	286100	Artery Coronary	0.028705
8	144330452	ENSG00000181638	191600	Artery Aorta	0.019207
8	144330452	ENSG00000181638	148800	Liver	0.0149053
8	144330452	ENSG00000250571	109800	Heart Atrial Appendage	0.0109855
8	144330452	ENSG00000181638	939000	Heart Left Ventricle	0.0943263
8	144330452	ENSG00000181638	766500	Adipose Subcutaneous	0.0769888
8	144330452	ENSG00000181638	169500	Thyroid	0.0169858
8	144330452	ENSG00000181638	169000	Adipose Visceral Omentum	0.0169355
8	144330452	ENSG00000181638	665800	Heart Atrial Appendage	0.0668677
8	144333315	ENSG00000181638	217800	Adipose Subcutaneous	0.0218403
8	144339053	ENSG00000250571	224300	Muscle Skeletal	0.0224936
8	144339053	ENSG00000181638	519600	Liver	0.0521735
8	144339053	ENSG00000181638	224300	Muscle Skeletal	0.0224936
8	144339053	ENSG00000181638	312900	Adipose Subcutaneous	0.0313986
8	144339053	ENSG00000250571	245400	Thyroid	0.0246143
8	144339053	ENSG00000185730	11500	Artery Tibial	0.00110558
8	144339053	ENSG00000181638	991300	Artery Tibial	0.0995829
8	144339053	ENSG00000250571	72100	Whole Blood	0.00719634
8	144339053	ENSG00000181638	1991000	Heart Atrial Appendage	0.20006
8	144339053	ENSG00000250571	4849000	Heart Left Ventricle	0.487311
8	144339053	ENSG00000250571	302000	Heart Atrial Appendage	0.030303
8	144339053	ENSG00000250571	326100	Liver	0.0327253
8	144339053	ENSG00000250571	943900	Adipose Subcutaneous	0.0948188
8	144339053	ENSG00000181638	297200	Adipose Visceral Omentum	0.0298206
8	144339053	ENSG00000253716	215800	Liver	0.0216393
8	144339053	ENSG00000250571	196600	Adipose Visceral Omentum	0.0197095
8	144339053	ENSG00000250571	177900	Artery Tibial	0.01783
8	144339053	ENSG00000181638	531400	Thyroid	0.0533595
8	144339053	ENSG00000181638	346500	Heart Left Ventricle	0.0347756
8	144339053	ENSG00000181638	833800	Whole Blood	0.083753
8	144346158	ENSG00000250571	381100	Adipose Subcutaneous	0.0382532
8	144346158	ENSG00000250571	266300	Heart Left Ventricle	0.0267149
8	144346618	ENSG00000250571	117100	Whole Blood	0.0117192
8	144346618	ENSG00000250571	381900	Adipose Visceral Omentum	0.0383336
8	144346618	ENSG00000181638	435800	Heart Left Ventricle	0.0437509
8	144346618	ENSG00000250571	83800	Liver	0.00837228
8	144346618	ENSG00000250571	80700	Muscle Skeletal	0.00806071
8	144346618	ENSG00000250571	596900	Heart Left Ventricle	0.0599427
8	144346618	ENSG00000250571	918300	Adipose Subcutaneous	0.0922458
8	144346618	ENSG00000250571	653200	Thyroid	0.0656013
8	144351394	ENSG00000250571	157300	Heart Left Ventricle	0.0157596
8	144351394	ENSG00000250571	301300	Thyroid	0.0302327
8	144351394	ENSG00000253716	968100	Heart Left Ventricle	0.0972511
8	144351394	ENSG00000250571	780200	Adipose Subcutaneous	0.0783657
8	144357479	ENSG00000250571	681200	Adipose Subcutaneous	0.0684155
8	144357479	ENSG00000253716	856000	Adipose Subcutaneous	0.0859842
8	144358381	ENSG00000253716	720100	Heart Left Ventricle	0.0723252
8	144358381	ENSG00000253716	61800	Muscle Skeletal	0.00616111
8	144358381	ENSG00000250571	348700	Muscle Skeletal	0.0349967
8	144358381	ENSG00000185730	2600	Adipose Visceral Omentum	0.000211066
8	144358381	ENSG00000253716	11400	Heart Atrial Appendage	0.00109553
8	144358381	ENSG00000250571	148300	Adipose Subcutaneous	0.014855
8	144358381	ENSG00000253716	570200	Adipose Subcutaneous	0.0572592
8	144358381	ENSG00000250571	429600	Heart Left Ventricle	0.0431278
8	144372531	ENSG00000253716	599000	Adipose Subcutaneous	0.0601538
8	144372531	ENSG00000185730	71400	Artery Aorta	0.00712599
8	144372531	ENSG00000185730	364400	Adipose Subcutaneous	0.0365747
8	144372531	ENSG00000272172	71400	Artery Aorta	0.00712599
8	144373537	ENSG00000253716	858300	Artery Aorta	0.0862154
8	144373537	ENSG00000250571	7680000	Heart Atrial Appendage	0.771848
8	144373537	ENSG00000272172	3017000	Artery Coronary	0.303181
8	144373537	ENSG00000253716	7680000	Heart Atrial Appendage	0.771848
8	144373537	ENSG00000272172	858300	Artery Aorta	0.0862154
8	144373537	ENSG00000181638	123900	Artery Aorta	0.0124026
8	144373537	ENSG00000250571	160900	Artery Coronary	0.0161214
8	144373537	ENSG00000272172	537900	Adipose Visceral Omentum	0.0540128
8	144373537	ENSG00000250571	870200	Muscle Skeletal	0.0874114
8	144373537	ENSG00000253716	3017000	Artery Coronary	0.303181
8	144373537	ENSG00000277494	676500	Artery Tibial	0.0679431
8	144373537	ENSG00000185730	858300	Artery Aorta	0.0862154
8	144373537	ENSG00000185730	401300	Muscle Skeletal	0.0402834
8	144373537	ENSG00000253716	662000	Whole Blood	0.0664858
8	144373537	ENSG00000250571	758400	Artery Aorta	0.0761747
8	144373537	ENSG00000250571	638500	Adipose Subcutaneous	0.0641238
8	144373537	ENSG00000250571	220100	Whole Blood	0.0220715
8	144373537	ENSG00000253716	9077000	Adipose Visceral Omentum	0.912257
8	144373537	ENSG00000272172	96800	Muscle Skeletal	0.00967888
8	144373537	ENSG00000185730	3017000	Artery Coronary	0.303181
8	144373537	ENSG00000181638	284500	Muscle Skeletal	0.0285441
8	144373537	ENSG00000181638	210200	Artery Coronary	0.0210764
8	144373537	ENSG00000253716	6468000	Adipose Subcutaneous	0.650033
8	144373537	ENSG00000253716	94700	Thyroid	0.00946781
8	144373537	ENSG00000272172	676800	Kidney Cortex	0.0679733
8	144373537	ENSG00000185730	7680000	Heart Atrial Appendage	0.771848
8	144373537	ENSG00000250571	139000	Liver	0.0139203
8	144373537	ENSG00000184428	535500	Artery Tibial	0.0537715
8	144373537	ENSG00000158106	459400	Artery Tibial	0.0461229
8	144373537	ENSG00000272172	3966000	Thyroid	0.398563
8	144373537	ENSG00000253716	1113000	Artery Tibial	0.111815
8	144373537	ENSG00000185730	1593000	Adipose Visceral Omentum	0.160058
8	144373537	ENSG00000184428	418800	Artery Coronary	0.0420423
8	144373537	ENSG00000253716	658900	Kidney Cortex	0.0661742
8	144373537	ENSG00000185730	6468000	Adipose Subcutaneous	0.650033
8	144373537	ENSG00000250571	532400	Thyroid	0.05346
8	144373537	ENSG00000185730	767900	Kidney Cortex	0.0771295
8	144373537	ENSG00000253716	139000	Liver	0.0139203
8	144373537	ENSG00000250571	21700	Kidney Cortex	0.00213076
8	144373537	ENSG00000181638	754000	Kidney Cortex	0.0757324
8	144373537	ENSG00000185730	145500	Heart Left Ventricle	0.0145736
8	144373537	ENSG00000253716	909800	Heart Left Ventricle	0.0913915
8	144373537	ENSG00000272172	139000	Liver	0.0139203
8	144373537	ENSG00000272172	7680000	Heart Atrial Appendage	0.771848
8	144373537	ENSG00000272172	6468000	Adipose Subcutaneous	0.650033
8	144373537	ENSG00000250571	1113000	Artery Tibial	0.111815
8	144373537	ENSG00000181638	356900	Artery Tibial	0.0358209
8	144373537	ENSG00000185730	139000	Liver	0.0139203
8	144373537	ENSG00000254389	459400	Artery Tibial	0.0461229
8	144373537	ENSG00000253716	791500	Muscle Skeletal	0.0795015
8	144373537	ENSG00000185730	76700	Whole Blood	0.00765868
8	144373537	ENSG00000181638	888900	Heart Left Ventricle	0.0892909
8	144373537	ENSG00000185730	3966000	Thyroid	0.398563
8	144373537	ENSG00000250571	15500	Heart Left Ventricle	0.00150761
8	144373537	ENSG00000181638	139000	Liver	0.0139203
8	144373537	ENSG00000272172	177000	Heart Left Ventricle	0.0177396
8	144373537	ENSG00000185730	1113000	Artery Tibial	0.111815
8	144373537	ENSG00000272172	1113000	Artery Tibial	0.111815
8	144649192	ENSG00000147813	14100	Artery Aorta	0.0013669
8	144649192	ENSG00000279605	14100	Artery Aorta	0.0013669
8	144649192	ENSG00000104518	232200	Artery Aorta	0.0232876
8	144777242	ENSG00000181135	370300	Artery Aorta	0.0371677
8	144777242	ENSG00000181097	297600	Thyroid	0.0298608
8	144777242	ENSG00000181097	462300	Adipose Subcutaneous	0.0464144
8	144777242	ENSG00000181097	280600	Artery Aorta	0.0281522
8	16881740	ENSG00000155970	618600	Heart Left Ventricle	0.0621237
8	16881740	ENSG00000155970	1400	Adipose Subcutaneous	9.04568e-05
8	1694010	ENSG00000182372	831400	Whole Blood	0.0835117
8	1694010	ENSG00000282021	954600	Whole Blood	0.0958943
8	1694010	ENSG00000253982	80000	Whole Blood	0.00799035
8	1694236	ENSG00000182372	580100	Whole Blood	0.0582542
8	1694236	ENSG00000253982	351900	Whole Blood	0.0353184
8	1694236	ENSG00000282021	168900	Whole Blood	0.0169255
8	1702370	ENSG00000182372	428300	Whole Blood	0.0429971
8	1711121	ENSG00000253982	574100	Artery Aorta	0.0576511
8	1711121	ENSG00000182372	172500	Muscle Skeletal	0.0172873
8	1711121	ENSG00000282021	201800	Adipose Subcutaneous	0.0202322
8	1711121	ENSG00000282021	464400	Artery Aorta	0.0466255
8	1711121	ENSG00000253982	201800	Adipose Subcutaneous	0.0202322
8	1711121	ENSG00000182372	766500	Adipose Subcutaneous	0.0769888
8	1711121	ENSG00000253982	429600	Heart Left Ventricle	0.0431278
8	1711121	ENSG00000253982	33500	Muscle Skeletal	0.00331675
8	1711121	ENSG00000282021	322300	Artery Coronary	0.0323433
8	1772641	ENSG00000104728	976800	Heart Left Ventricle	0.0981255
8	1772641	ENSG00000104728	148200	Adipose Visceral Omentum	0.014845
8	1772641	ENSG00000104728	7680000	Heart Atrial Appendage	0.771848
8	1772641	ENSG00000104728	482500	Adipose Subcutaneous	0.0484446
8	17795368	ENSG00000078674	672100	Heart Left Ventricle	0.0675009
8	17933458	ENSG00000104763	443700	Heart Left Ventricle	0.044545
8	17933458	ENSG00000245281	642500	Whole Blood	0.0645259
8	17933458	ENSG00000245281	443700	Heart Left Ventricle	0.044545
8	17933458	ENSG00000245281	18300	Artery Tibial	0.00178903
8	17933458	ENSG00000104763	18300	Artery Tibial	0.00178903
8	17933458	ENSG00000104763	698300	Whole Blood	0.0701342
8	18272438	ENSG00000244593	361700	Artery Tibial	0.0363033
8	19183140	ENSG00000104611	397200	Heart Atrial Appendage	0.0398714
8	21921750	ENSG00000158856	86000	Adipose Visceral Omentum	0.0085934
8	22301123	ENSG00000120910	856000	Adipose Subcutaneous	0.0859842
8	22430129	ENSG00000120913	638500	Adipose Subcutaneous	0.0641238
8	22439442	ENSG00000120913	586400	Adipose Subcutaneous	0.0588874
8	22439442	ENSG00000120913	408100	Whole Blood	0.0409669
8	22439442	ENSG00000120913	215300	Adipose Visceral Omentum	0.021589
8	22447858	ENSG00000120913	863300	Adipose Subcutaneous	0.0867179
8	22447858	ENSG00000241852	570200	Adipose Subcutaneous	0.0572592
8	22447858	ENSG00000120913	192500	Whole Blood	0.0192975
8	22447858	ENSG00000241852	254700	Whole Blood	0.025549
8	22962519	ENSG00000173535	455300	Whole Blood	0.0457108
8	23279003	ENSG00000134013	232200	Artery Aorta	0.0232876
8	23279003	ENSG00000134013	381900	Adipose Visceral Omentum	0.0383336
8	23394908	ENSG00000147454	845300	Artery Coronary	0.0849088
8	23394908	ENSG00000147454	855200	Adipose Visceral Omentum	0.0859038
8	23394908	ENSG00000147454	117600	Muscle Skeletal	0.0117694
8	23394908	ENSG00000147454	302000	Heart Atrial Appendage	0.030303
8	23394908	ENSG00000147454	148800	Liver	0.0149053
8	23394908	ENSG00000147454	23700	Heart Left Ventricle	0.00233178
8	23394908	ENSG00000147454	892300	Adipose Subcutaneous	0.0896326
8	23394908	ENSG00000147454	412800	Artery Tibial	0.0414393
8	23394908	ENSG00000147454	351900	Whole Blood	0.0353184
8	23394940	ENSG00000147454	26300	Heart Left Ventricle	0.0025931
8	23394940	ENSG00000147454	312600	Muscle Skeletal	0.0313684
8	23394940	ENSG00000147454	819900	Adipose Subcutaneous	0.0823559
8	23396977	ENSG00000147454	698300	Whole Blood	0.0701342
8	23396977	ENSG00000147454	141800	Heart Left Ventricle	0.0142017
8	23396977	ENSG00000147454	58300	Adipose Visceral Omentum	0.00580934
8	23396977	ENSG00000147454	129900	Adipose Subcutaneous	0.0130057
8	23547453	ENSG00000167034	323900	Adipose Subcutaneous	0.0325041
8	26240646	ENSG00000228451	787500	Thyroid	0.0790995
8	26240646	ENSG00000104765	117600	Muscle Skeletal	0.0117694
8	26240646	ENSG00000228451	651200	Adipose Subcutaneous	0.0654003
8	26240646	ENSG00000104765	787500	Thyroid	0.0790995
8	26240646	ENSG00000228451	438700	Artery Aorta	0.0440424
8	26240646	ENSG00000104765	651200	Adipose Subcutaneous	0.0654003
8	26240646	ENSG00000228451	403200	Heart Left Ventricle	0.0404744
8	26240646	ENSG00000228451	32500	Liver	0.00321624
8	26240646	ENSG00000228451	196600	Adipose Visceral Omentum	0.0197095
8	26240646	ENSG00000228451	117600	Muscle Skeletal	0.0117694
8	26240646	ENSG00000228451	293000	Whole Blood	0.0293985
8	26240646	ENSG00000104765	293000	Whole Blood	0.0293985
8	26240646	ENSG00000104765	403200	Heart Left Ventricle	0.0404744
8	26240646	ENSG00000104765	196600	Adipose Visceral Omentum	0.0197095
8	26240646	ENSG00000104765	32500	Liver	0.00321624
8	26240646	ENSG00000104765	438700	Artery Aorta	0.0440424
8	29050422	ENSG00000197892	220100	Whole Blood	0.0220715
8	29199062	ENSG00000120875	783000	Muscle Skeletal	0.0786472
8	29199062	ENSG00000120875	758700	Artery Aorta	0.0762048
8	29199062	ENSG00000120875	912800	Artery Coronary	0.091693
8	29199062	ENSG00000120875	270000	Liver	0.0270868
8	29199062	ENSG00000120875	7680000	Heart Atrial Appendage	0.771848
8	29199062	ENSG00000120875	158200	Adipose Visceral Omentum	0.01585
8	29199062	ENSG00000120875	900000	Adipose Subcutaneous	0.0904066
8	29199062	ENSG00000120875	417600	Artery Tibial	0.0419217
8	29199062	ENSG00000120875	817400	Thyroid	0.0821046
8	29199062	ENSG00000120875	403200	Heart Left Ventricle	0.0404744
8	29207872	ENSG00000120875	661600	Artery Tibial	0.0664456
8	29207872	ENSG00000120875	7680000	Heart Atrial Appendage	0.771848
8	29207872	ENSG00000120875	139000	Liver	0.0139203
8	29207872	ENSG00000120875	1400	Adipose Subcutaneous	9.04568e-05
8	29207872	ENSG00000120875	979500	Whole Blood	0.0983969
8	29207872	ENSG00000120875	405500	Thyroid	0.0407056
8	29207872	ENSG00000120875	251500	Artery Aorta	0.0252274
8	29207872	ENSG00000120875	280900	Heart Left Ventricle	0.0281823
8	30408241	ENSG00000279041	954600	Adipose Visceral Omentum	0.0958943
8	30408241	ENSG00000279041	888900	Heart Left Ventricle	0.0892909
8	30408241	ENSG00000279041	719200	Liver	0.0722348
8	33325171	ENSG00000172728	271200	Adipose Subcutaneous	0.0272074
8	33330570	ENSG00000198042	115800	Heart Atrial Appendage	0.0115885
8	33330570	ENSG00000198042	400400	Artery Coronary	0.040193
8	33330570	ENSG00000172728	945200	Adipose Subcutaneous	0.0949495
8	33330570	ENSG00000172728	334000	Artery Aorta	0.0335193
8	33330570	ENSG00000198042	139000	Liver	0.0139203
8	33330570	ENSG00000172728	407600	Artery Coronary	0.0409166
8	33330570	ENSG00000172728	760900	Adipose Visceral Omentum	0.076426
8	33330570	ENSG00000172728	7680000	Heart Atrial Appendage	0.771848
8	33330570	ENSG00000172728	102800	Artery Tibial	0.0102819
8	33330570	ENSG00000172728	500	Whole Blood	0
8	33330570	ENSG00000172728	139000	Liver	0.0139203
8	33330570	ENSG00000198042	147800	Whole Blood	0.0148048
8	33330570	ENSG00000198042	197800	Adipose Subcutaneous	0.0198301
8	33330570	ENSG00000198042	4849000	Heart Left Ventricle	0.487311
8	33330570	ENSG00000172728	7835000	Heart Left Ventricle	0.787427
8	33330570	ENSG00000129696	42100	Liver	0.00418111
8	33330570	ENSG00000198042	284500	Muscle Skeletal	0.0285441
8	33330570	ENSG00000172728	560800	Muscle Skeletal	0.0563144
8	33330570	ENSG00000198042	915500	Artery Aorta	0.0919644
8	33330570	ENSG00000198042	383600	Artery Tibial	0.0385044
8	33330570	ENSG00000172728	676600	Thyroid	0.0679532
8	33342495	ENSG00000198042	266000	Artery Coronary	0.0266848
8	33342495	ENSG00000172728	148200	Heart Atrial Appendage	0.014845
8	33342495	ENSG00000172728	72100	Whole Blood	0.00719634
8	33342495	ENSG00000172728	181700	Heart Left Ventricle	0.018212
8	33342495	ENSG00000172728	198400	Adipose Subcutaneous	0.0198904
8	33342495	ENSG00000198042	389700	Adipose Visceral Omentum	0.0391175
8	33342495	ENSG00000198042	487000	Adipose Subcutaneous	0.0488969
8	33342495	ENSG00000198042	101900	Muscle Skeletal	0.0101915
8	33342495	ENSG00000198042	20400	Heart Atrial Appendage	0.0020001
8	33342495	ENSG00000198042	269000	Whole Blood	0.0269863
8	33342495	ENSG00000198042	356900	Artery Aorta	0.0358209
8	33342495	ENSG00000198042	93100	Heart Left Ventricle	0.009307
8	33355886	ENSG00000198042	33500	Muscle Skeletal	0.00331675
8	33355886	ENSG00000129696	22800	Adipose Visceral Omentum	0.00224132
8	33355886	ENSG00000198042	778800	Heart Left Ventricle	0.078225
8	33355886	ENSG00000129696	34700	Heart Left Ventricle	0.00343736
8	33355886	ENSG00000129696	225400	Artery Coronary	0.0226042
8	33356074	ENSG00000198042	302100	Muscle Skeletal	0.0303131
8	33356074	ENSG00000129696	312600	Muscle Skeletal	0.0313684
8	33356074	ENSG00000198042	483100	Adipose Subcutaneous	0.0485049
8	33358270	ENSG00000198042	266200	Heart Left Ventricle	0.0267049
8	33358270	ENSG00000198042	783500	Artery Tibial	0.0786974
8	33358270	ENSG00000129696	569200	Adipose Subcutaneous	0.0571587
8	33358270	ENSG00000129696	160000	Adipose Visceral Omentum	0.016031
8	33358270	ENSG00000172728	545100	Artery Tibial	0.0547364
8	33358270	ENSG00000198042	260300	Adipose Visceral Omentum	0.0261119
8	33358270	ENSG00000129696	302100	Muscle Skeletal	0.0303131
8	33358270	ENSG00000129696	535500	Artery Tibial	0.0537715
8	33358270	ENSG00000129696	577600	Heart Left Ventricle	0.0580029
8	33358270	ENSG00000198042	927100	Adipose Subcutaneous	0.0931303
8	33369994	ENSG00000129696	625700	Artery Tibial	0.0628373
8	33369994	ENSG00000129696	914000	Artery Aorta	0.0918137
8	33369994	ENSG00000129696	441600	Adipose Subcutaneous	0.0443339
8	33370757	ENSG00000129696	6468000	Adipose Subcutaneous	0.650033
8	33370757	ENSG00000129696	8592000	Adipose Visceral Omentum	0.863511
8	33370757	ENSG00000198042	626700	Artery Aorta	0.0629378
8	33370757	ENSG00000172728	129900	Adipose Subcutaneous	0.0130057
8	33370757	ENSG00000129696	618300	Whole Blood	0.0620936
8	33370757	ENSG00000129696	543900	Liver	0.0546158
8	33370757	ENSG00000198042	679800	Heart Left Ventricle	0.0682748
8	33370757	ENSG00000172728	76100	Whole Blood	0.00759837
8	33370757	ENSG00000198042	507700	Kidney Cortex	0.0509774
8	33370757	ENSG00000198042	149600	Artery Coronary	0.0149857
8	33370757	ENSG00000198042	564000	Adipose Subcutaneous	0.056636
8	33370757	ENSG00000198042	201400	Heart Atrial Appendage	0.020192
8	33370757	ENSG00000198042	405500	Thyroid	0.0407056
8	33370757	ENSG00000129696	3017000	Artery Coronary	0.303181
8	33370757	ENSG00000129696	6900	Heart Left Ventricle	0.000643248
8	33370757	ENSG00000133874	50400	Artery Coronary	0.00501533
8	33370757	ENSG00000172728	389900	Artery Aorta	0.0391376
8	33370757	ENSG00000129696	858300	Artery Aorta	0.0862154
8	33370757	ENSG00000129696	7680000	Heart Atrial Appendage	0.771848
8	33370757	ENSG00000172728	204900	Liver	0.0205437
8	33370757	ENSG00000172728	507700	Kidney Cortex	0.0509774
8	33370757	ENSG00000198042	205900	Artery Tibial	0.0206443
8	33370757	ENSG00000129696	9217000	Muscle Skeletal	0.926328
8	33370757	ENSG00000129696	715000	Kidney Cortex	0.0718127
8	33370757	ENSG00000133874	625700	Artery Tibial	0.0628373
8	33370757	ENSG00000133874	163300	Adipose Subcutaneous	0.0163626
8	33370757	ENSG00000172728	778200	Artery Coronary	0.0781647
8	33370757	ENSG00000129696	3966000	Thyroid	0.398563
8	33370757	ENSG00000129696	1113000	Artery Tibial	0.111815
8	33370757	ENSG00000172728	540300	Heart Left Ventricle	0.054254
8	33370757	ENSG00000172728	512200	Artery Tibial	0.0514297
8	33370757	ENSG00000133874	9900	Kidney Cortex	0.000944771
8	33371150	ENSG00000129696	525000	Adipose Subcutaneous	0.0527162
8	33371150	ENSG00000129696	858300	Artery Aorta	0.0862154
8	33371150	ENSG00000129696	488600	Liver	0.0490577
8	33371150	ENSG00000129696	7680000	Heart Atrial Appendage	0.771848
8	33371150	ENSG00000198042	215800	Liver	0.0216393
8	33371150	ENSG00000129696	5936000	Muscle Skeletal	0.596563
8	33371150	ENSG00000129696	111500	Adipose Visceral Omentum	0.0111563
8	33371150	ENSG00000129696	754000	Kidney Cortex	0.0757324
8	33371150	ENSG00000198042	446600	Artery Aorta	0.0448364
8	33371150	ENSG00000129696	693800	Whole Blood	0.0696819
8	33371150	ENSG00000172728	378500	Artery Aorta	0.0379919
8	33371150	ENSG00000198042	545100	Artery Tibial	0.0547364
8	33371150	ENSG00000129696	618600	Heart Left Ventricle	0.0621237
8	33371150	ENSG00000198042	254700	Whole Blood	0.025549
8	33371150	ENSG00000129696	121200	Artery Tibial	0.0121313
8	33371545	ENSG00000129696	6700	Heart Atrial Appendage	0.000623147
8	33371545	ENSG00000129696	169500	Artery Aorta	0.0169858
8	38311001	ENSG00000255201	725400	Artery Coronary	0.0728579
8	38311001	ENSG00000239218	172300	Muscle Skeletal	0.0172672
8	38311001	ENSG00000077782	628100	Liver	0.0630785
8	38311001	ENSG00000239218	210200	Artery Coronary	0.0210764
8	38311001	ENSG00000239218	58300	Adipose Visceral Omentum	0.00580934
8	38311001	ENSG00000239218	179500	Heart Left Ventricle	0.0179909
8	38311001	ENSG00000077782	629400	Adipose Visceral Omentum	0.0632092
8	38311001	ENSG00000077782	601800	Whole Blood	0.0604352
8	38311001	ENSG00000077782	4849000	Heart Left Ventricle	0.487311
8	38311001	ENSG00000077782	312600	Muscle Skeletal	0.0313684
8	38311001	ENSG00000077782	927100	Adipose Subcutaneous	0.0931303
8	38311001	ENSG00000077782	25300	Artery Coronary	0.00249259
8	38311001	ENSG00000077782	201400	Heart Atrial Appendage	0.020192
8	38970749	ENSG00000197140	525000	Adipose Subcutaneous	0.0527162
8	40752243	ENSG00000165061	795800	Heart Left Ventricle	0.0799337
8	41419619	ENSG00000158669	368900	Artery Tibial	0.037027
8	41426805	ENSG00000158669	483900	Whole Blood	0.0485854
8	41438628	ENSG00000158669	805200	Whole Blood	0.0808784
8	52812343	ENSG00000168300	3966000	Thyroid	0.398563
8	52812343	ENSG00000228801	44700	Muscle Skeletal	0.00444243
8	52812343	ENSG00000228801	546600	Kidney Cortex	0.0548872
8	52812343	ENSG00000228801	3017000	Artery Coronary	0.303181
8	52812343	ENSG00000168300	5372000	Heart Left Ventricle	0.539876
8	52812343	ENSG00000228801	1283000	Artery Aorta	0.128901
8	52812343	ENSG00000228801	7680000	Heart Atrial Appendage	0.771848
8	52812343	ENSG00000168300	546600	Kidney Cortex	0.0548872
8	52812343	ENSG00000228801	5372000	Heart Left Ventricle	0.539876
8	52812343	ENSG00000168300	154400	Liver	0.0154681
8	52812343	ENSG00000228801	7350000	Adipose Visceral Omentum	0.73868
8	52812343	ENSG00000168300	7680000	Heart Atrial Appendage	0.771848
8	52812343	ENSG00000168300	7350000	Adipose Visceral Omentum	0.73868
8	52812343	ENSG00000168300	44700	Muscle Skeletal	0.00444243
8	52812343	ENSG00000168300	6468000	Adipose Subcutaneous	0.650033
8	52812343	ENSG00000228801	6468000	Adipose Subcutaneous	0.650033
8	52812343	ENSG00000168300	687500	Artery Tibial	0.0690487
8	52812343	ENSG00000228801	687500	Artery Tibial	0.0690487
8	52812343	ENSG00000228801	154400	Liver	0.0154681
8	52812343	ENSG00000272024	443700	Heart Left Ventricle	0.044545
8	52812343	ENSG00000228801	3966000	Thyroid	0.398563
8	52812343	ENSG00000168300	1283000	Artery Aorta	0.128901
8	52812343	ENSG00000168300	3017000	Artery Coronary	0.303181
8	59309897	ENSG00000215114	9011000	Whole Blood	0.905623
8	59309897	ENSG00000250031	1740000	Whole Blood	0.174833
8	59309897	ENSG00000215114	73800	Artery Aorta	0.0073672
8	6788172	ENSG00000223629	4413000	Whole Blood	0.44349
8	6788172	ENSG00000164821	739100	Whole Blood	0.0742349
8	74214310	ENSG00000147604	390900	Whole Blood	0.0392382
8	74214310	ENSG00000121039	390900	Whole Blood	0.0392382
8	75226159	ENSG00000104369	338900	Heart Left Ventricle	0.0340118
8	75226159	ENSG00000104381	338900	Heart Left Ventricle	0.0340118
8	79577726	ENSG00000104427	137900	Thyroid	0.0138097
8	79577726	ENSG00000104427	767700	Artery Tibial	0.0771094
8	79577726	ENSG00000104427	3017000	Artery Coronary	0.303181
8	79577726	ENSG00000104427	923200	Kidney Cortex	0.0927383
8	79577726	ENSG00000104427	909000	Muscle Skeletal	0.0913111
8	79577726	ENSG00000104427	7680000	Heart Atrial Appendage	0.771848
8	79577726	ENSG00000104427	6468000	Adipose Subcutaneous	0.650033
8	79577726	ENSG00000104427	4187000	Whole Blood	0.420775
8	79577726	ENSG00000104427	858300	Artery Aorta	0.0862154
8	79577726	ENSG00000104427	497600	Heart Left Ventricle	0.0499623
8	79577726	ENSG00000104427	871500	Adipose Visceral Omentum	0.0875421
8	82016264	ENSG00000076641	163300	Adipose Subcutaneous	0.0163626
8	82644442	ENSG00000104231	858300	Artery Aorta	0.0862154
8	82644442	ENSG00000280193	481700	Artery Aorta	0.0483642
8	82644442	ENSG00000104231	6468000	Adipose Subcutaneous	0.650033
8	82644442	ENSG00000133731	275600	Kidney Cortex	0.0276496
8	82644442	ENSG00000133731	7200	Artery Tibial	0.000673401
8	82644442	ENSG00000164695	7680000	Heart Atrial Appendage	0.771848
8	82644442	ENSG00000104231	871500	Adipose Visceral Omentum	0.0875421
8	82644442	ENSG00000164695	6468000	Adipose Subcutaneous	0.650033
8	82644442	ENSG00000231942	232200	Artery Aorta	0.0232876
8	82644442	ENSG00000104231	384900	Whole Blood	0.0386351
8	82644442	ENSG00000280193	293000	Whole Blood	0.0293985
8	82644442	ENSG00000253598	856000	Adipose Subcutaneous	0.0859842
8	82644442	ENSG00000164695	959400	Thyroid	0.0963767
8	82644442	ENSG00000253598	670900	Artery Aorta	0.0673803
8	82644442	ENSG00000104231	959400	Thyroid	0.0963767
8	82644442	ENSG00000164695	871500	Adipose Visceral Omentum	0.0875421
8	82644442	ENSG00000280193	856000	Adipose Subcutaneous	0.0859842
8	82644442	ENSG00000164695	663900	Artery Tibial	0.0666767
8	82644442	ENSG00000164695	849800	Artery Coronary	0.0853611
8	82644442	ENSG00000164695	858300	Artery Aorta	0.0862154
8	82644442	ENSG00000280193	350400	Artery Coronary	0.0351676
8	82644442	ENSG00000104231	849800	Artery Coronary	0.0853611
8	82644442	ENSG00000253598	350400	Artery Coronary	0.0351676
8	82644442	ENSG00000164695	754000	Kidney Cortex	0.0757324
8	82644442	ENSG00000104231	754000	Kidney Cortex	0.0757324
8	82644442	ENSG00000104231	349400	Heart Left Ventricle	0.0350671
8	82644442	ENSG00000104231	7680000	Heart Atrial Appendage	0.771848
8	82644442	ENSG00000164695	349400	Heart Left Ventricle	0.0350671
8	82644442	ENSG00000104231	793000	Muscle Skeletal	0.0796522
8	82644442	ENSG00000133731	724600	Artery Aorta	0.0727775
8	82644442	ENSG00000104231	663900	Artery Tibial	0.0666767
8	82644442	ENSG00000164695	793000	Muscle Skeletal	0.0796522
8	82644442	ENSG00000104231	879700	Liver	0.0883662
8	82644442	ENSG00000164695	879700	Liver	0.0883662
8	82644442	ENSG00000164695	384900	Whole Blood	0.0386351
8	87350950	ENSG00000254231	492900	Adipose Subcutaneous	0.0494899
8	87350950	ENSG00000123124	467500	Adipose Subcutaneous	0.046937
8	87521481	ENSG00000176623	341700	Adipose Visceral Omentum	0.0342932
8	87521481	ENSG00000085719	201800	Adipose Subcutaneous	0.0202322
8	87521481	ENSG00000254088	201800	Adipose Subcutaneous	0.0202322
8	87521481	ENSG00000085719	264900	Muscle Skeletal	0.0265742
8	87521481	ENSG00000254088	152500	Adipose Visceral Omentum	0.0152771
8	87521481	ENSG00000085719	2800	Whole Blood	0.000231167
8	87521481	ENSG00000176623	264900	Muscle Skeletal	0.0265742
8	87521481	ENSG00000176623	2800	Whole Blood	0.000231167
8	87521481	ENSG00000085719	341700	Adipose Visceral Omentum	0.0342932
8	87521481	ENSG00000250569	698300	Whole Blood	0.0701342
8	87521481	ENSG00000176623	11500	Artery Tibial	0.00110558
8	87521481	ENSG00000176623	201800	Adipose Subcutaneous	0.0202322
8	87521481	ENSG00000254088	264900	Muscle Skeletal	0.0265742
8	87521481	ENSG00000254088	964100	Whole Blood	0.0968491
8	87524094	ENSG00000176623	462300	Adipose Subcutaneous	0.0464144
8	87524094	ENSG00000085719	462300	Adipose Subcutaneous	0.0464144
8	87526823	ENSG00000176623	177900	Artery Tibial	0.01783
8	87526823	ENSG00000254088	302100	Muscle Skeletal	0.0303131
8	87526823	ENSG00000254088	425400	Artery Coronary	0.0427057
8	87526823	ENSG00000085719	446600	Artery Aorta	0.0448364
8	87526823	ENSG00000254088	365800	Adipose Subcutaneous	0.0367154
8	87526823	ENSG00000085719	177900	Artery Tibial	0.01783
8	87526823	ENSG00000085719	732400	Whole Blood	0.0735615
8	87526823	ENSG00000254088	230400	Whole Blood	0.0231067
8	87526823	ENSG00000176623	446600	Artery Aorta	0.0448364
8	87526823	ENSG00000176623	732400	Whole Blood	0.0735615
8	87526823	ENSG00000085719	106800	Heart Left Ventricle	0.010684
8	87526823	ENSG00000085719	989200	Adipose Subcutaneous	0.0993718
8	87526823	ENSG00000176623	531300	Artery Coronary	0.0533494
8	87526823	ENSG00000176623	106800	Heart Left Ventricle	0.010684
8	87526823	ENSG00000085719	85400	Heart Atrial Appendage	0.00853309
8	87526823	ENSG00000176623	981400	Adipose Visceral Omentum	0.0985879
8	87526823	ENSG00000176623	85400	Heart Atrial Appendage	0.00853309
8	87526823	ENSG00000176623	4062000	Muscle Skeletal	0.408211
8	87526823	ENSG00000176623	959400	Thyroid	0.0963767
8	87526823	ENSG00000085719	959400	Thyroid	0.0963767
8	87526823	ENSG00000085719	531300	Artery Coronary	0.0533494
8	87526823	ENSG00000254088	350200	Heart Atrial Appendage	0.0351475
8	87526823	ENSG00000085719	981400	Adipose Visceral Omentum	0.0985879
8	87526823	ENSG00000176623	989200	Adipose Subcutaneous	0.0993718
8	87526823	ENSG00000085719	4062000	Muscle Skeletal	0.408211
8	87526823	ENSG00000254088	454800	Heart Left Ventricle	0.0456606
8	87534869	ENSG00000085719	425400	Artery Aorta	0.0427057
8	87534869	ENSG00000176623	522600	Adipose Visceral Omentum	0.052475
8	87534869	ENSG00000085719	721400	Adipose Visceral Omentum	0.0724559
8	87534869	ENSG00000085719	362300	Heart Left Ventricle	0.0363636
8	87534869	ENSG00000085719	462100	Whole Blood	0.0463943
8	87534869	ENSG00000176623	462100	Whole Blood	0.0463943
8	87534869	ENSG00000176623	362300	Heart Left Ventricle	0.0363636
8	87534869	ENSG00000176623	425400	Artery Aorta	0.0427057
8	87534869	ENSG00000254088	689200	Artery Aorta	0.0692196
8	87534869	ENSG00000250569	63100	Artery Aorta	0.00629177
8	87534869	ENSG00000250569	628700	Whole Blood	0.0631389
8	87535573	ENSG00000085719	7200	Artery Tibial	0.000673401
8	87535573	ENSG00000176623	364400	Adipose Subcutaneous	0.0365747
8	87535573	ENSG00000176623	7200	Artery Tibial	0.000673401
8	87535573	ENSG00000085719	679100	Whole Blood	0.0682044
8	87535573	ENSG00000085719	364400	Adipose Subcutaneous	0.0365747
8	87535573	ENSG00000176623	679100	Whole Blood	0.0682044
8	97284922	ENSG00000156467	659800	Whole Blood	0.0662646
8	9911617	ENSG00000175806	858300	Artery Aorta	0.0862154
8	9911617	ENSG00000175806	6468000	Adipose Subcutaneous	0.650033
8	9911617	ENSG00000175806	128000	Thyroid	0.0128147
8	9911617	ENSG00000175806	139000	Liver	0.0139203
8	9911617	ENSG00000175806	96800	Muscle Skeletal	0.00967888
8	9911617	ENSG00000260093	128000	Thyroid	0.0128147
8	9911617	ENSG00000175806	3017000	Artery Coronary	0.303181
8	9911617	ENSG00000175806	1113000	Artery Tibial	0.111815
8	9911617	ENSG00000175806	805600	Adipose Visceral Omentum	0.0809186
8	9911617	ENSG00000175806	577600	Heart Left Ventricle	0.0580029
8	9911617	ENSG00000175806	7680000	Heart Atrial Appendage	0.771848
8	9911617	ENSG00000175806	6167000	Whole Blood	0.61978
9	100181769	ENSG00000196116	349400	Heart Left Ventricle	0.0350671
9	100181769	ENSG00000196116	84100	Muscle Skeletal	0.00840243
9	100181769	ENSG00000196116	60900	Adipose Visceral Omentum	0.00607066
9	100181769	ENSG00000196116	356900	Artery Tibial	0.0358209
9	100181769	ENSG00000196116	241300	Heart Atrial Appendage	0.0242022
9	100181769	ENSG00000196116	675900	Adipose Subcutaneous	0.0678828
9	100181769	ENSG00000196116	653200	Thyroid	0.0656013
9	100818720	ENSG00000095380	230000	Heart Left Ventricle	0.0230665
9	100818720	ENSG00000095380	222000	Muscle Skeletal	0.0222624
9	100818720	ENSG00000095380	384400	Artery Aorta	0.0385849
9	100818720	ENSG00000095380	515200	Liver	0.0517312
9	100818720	ENSG00000095380	312900	Adipose Subcutaneous	0.0313986
9	100818720	ENSG00000095380	762800	Artery Coronary	0.0766169
9	100818720	ENSG00000095380	202800	Whole Blood	0.0203327
9	100818720	ENSG00000095380	912600	Thyroid	0.0916729
9	100819940	ENSG00000095380	492700	Adipose Subcutaneous	0.0494698
9	100819940	ENSG00000095380	79300	Liver	0.00792
9	100819940	ENSG00000095380	117100	Whole Blood	0.0117192
9	100823135	ENSG00000095380	169500	Adipose Visceral Omentum	0.0169858
9	100823135	ENSG00000095380	350400	Artery Coronary	0.0351676
9	100823135	ENSG00000095380	464400	Artery Aorta	0.0466255
9	100868900	ENSG00000106785	349000	Adipose Subcutaneous	0.0350269
9	107592189	ENSG00000165028	628700	Whole Blood	0.0631389
9	107681995	ENSG00000226334	361700	Artery Tibial	0.0363033
9	107681995	ENSG00000165029	11500	Artery Tibial	0.00110558
9	107687033	ENSG00000226334	303100	Heart Atrial Appendage	0.0304136
9	107687033	ENSG00000226334	270000	Liver	0.0270868
9	107687033	ENSG00000165029	181700	Heart Left Ventricle	0.018212
9	107687033	ENSG00000165029	389700	Adipose Visceral Omentum	0.0391175
9	107687033	ENSG00000165029	364400	Adipose Subcutaneous	0.0365747
9	107687033	ENSG00000226334	364400	Adipose Subcutaneous	0.0365747
9	107687033	ENSG00000226334	181700	Heart Left Ventricle	0.018212
9	107687033	ENSG00000226334	265400	Adipose Visceral Omentum	0.0266245
9	107687104	ENSG00000226334	56300	Adipose Subcutaneous	0.00560832
9	107687104	ENSG00000226334	400300	Whole Blood	0.0401829
9	107687104	ENSG00000165029	465700	Whole Blood	0.0467561
9	107687104	ENSG00000165029	56300	Adipose Subcutaneous	0.00560832
9	107694522	ENSG00000165029	21700	Adipose Visceral Omentum	0.00213076
9	107694522	ENSG00000165029	651200	Adipose Subcutaneous	0.0654003
9	107694522	ENSG00000226334	651200	Adipose Subcutaneous	0.0654003
9	107694522	ENSG00000226334	720100	Heart Left Ventricle	0.0723252
9	107694522	ENSG00000165029	200100	Heart Left Ventricle	0.0200613
9	107694522	ENSG00000226334	961600	Adipose Visceral Omentum	0.0965978
9	107731194	ENSG00000226334	696800	Whole Blood	0.0699834
9	107731194	ENSG00000165029	76100	Whole Blood	0.00759837
9	107736689	ENSG00000165029	254700	Whole Blood	0.025549
9	111761202	ENSG00000119326	192500	Whole Blood	0.0192975
9	111761202	ENSG00000119326	80700	Muscle Skeletal	0.00806071
9	111761580	ENSG00000119326	740700	Muscle Skeletal	0.0743957
9	111765737	ENSG00000119326	927100	Adipose Subcutaneous	0.0931303
9	111765737	ENSG00000119326	141600	Muscle Skeletal	0.0141816
9	111765737	ENSG00000119326	976800	Heart Left Ventricle	0.0981255
9	111765737	ENSG00000119326	109800	Heart Atrial Appendage	0.0109855
9	111891954	ENSG00000106771	693200	Liver	0.0696216
9	114658407	ENSG00000148154	7680000	Heart Atrial Appendage	0.771848
9	114658407	ENSG00000148154	484900	Muscle Skeletal	0.0486859
9	114658407	ENSG00000148154	618600	Heart Left Ventricle	0.0621237
9	114658407	ENSG00000148154	479200	Artery Tibial	0.048113
9	114658407	ENSG00000148154	642500	Whole Blood	0.0645259
9	114658407	ENSG00000148154	293200	Adipose Subcutaneous	0.0294186
9	114658407	ENSG00000148154	325500	Thyroid	0.032665
9	114658407	ENSG00000148154	9241000	Artery Aorta	0.92874
9	115818949	ENSG00000136866	786600	Artery Aorta	0.079009
9	116132275	ENSG00000119431	262300	Adipose Visceral Omentum	0.0263129
9	116132275	ENSG00000119431	479200	Artery Tibial	0.048113
9	116132275	ENSG00000148225	39700	Artery Tibial	0.0039399
9	116132275	ENSG00000119431	447200	Whole Blood	0.0448967
9	116132275	ENSG00000119411	307000	Adipose Subcutaneous	0.0308056
9	116132275	ENSG00000119431	707700	Adipose Subcutaneous	0.0710789
9	116132275	ENSG00000148218	361700	Artery Tibial	0.0363033
9	116132275	ENSG00000119431	884200	Heart Atrial Appendage	0.0888185
9	116137673	ENSG00000119431	814800	Heart Atrial Appendage	0.0818433
9	116138013	ENSG00000119431	863600	Whole Blood	0.0867481
9	116138013	ENSG00000148218	18300	Artery Tibial	0.00178903
9	116138013	ENSG00000119431	570900	Heart Left Ventricle	0.0573295
9	116138013	ENSG00000119431	629100	Adipose Subcutaneous	0.0631791
9	116138013	ENSG00000119431	7680000	Heart Atrial Appendage	0.771848
9	116138013	ENSG00000119431	360300	Adipose Visceral Omentum	0.0361626
9	116138013	ENSG00000119431	649800	Liver	0.0652596
9	116138013	ENSG00000119431	31000	Muscle Skeletal	0.00306548
9	116138013	ENSG00000119431	535500	Artery Tibial	0.0537715
9	116138013	ENSG00000119431	800300	Artery Coronary	0.0803859
9	117567013	ENSG00000181634	506600	Artery Tibial	0.0508669
9	117567013	ENSG00000181634	737400	Artery Aorta	0.074064
9	117567013	ENSG00000181634	245400	Thyroid	0.0246143
9	117567013	ENSG00000181634	25300	Artery Coronary	0.00249259
9	117567013	ENSG00000181634	457700	Adipose Visceral Omentum	0.0459521
9	117567013	ENSG00000181634	815600	Liver	0.0819237
9	117567013	ENSG00000181634	418800	Adipose Subcutaneous	0.0420423
9	117870230	ENSG00000041982	462300	Adipose Subcutaneous	0.0464144
9	117870230	ENSG00000041982	202200	Artery Tibial	0.0202724
9	124914613	ENSG00000119421	412800	Artery Tibial	0.0414393
9	125024007	ENSG00000119446	925500	Whole Blood	0.0929695
9	125024007	ENSG00000148187	809700	Whole Blood	0.0813307
9	125024007	ENSG00000119446	43200	Heart Atrial Appendage	0.00429167
9	125024007	ENSG00000119446	312900	Adipose Subcutaneous	0.0313986
9	125024007	ENSG00000148187	836100	Heart Left Ventricle	0.0839841
9	125024007	ENSG00000148187	312900	Adipose Subcutaneous	0.0313986
9	125024007	ENSG00000119446	486700	Artery Coronary	0.0488668
9	125024007	ENSG00000148187	80700	Muscle Skeletal	0.00806071
9	125024007	ENSG00000119446	49100	Artery Aorta	0.00488467
9	125024007	ENSG00000119446	932700	Heart Left Ventricle	0.0936932
9	125024007	ENSG00000119446	267400	Adipose Visceral Omentum	0.0268255
9	125024007	ENSG00000148187	477000	Heart Atrial Appendage	0.0478919
9	125024007	ENSG00000148187	250200	Artery Coronary	0.0250967
9	125024007	ENSG00000148187	267900	Adipose Visceral Omentum	0.0268757
9	125024007	ENSG00000119446	84100	Muscle Skeletal	0.00840243
9	125591426	ENSG00000136940	85400	Heart Atrial Appendage	0.00853309
9	125591426	ENSG00000136940	783500	Artery Tibial	0.0786974
9	125591426	ENSG00000136940	15500	Artery Aorta	0.00150761
9	125591426	ENSG00000136940	31000	Muscle Skeletal	0.00306548
9	125591426	ENSG00000136940	725100	Adipose Visceral Omentum	0.0728278
9	125591426	ENSG00000136940	168900	Whole Blood	0.0169255
9	125591426	ENSG00000136940	428400	Heart Left Ventricle	0.0430072
9	125591426	ENSG00000136940	651200	Adipose Subcutaneous	0.0654003
9	125674995	ENSG00000186130	571600	Artery Tibial	0.0573999
9	125674995	ENSG00000056586	301500	Artery Tibial	0.0302528
9	125674995	ENSG00000056586	260300	Adipose Visceral Omentum	0.0261119
9	125674995	ENSG00000186130	325600	Adipose Visceral Omentum	0.032675
9	125674995	ENSG00000056586	238200	Adipose Subcutaneous	0.0238906
9	125674995	ENSG00000056586	26300	Heart Left Ventricle	0.0025931
9	125674995	ENSG00000186130	786600	Artery Aorta	0.079009
9	125674995	ENSG00000186130	442100	Adipose Subcutaneous	0.0443841
9	125674995	ENSG00000186130	440400	Heart Left Ventricle	0.0442133
9	125675559	ENSG00000186130	5372000	Heart Left Ventricle	0.539876
9	125675559	ENSG00000171448	2188000	Muscle Skeletal	0.21986
9	125675559	ENSG00000011454	325600	Adipose Visceral Omentum	0.032675
9	125675559	ENSG00000171448	761400	Whole Blood	0.0764762
9	125675559	ENSG00000186130	805600	Adipose Visceral Omentum	0.0809186
9	125675559	ENSG00000171448	3017000	Artery Coronary	0.303181
9	125675559	ENSG00000261094	106800	Heart Left Ventricle	0.010684
9	125675559	ENSG00000136940	946100	Kidney Cortex	0.09504
9	125675559	ENSG00000011454	139000	Liver	0.0139203
9	125675559	ENSG00000261094	754000	Kidney Cortex	0.0757324
9	125675559	ENSG00000011454	754000	Kidney Cortex	0.0757324
9	125675559	ENSG00000056586	145500	Heart Left Ventricle	0.0145736
9	125675559	ENSG00000056586	132000	Whole Blood	0.0132167
9	125675559	ENSG00000056586	2705000	Adipose Visceral Omentum	0.271823
9	125675559	ENSG00000171448	979500	Thyroid	0.0983969
9	125675559	ENSG00000261094	979400	Thyroid	0.0983869
9	125675559	ENSG00000261094	84100	Muscle Skeletal	0.00840243
9	125675559	ENSG00000011454	113600	Heart Left Ventricle	0.0113674
9	125675559	ENSG00000186130	3302000	Muscle Skeletal	0.331826
9	125675559	ENSG00000171448	76900	Adipose Subcutaneous	0.00767878
9	125675559	ENSG00000186130	754000	Kidney Cortex	0.0757324
9	125675559	ENSG00000171448	485400	Artery Aorta	0.0487361
9	125675559	ENSG00000011454	389400	Thyroid	0.0390874
9	125675559	ENSG00000261094	139000	Liver	0.0139203
9	125675559	ENSG00000011454	23900	Adipose Subcutaneous	0.00235188
9	125675559	ENSG00000261094	925500	Whole Blood	0.0929695
9	125675559	ENSG00000011454	25900	Whole Blood	0.00255289
9	125675559	ENSG00000056586	3966000	Thyroid	0.398563
9	125675559	ENSG00000171448	754000	Kidney Cortex	0.0757324
9	125675559	ENSG00000011454	8952000	Artery Aorta	0.899693
9	125675559	ENSG00000186130	1113000	Artery Tibial	0.111815
9	125675559	ENSG00000011454	147800	Muscle Skeletal	0.0148048
9	125675559	ENSG00000261094	418800	Adipose Subcutaneous	0.0420423
9	125675559	ENSG00000186130	3966000	Thyroid	0.398563
9	125675559	ENSG00000261094	3017000	Artery Coronary	0.303181
9	125675559	ENSG00000186130	858300	Artery Aorta	0.0862154
9	125675559	ENSG00000171448	7680000	Heart Atrial Appendage	0.771848
9	125675559	ENSG00000186130	857000	Whole Blood	0.0860847
9	125675559	ENSG00000261094	269300	Adipose Visceral Omentum	0.0270164
9	125675559	ENSG00000171448	729400	Adipose Visceral Omentum	0.07326
9	125675559	ENSG00000261094	7680000	Heart Atrial Appendage	0.771848
9	125675559	ENSG00000011454	687500	Artery Tibial	0.0690487
9	125675559	ENSG00000056586	858300	Artery Aorta	0.0862154
9	125675559	ENSG00000056586	7680000	Heart Atrial Appendage	0.771848
9	125675559	ENSG00000261094	687500	Artery Tibial	0.0690487
9	125675559	ENSG00000056586	754000	Kidney Cortex	0.0757324
9	125675559	ENSG00000261094	8590000	Artery Aorta	0.86331
9	125675559	ENSG00000056586	977000	Muscle Skeletal	0.0981456
9	125675559	ENSG00000186130	139000	Liver	0.0139203
9	125675559	ENSG00000011454	390700	Heart Atrial Appendage	0.0392181
9	125675559	ENSG00000171448	139000	Liver	0.0139203
9	125675559	ENSG00000171448	449000	Heart Left Ventricle	0.0450776
9	125675559	ENSG00000186130	6468000	Adipose Subcutaneous	0.650033
9	125675559	ENSG00000011454	3017000	Artery Coronary	0.303181
9	125675559	ENSG00000056586	1113000	Artery Tibial	0.111815
9	125675559	ENSG00000171448	371900	Artery Tibial	0.0373285
9	125675559	ENSG00000186130	7680000	Heart Atrial Appendage	0.771848
9	125675559	ENSG00000056586	139000	Liver	0.0139203
9	125675559	ENSG00000056586	6468000	Adipose Subcutaneous	0.650033
9	125675559	ENSG00000056586	3017000	Artery Coronary	0.303181
9	125675559	ENSG00000186130	3017000	Artery Coronary	0.303181
9	125689694	ENSG00000171448	152500	Adipose Visceral Omentum	0.0152771
9	125867350	ENSG00000236901	342900	Adipose Subcutaneous	0.0344138
9	125867350	ENSG00000236901	237000	Heart Atrial Appendage	0.02377
9	126758163	ENSG00000106689	238200	Adipose Subcutaneous	0.0238906
9	127023520	ENSG00000119408	761400	Whole Blood	0.0764762
9	127023520	ENSG00000119408	693800	Heart Left Ventricle	0.0696819
9	127023520	ENSG00000119408	23500	Thyroid	0.00231167
9	127023520	ENSG00000119408	581800	Heart Atrial Appendage	0.058425
9	127023520	ENSG00000119408	80700	Muscle Skeletal	0.00806071
9	127023520	ENSG00000119408	731000	Adipose Visceral Omentum	0.0734208
9	127023520	ENSG00000235204	234200	Adipose Subcutaneous	0.0234886
9	127023520	ENSG00000235204	725100	Adipose Visceral Omentum	0.0728278
9	127023520	ENSG00000119408	69000	Artery Aorta	0.00688477
9	127023520	ENSG00000235204	135800	Artery Aorta	0.0135987
9	127023520	ENSG00000119408	971000	Adipose Subcutaneous	0.0975426
9	127031054	ENSG00000119408	133600	Muscle Skeletal	0.0133776
9	127031054	ENSG00000119408	136700	Whole Blood	0.0136891
9	127031054	ENSG00000235204	170400	Artery Coronary	0.0170762
9	127031054	ENSG00000119408	440400	Heart Left Ventricle	0.0442133
9	127031054	ENSG00000235204	441600	Adipose Subcutaneous	0.0443339
9	127031054	ENSG00000235204	647700	Adipose Visceral Omentum	0.0650485
9	130149403	ENSG00000136856	449700	Whole Blood	0.045148
9	130170000	ENSG00000136856	230000	Heart Left Ventricle	0.0230665
9	130170000	ENSG00000196152	109700	Artery Aorta	0.0109754
9	130170000	ENSG00000196152	836100	Heart Left Ventricle	0.0839841
9	130170000	ENSG00000136856	914000	Artery Aorta	0.0918137
9	130206762	ENSG00000148356	462300	Adipose Subcutaneous	0.0464144
9	130206762	ENSG00000197958	462300	Adipose Subcutaneous	0.0464144
9	130206762	ENSG00000201302	137100	Adipose Subcutaneous	0.0137293
9	130215249	ENSG00000197958	207600	Adipose Subcutaneous	0.0208151
9	130215249	ENSG00000201302	11400	Heart Atrial Appendage	0.00109553
9	130215249	ENSG00000201302	560400	Heart Left Ventricle	0.0562742
9	130215249	ENSG00000148356	802800	Heart Left Ventricle	0.0806372
9	130215249	ENSG00000148356	12400	Artery Tibial	0.00119604
9	130215249	ENSG00000197958	976800	Heart Left Ventricle	0.0981255
9	130215249	ENSG00000197958	12400	Artery Tibial	0.00119604
9	130215249	ENSG00000148356	207600	Adipose Subcutaneous	0.0208151
9	130215249	ENSG00000201302	569200	Adipose Subcutaneous	0.0571587
9	130215249	ENSG00000148356	845900	Muscle Skeletal	0.0849691
9	130215249	ENSG00000197958	377500	Muscle Skeletal	0.0378914
9	130215249	ENSG00000201302	972000	Muscle Skeletal	0.0976431
9	130216951	ENSG00000148356	836100	Heart Left Ventricle	0.0839841
9	130216951	ENSG00000148356	88400	Thyroid	0.00883461
9	130216951	ENSG00000148356	492400	Whole Blood	0.0494397
9	130216951	ENSG00000201302	582000	Adipose Subcutaneous	0.0584451
9	130216951	ENSG00000197958	88400	Thyroid	0.00883461
9	130216951	ENSG00000148356	910600	Adipose Subcutaneous	0.0914719
9	130216951	ENSG00000201302	563500	Heart Atrial Appendage	0.0565858
9	130216951	ENSG00000197958	492400	Whole Blood	0.0494397
9	130216951	ENSG00000148356	499800	Heart Atrial Appendage	0.0501834
9	130216951	ENSG00000197958	836100	Heart Left Ventricle	0.0839841
9	130216951	ENSG00000197958	499800	Heart Atrial Appendage	0.0501834
9	130216951	ENSG00000201302	239700	Heart Left Ventricle	0.0240414
9	130216951	ENSG00000201302	19500	Whole Blood	0.00190964
9	130216951	ENSG00000197958	910600	Adipose Subcutaneous	0.0914719
9	130330131	ENSG00000136854	35500	Artery Tibial	0.00351776
9	130330131	ENSG00000136830	400300	Whole Blood	0.0401829
9	130330131	ENSG00000136830	35500	Artery Tibial	0.00351776
9	130330131	ENSG00000136854	626700	Whole Blood	0.0629378
9	130330131	ENSG00000136830	525000	Adipose Subcutaneous	0.0527162
9	130330131	ENSG00000136854	570200	Adipose Subcutaneous	0.0572592
9	130829687	ENSG00000148339	14100	Artery Aorta	0.0013669
9	130829687	ENSG00000171169	14100	Artery Aorta	0.0013669
9	130829687	ENSG00000171169	349400	Heart Left Ventricle	0.0350671
9	130829687	ENSG00000148339	349400	Heart Left Ventricle	0.0350671
9	130831329	ENSG00000148339	819900	Adipose Subcutaneous	0.0823559
9	130831329	ENSG00000171169	169500	Adipose Visceral Omentum	0.0169858
9	130831329	ENSG00000171169	819900	Adipose Subcutaneous	0.0823559
9	130831329	ENSG00000171169	570500	Heart Atrial Appendage	0.0572893
9	130831329	ENSG00000171169	259400	Artery Aorta	0.0260214
9	130831329	ENSG00000148339	259400	Artery Aorta	0.0260214
9	130831329	ENSG00000148339	570500	Heart Atrial Appendage	0.0572893
9	130831329	ENSG00000171169	106800	Heart Left Ventricle	0.010684
9	130831329	ENSG00000148339	106800	Heart Left Ventricle	0.010684
9	130831329	ENSG00000148339	169500	Adipose Visceral Omentum	0.0169858
9	130855261	ENSG00000148334	7200	Artery Tibial	0.000673401
9	130855261	ENSG00000232850	7200	Artery Tibial	0.000673401
9	130855261	ENSG00000234771	116200	Kidney Cortex	0.0116287
9	130887856	ENSG00000234771	217800	Adipose Subcutaneous	0.0218403
9	130887856	ENSG00000232850	362300	Heart Left Ventricle	0.0363636
9	130887856	ENSG00000234771	721400	Adipose Visceral Omentum	0.0724559
9	130887856	ENSG00000148346	580100	Whole Blood	0.0582542
9	130887856	ENSG00000232850	262300	Adipose Visceral Omentum	0.0263129
9	130887856	ENSG00000232850	303800	Heart Atrial Appendage	0.0304839
9	130887856	ENSG00000148334	303800	Heart Atrial Appendage	0.0304839
9	130887856	ENSG00000234771	423500	Whole Blood	0.0425147
9	130887856	ENSG00000148334	651200	Adipose Subcutaneous	0.0654003
9	130887856	ENSG00000232850	886900	Whole Blood	0.0890899
9	130887856	ENSG00000234771	452900	Heart Left Ventricle	0.0454696
9	130887856	ENSG00000148334	362300	Heart Left Ventricle	0.0363636
9	130887856	ENSG00000148334	262300	Adipose Visceral Omentum	0.0263129
9	130887856	ENSG00000148334	886900	Whole Blood	0.0890899
9	130887856	ENSG00000232850	651200	Adipose Subcutaneous	0.0654003
9	131033412	ENSG00000167110	271200	Adipose Subcutaneous	0.0272074
9	131033412	ENSG00000175854	271200	Adipose Subcutaneous	0.0272074
9	131562457	ENSG00000107021	73800	Artery Aorta	0.0073672
9	131562457	ENSG00000107021	381100	Adipose Subcutaneous	0.0382532
9	131579338	ENSG00000167136	581400	Adipose Subcutaneous	0.0583848
9	131580744	ENSG00000167136	7680000	Heart Atrial Appendage	0.771848
9	131580744	ENSG00000198917	139800	Liver	0.0140007
9	131580744	ENSG00000167136	6468000	Adipose Subcutaneous	0.650033
9	131580744	ENSG00000107021	148300	Adipose Subcutaneous	0.014855
9	131580744	ENSG00000198917	7680000	Heart Atrial Appendage	0.771848
9	131580744	ENSG00000198917	284500	Muscle Skeletal	0.0285441
9	131580744	ENSG00000167136	3017000	Artery Coronary	0.303181
9	131580744	ENSG00000198917	371900	Artery Tibial	0.0373285
9	131580744	ENSG00000167136	274500	Muscle Skeletal	0.0275391
9	131580744	ENSG00000198917	6468000	Adipose Subcutaneous	0.650033
9	131580744	ENSG00000167136	567300	Whole Blood	0.0569677
9	131580744	ENSG00000107021	190900	Artery Tibial	0.0191366
9	131580744	ENSG00000167136	676300	Thyroid	0.067923
9	131580744	ENSG00000136802	368900	Artery Tibial	0.037027
9	131580744	ENSG00000198917	654600	Artery Aorta	0.065742
9	131580744	ENSG00000198917	618100	Heart Left Ventricle	0.0620735
9	131580744	ENSG00000167136	571100	Adipose Visceral Omentum	0.0573496
9	131580744	ENSG00000198917	23500	Thyroid	0.00231167
9	131580744	ENSG00000167136	8336000	Artery Aorta	0.837781
9	131580744	ENSG00000171097	368900	Artery Tibial	0.037027
9	131580744	ENSG00000198917	46200	Whole Blood	0.0045932
9	131580744	ENSG00000167136	1113000	Artery Tibial	0.111815
9	131580744	ENSG00000167136	479000	Heart Left Ventricle	0.0480929
9	131580744	ENSG00000198917	107700	Artery Coronary	0.0107744
9	131580744	ENSG00000198917	380600	Adipose Visceral Omentum	0.0382029
9	131580744	ENSG00000167136	754000	Kidney Cortex	0.0757324
9	131582625	ENSG00000198917	243500	Heart Atrial Appendage	0.0244233
9	131582625	ENSG00000167136	126500	Heart Atrial Appendage	0.012664
9	131586374	ENSG00000167136	442100	Adipose Subcutaneous	0.0443841
9	131586374	ENSG00000198917	215300	Adipose Visceral Omentum	0.021589
9	131586374	ENSG00000167136	215300	Adipose Visceral Omentum	0.021589
9	131586374	ENSG00000198917	442100	Adipose Subcutaneous	0.0443841
9	131586883	ENSG00000198917	346500	Heart Left Ventricle	0.0347756
9	131586883	ENSG00000167136	570900	Heart Left Ventricle	0.0573295
9	131586883	ENSG00000167136	759700	Adipose Subcutaneous	0.0763053
9	131586883	ENSG00000198917	759700	Adipose Subcutaneous	0.0763053
9	131586883	ENSG00000167136	196600	Adipose Visceral Omentum	0.0197095
9	131586883	ENSG00000198917	245600	Adipose Visceral Omentum	0.0246344
9	131587240	ENSG00000198917	245800	Adipose Subcutaneous	0.0246545
9	131587240	ENSG00000167136	195600	Adipose Subcutaneous	0.019609
9	131591649	ENSG00000167136	14100	Artery Aorta	0.0013669
9	131591649	ENSG00000198917	689200	Artery Aorta	0.0692196
9	131591649	ENSG00000198917	102900	Heart Left Ventricle	0.010292
9	131591832	ENSG00000167136	977000	Muscle Skeletal	0.0981456
9	131591832	ENSG00000198917	599100	Kidney Cortex	0.0601638
9	131591832	ENSG00000160445	754000	Kidney Cortex	0.0757324
9	131591832	ENSG00000171097	430000	Kidney Cortex	0.043168
9	131591832	ENSG00000198917	6468000	Adipose Subcutaneous	0.650033
9	131591832	ENSG00000171097	502900	Artery Tibial	0.050495
9	131591832	ENSG00000107021	135800	Artery Aorta	0.0135987
9	131591832	ENSG00000167136	1113000	Artery Tibial	0.111815
9	131591832	ENSG00000167136	107000	Artery Coronary	0.0107041
9	131591832	ENSG00000167136	201100	Heart Left Ventricle	0.0201618
9	131591832	ENSG00000198917	858300	Artery Aorta	0.0862154
9	131591832	ENSG00000167136	858300	Artery Aorta	0.0862154
9	131591832	ENSG00000167136	819300	Thyroid	0.0822956
9	131591832	ENSG00000167136	7680000	Heart Atrial Appendage	0.771848
9	131591832	ENSG00000198917	909800	Heart Left Ventricle	0.0913915
9	131591832	ENSG00000160445	823400	Liver	0.0827077
9	131591832	ENSG00000167136	6468000	Adipose Subcutaneous	0.650033
9	131591832	ENSG00000198917	7680000	Heart Atrial Appendage	0.771848
9	131591832	ENSG00000198917	6167000	Whole Blood	0.61978
9	131591832	ENSG00000167136	3834000	Adipose Visceral Omentum	0.385296
9	131591832	ENSG00000167136	139000	Liver	0.0139203
9	131591832	ENSG00000198917	3966000	Thyroid	0.398563
9	131591832	ENSG00000107021	139000	Liver	0.0139203
9	131591832	ENSG00000167136	618300	Whole Blood	0.0620936
9	131591832	ENSG00000160445	571600	Artery Tibial	0.0573999
9	131591832	ENSG00000107021	591600	Artery Tibial	0.05941
9	131591832	ENSG00000167136	507700	Kidney Cortex	0.0509774
9	131591832	ENSG00000198917	139000	Liver	0.0139203
9	131591832	ENSG00000107021	307000	Adipose Subcutaneous	0.0308056
9	131591832	ENSG00000136802	502900	Artery Tibial	0.050495
9	131591832	ENSG00000136802	430000	Kidney Cortex	0.043168
9	131591832	ENSG00000198917	4788000	Adipose Visceral Omentum	0.48118
9	131591832	ENSG00000198917	3017000	Artery Coronary	0.303181
9	131591832	ENSG00000107021	52400	Kidney Cortex	0.00521634
9	131591832	ENSG00000198917	793000	Muscle Skeletal	0.0796522
9	131591832	ENSG00000198917	1113000	Artery Tibial	0.111815
9	131607921	ENSG00000198917	102900	Heart Left Ventricle	0.010292
9	131841887	ENSG00000167130	69600	Heart Atrial Appendage	0.00694507
9	131841887	ENSG00000167130	442100	Adipose Subcutaneous	0.0443841
9	131841887	ENSG00000167130	558200	Heart Left Ventricle	0.0560531
9	131841887	ENSG00000167130	698300	Whole Blood	0.0701342
9	131873222	ENSG00000167130	364400	Adipose Subcutaneous	0.0365747
9	131873222	ENSG00000095321	6845000	Adipose Visceral Omentum	0.687924
9	131873222	ENSG00000119383	7521000	Whole Blood	0.755867
9	131873222	ENSG00000095321	7521000	Whole Blood	0.755867
9	131873222	ENSG00000095321	479000	Heart Left Ventricle	0.0480929
9	131873222	ENSG00000119383	139000	Liver	0.0139203
9	131873222	ENSG00000167130	407300	Artery Aorta	0.0408865
9	131873222	ENSG00000167130	495600	Liver	0.0497613
9	131873222	ENSG00000095321	139000	Liver	0.0139203
9	131873222	ENSG00000119383	6845000	Adipose Visceral Omentum	0.687924
9	131873222	ENSG00000119383	858300	Artery Aorta	0.0862154
9	131873222	ENSG00000095321	817400	Thyroid	0.0821046
9	131873222	ENSG00000167130	430500	Artery Coronary	0.0432183
9	131873222	ENSG00000095321	7680000	Heart Atrial Appendage	0.771848
9	131873222	ENSG00000095321	1113000	Artery Tibial	0.111815
9	131873222	ENSG00000095321	858300	Artery Aorta	0.0862154
9	131873222	ENSG00000119383	754000	Kidney Cortex	0.0757324
9	131873222	ENSG00000095321	3818000	Muscle Skeletal	0.383688
9	131873222	ENSG00000119383	3818000	Muscle Skeletal	0.383688
9	131873222	ENSG00000268707	71400	Artery Aorta	0.00712599
9	131873222	ENSG00000119383	3017000	Artery Coronary	0.303181
9	131873222	ENSG00000234055	284200	Liver	0.028514
9	131873222	ENSG00000119383	7680000	Heart Atrial Appendage	0.771848
9	131873222	ENSG00000095321	6468000	Adipose Subcutaneous	0.650033
9	131873222	ENSG00000095321	754000	Kidney Cortex	0.0757324
9	131873222	ENSG00000167130	53900	Heart Atrial Appendage	0.0053671
9	131873222	ENSG00000167130	168900	Whole Blood	0.0169255
9	131873222	ENSG00000119383	479000	Heart Left Ventricle	0.0480929
9	131873222	ENSG00000119383	1113000	Artery Tibial	0.111815
9	131873222	ENSG00000095321	3017000	Artery Coronary	0.303181
9	131873222	ENSG00000119383	817400	Thyroid	0.0821046
9	131873222	ENSG00000167130	101900	Muscle Skeletal	0.0101915
9	131873222	ENSG00000167130	535500	Artery Tibial	0.0537715
9	131873222	ENSG00000119383	6468000	Adipose Subcutaneous	0.650033
9	131873256	ENSG00000095321	7680000	Heart Atrial Appendage	0.771848
9	131873256	ENSG00000119383	1740000	Whole Blood	0.174833
9	131873256	ENSG00000095321	858300	Artery Aorta	0.0862154
9	131873256	ENSG00000167130	754000	Kidney Cortex	0.0757324
9	131873256	ENSG00000119383	287900	Adipose Subcutaneous	0.0288859
9	131873256	ENSG00000119383	177700	Heart Left Ventricle	0.0178099
9	131873256	ENSG00000095321	767900	Kidney Cortex	0.0771295
9	131873256	ENSG00000148341	202200	Artery Tibial	0.0202724
9	131873256	ENSG00000119383	845600	Kidney Cortex	0.0849389
9	131873256	ENSG00000095321	78200	Artery Coronary	0.00780944
9	131873256	ENSG00000167130	948600	Adipose Subcutaneous	0.0952912
9	131873256	ENSG00000095321	177700	Heart Left Ventricle	0.0178099
9	131873256	ENSG00000095321	977000	Muscle Skeletal	0.0981456
9	131873256	ENSG00000119383	977000	Muscle Skeletal	0.0981456
9	131873256	ENSG00000095321	1113000	Artery Tibial	0.111815
9	131873256	ENSG00000095321	900000	Adipose Subcutaneous	0.0904066
9	131873256	ENSG00000095321	21700	Adipose Visceral Omentum	0.00213076
9	131873256	ENSG00000119383	7680000	Heart Atrial Appendage	0.771848
9	131873256	ENSG00000119383	1113000	Artery Tibial	0.111815
9	131873256	ENSG00000119383	21700	Adipose Visceral Omentum	0.00213076
9	131873256	ENSG00000119383	858300	Artery Aorta	0.0862154
9	131873256	ENSG00000167130	539300	Whole Blood	0.0541535
9	131873256	ENSG00000119383	78200	Artery Coronary	0.00780944
9	131873256	ENSG00000167130	64100	Artery Tibial	0.00639228
9	131873256	ENSG00000119383	389400	Liver	0.0390874
9	131873256	ENSG00000095321	1740000	Whole Blood	0.174833
9	131873256	ENSG00000234055	953600	Liver	0.0957938
9	131873256	ENSG00000167130	438700	Artery Aorta	0.0440424
9	131873256	ENSG00000095321	389400	Liver	0.0390874
9	131874552	ENSG00000119383	759700	Adipose Subcutaneous	0.0763053
9	131874552	ENSG00000119383	844300	Thyroid	0.0848083
9	131874552	ENSG00000119383	835200	Whole Blood	0.0838937
9	131874552	ENSG00000095321	230000	Heart Left Ventricle	0.0230665
9	131874552	ENSG00000119383	571600	Artery Tibial	0.0573999
9	131874552	ENSG00000095321	835200	Whole Blood	0.0838937
9	131874552	ENSG00000095321	870200	Muscle Skeletal	0.0874114
9	131874552	ENSG00000095321	490400	Heart Atrial Appendage	0.0492387
9	131874552	ENSG00000119383	113600	Heart Left Ventricle	0.0113674
9	131874552	ENSG00000119383	201800	Adipose Visceral Omentum	0.0202322
9	131874552	ENSG00000095321	759700	Adipose Subcutaneous	0.0763053
9	131874552	ENSG00000119383	870200	Muscle Skeletal	0.0874114
9	131874552	ENSG00000119383	225400	Artery Coronary	0.0226042
9	131874552	ENSG00000119383	949500	Heart Atrial Appendage	0.0953817
9	131874552	ENSG00000095321	571600	Artery Tibial	0.0573999
9	131874552	ENSG00000095321	196600	Adipose Visceral Omentum	0.0197095
9	131874552	ENSG00000095321	53200	Thyroid	0.00529675
9	131874552	ENSG00000119383	425400	Artery Aorta	0.0427057
9	131874641	ENSG00000119383	78000	Artery Tibial	0.00778934
9	131874641	ENSG00000119383	615800	Adipose Visceral Omentum	0.0618423
9	131874641	ENSG00000095321	947700	Adipose Subcutaneous	0.0952008
9	131874641	ENSG00000095321	464400	Artery Aorta	0.0466255
9	131874641	ENSG00000095321	78000	Artery Tibial	0.00778934
9	131874641	ENSG00000119383	694900	Adipose Subcutaneous	0.0697925
9	131874641	ENSG00000095321	152500	Adipose Visceral Omentum	0.0152771
9	131925750	ENSG00000268707	22800	Adipose Visceral Omentum	0.00224132
9	131932940	ENSG00000268707	21700	Adipose Visceral Omentum	0.00213076
9	131932940	ENSG00000268707	248100	Heart Left Ventricle	0.0248857
9	131932940	ENSG00000188483	200100	Heart Left Ventricle	0.0200613
9	131932940	ENSG00000268707	879400	Adipose Subcutaneous	0.0883361
9	131940865	ENSG00000204055	73800	Artery Aorta	0.0073672
9	131940865	ENSG00000188483	879400	Adipose Subcutaneous	0.0883361
9	131940865	ENSG00000188483	153800	Liver	0.0154078
9	131940865	ENSG00000188483	5392000	Whole Blood	0.541887
9	131940865	ENSG00000188483	158200	Adipose Visceral Omentum	0.01585
9	131940865	ENSG00000268707	522600	Adipose Visceral Omentum	0.052475
9	131940865	ENSG00000188483	161800	Artery Aorta	0.0162119
9	131940865	ENSG00000268707	736600	Liver	0.0739836
9	131941309	ENSG00000188483	977700	Heart Left Ventricle	0.098216
9	131941309	ENSG00000188483	428300	Whole Blood	0.0429971
9	131943440	ENSG00000268707	157200	Heart Left Ventricle	0.0157495
9	131943440	ENSG00000188483	159200	Adipose Visceral Omentum	0.0159506
9	131943440	ENSG00000268707	462300	Adipose Subcutaneous	0.0464144
9	131943440	ENSG00000188483	451100	Heart Left Ventricle	0.0452887
9	131943440	ENSG00000188483	11500	Artery Tibial	0.00110558
9	131943440	ENSG00000188483	947700	Adipose Subcutaneous	0.0952008
9	131964820	ENSG00000204055	461600	Kidney Cortex	0.046344
9	131965530	ENSG00000204055	139000	Liver	0.0139203
9	131965530	ENSG00000268707	39700	Artery Tibial	0.0039399
9	131965530	ENSG00000204055	8879000	Artery Aorta	0.892356
9	131965530	ENSG00000204055	487000	Adipose Subcutaneous	0.0488969
9	131965530	ENSG00000188483	519600	Liver	0.0521735
9	131965530	ENSG00000204055	80700	Muscle Skeletal	0.00806071
9	131965530	ENSG00000268707	302600	Liver	0.0303633
9	131965530	ENSG00000204055	674500	Heart Left Ventricle	0.0677421
9	131965530	ENSG00000204055	507500	Kidney Cortex	0.0509573
9	131965530	ENSG00000204055	7680000	Heart Atrial Appendage	0.771848
9	131965530	ENSG00000204055	78000	Artery Tibial	0.00778934
9	131965530	ENSG00000204055	400700	Thyroid	0.0402231
9	131965530	ENSG00000188483	447200	Whole Blood	0.0448967
9	131965530	ENSG00000188483	441600	Adipose Subcutaneous	0.0443339
9	131980493	ENSG00000204055	164500	Artery Aorta	0.0164832
9	132390131	ENSG00000148331	909000	Muscle Skeletal	0.0913111
9	132390131	ENSG00000148335	61800	Muscle Skeletal	0.00616111
9	132390131	ENSG00000148331	672100	Heart Left Ventricle	0.0675009
9	132390131	ENSG00000148331	201400	Heart Atrial Appendage	0.020192
9	132390131	ENSG00000148335	888900	Heart Left Ventricle	0.0892909
9	132390131	ENSG00000179058	486600	Adipose Visceral Omentum	0.0488567
9	132390131	ENSG00000148335	397200	Heart Atrial Appendage	0.0398714
9	132390131	ENSG00000179058	492700	Adipose Subcutaneous	0.0494698
9	132390131	ENSG00000148331	511900	Artery Tibial	0.0513996
9	132390131	ENSG00000179058	425400	Artery Coronary	0.0427057
9	132390131	ENSG00000179058	452000	Artery Aorta	0.0453792
9	132390131	ENSG00000179058	661600	Artery Tibial	0.0664456
9	132390131	ENSG00000148335	214600	Artery Tibial	0.0215187
9	132390131	ENSG00000148335	322300	Artery Coronary	0.0323433
9	132390131	ENSG00000179058	874200	Heart Atrial Appendage	0.0878135
9	132390131	ENSG00000148331	761800	Artery Aorta	0.0765164
9	132886573	ENSG00000196979	88400	Thyroid	0.00883461
9	133026379	ENSG00000148357	148300	Adipose Subcutaneous	0.014855
9	133710246	ENSG00000188710	754000	Kidney Cortex	0.0757324
9	133762433	ENSG00000188710	18300	Artery Tibial	0.00178903
9	134015899	ENSG00000126883	275600	Kidney Cortex	0.0276496
9	134373001	ENSG00000130714	274500	Muscle Skeletal	0.0275391
9	134373001	ENSG00000130714	383600	Artery Tibial	0.0385044
9	134373001	ENSG00000130714	442100	Adipose Subcutaneous	0.0443841
9	134373001	ENSG00000130714	303800	Heart Atrial Appendage	0.0304839
9	134374274	ENSG00000230289	18300	Artery Tibial	0.00178903
9	134374274	ENSG00000130714	26300	Heart Left Ventricle	0.0025931
9	134374274	ENSG00000130714	245800	Adipose Subcutaneous	0.0246545
9	134387100	ENSG00000230289	169500	Adipose Visceral Omentum	0.0169858
9	134388446	ENSG00000230289	740400	Heart Atrial Appendage	0.0743655
9	134581547	ENSG00000107263	308100	Whole Blood	0.0309161
9	135629944	ENSG00000224992	142700	Kidney Cortex	0.0142922
9	136075679	ENSG00000160271	72100	Whole Blood	0.00719634
9	136075679	ENSG00000148288	351900	Whole Blood	0.0353184
9	136149500	ENSG00000175164	628700	Whole Blood	0.0631389
9	136323754	ENSG00000160325	168900	Heart Left Ventricle	0.0169255
9	136892523	ENSG00000235106	157300	Heart Left Ventricle	0.0157596
9	136892523	ENSG00000235106	293200	Adipose Subcutaneous	0.0294186
9	136892523	ENSG00000235106	631400	Artery Tibial	0.0634102
9	136892523	ENSG00000235106	161200	Muscle Skeletal	0.0161516
9	136893867	ENSG00000235106	341700	Adipose Visceral Omentum	0.0342932
9	136893867	ENSG00000235106	694900	Adipose Subcutaneous	0.0697925
9	136910097	ENSG00000235106	58300	Adipose Visceral Omentum	0.00580934
9	136910097	ENSG00000235106	679800	Heart Left Ventricle	0.0682748
9	136910097	ENSG00000235138	11500	Artery Tibial	0.00110558
9	136910097	ENSG00000235138	634600	Adipose Visceral Omentum	0.0637318
9	136910097	ENSG00000235138	178000	Heart Left Ventricle	0.0178401
9	136910097	ENSG00000169925	443700	Heart Left Ventricle	0.044545
9	136910097	ENSG00000235138	328800	Adipose Subcutaneous	0.0329966
9	136910097	ENSG00000235138	33500	Muscle Skeletal	0.00331675
9	136910097	ENSG00000235138	145500	Heart Atrial Appendage	0.0145736
9	136910097	ENSG00000235138	79200	Thyroid	0.00790995
9	136910905	ENSG00000235138	323900	Adipose Subcutaneous	0.0325041
9	136910905	ENSG00000235138	476200	Liver	0.0478114
9	136910905	ENSG00000235138	18300	Artery Tibial	0.00178903
9	136910905	ENSG00000235138	89500	Heart Atrial Appendage	0.00894517
9	136910905	ENSG00000235138	46200	Whole Blood	0.0045932
9	136910905	ENSG00000235138	91100	Muscle Skeletal	0.00910599
9	136912626	ENSG00000235138	73800	Artery Aorta	0.0073672
9	136912626	ENSG00000235138	260300	Adipose Visceral Omentum	0.0261119
9	136919568	ENSG00000235138	856000	Adipose Subcutaneous	0.0859842
9	136919568	ENSG00000235138	164500	Artery Aorta	0.0164832
9	136919985	ENSG00000235138	486100	Adipose Subcutaneous	0.0488065
9	136919985	ENSG00000235138	650600	Heart Left Ventricle	0.06534
9	136919985	ENSG00000169925	979500	Whole Blood	0.0983969
9	136919985	ENSG00000235138	483900	Whole Blood	0.0485854
9	136921464	ENSG00000235138	106300	Heart Atrial Appendage	0.0106337
9	136921464	ENSG00000235138	325500	Thyroid	0.032665
9	136921464	ENSG00000235138	79300	Liver	0.00792
9	136921464	ENSG00000235138	381100	Adipose Subcutaneous	0.0382532
9	136921464	ENSG00000235138	11500	Artery Tibial	0.00110558
9	136922700	ENSG00000235138	586400	Adipose Subcutaneous	0.0588874
9	136923972	ENSG00000169925	569600	Heart Left Ventricle	0.0571989
9	136923972	ENSG00000235106	14100	Artery Aorta	0.0013669
9	136923972	ENSG00000169925	2600	Adipose Visceral Omentum	0.000211066
9	136923972	ENSG00000235138	45600	Adipose Subcutaneous	0.00453289
9	136923972	ENSG00000235138	451100	Heart Left Ventricle	0.0452887
9	136923972	ENSG00000235138	689200	Artery Aorta	0.0692196
9	137113356	ENSG00000273473	604400	Liver	0.0606965
9	137118170	ENSG00000273473	927500	Liver	0.0931705
9	138390832	ENSG00000122140	462300	Adipose Subcutaneous	0.0464144
9	138390832	ENSG00000160345	462300	Adipose Subcutaneous	0.0464144
9	138391299	ENSG00000122140	123900	Artery Aorta	0.0124026
9	138391299	ENSG00000160345	191600	Artery Aorta	0.019207
9	138391299	ENSG00000122140	569200	Adipose Subcutaneous	0.0571587
9	138391299	ENSG00000226706	141800	Heart Left Ventricle	0.0142017
9	138391299	ENSG00000160345	522600	Adipose Visceral Omentum	0.052475
9	138391299	ENSG00000226706	1400	Adipose Subcutaneous	9.04568e-05
9	138391299	ENSG00000122140	400300	Whole Blood	0.0401829
9	138391299	ENSG00000160345	164800	Heart Left Ventricle	0.0165134
9	138391299	ENSG00000160345	492700	Adipose Subcutaneous	0.0494698
9	138391299	ENSG00000122140	570900	Heart Left Ventricle	0.0573295
9	138391299	ENSG00000160345	465700	Whole Blood	0.0467561
9	138391299	ENSG00000122140	325600	Adipose Visceral Omentum	0.032675
9	138391517	ENSG00000226706	248200	Artery Tibial	0.0248957
9	138391517	ENSG00000225361	994700	Liver	0.0999246
9	138391517	ENSG00000122140	7680000	Heart Atrial Appendage	0.771848
9	138391517	ENSG00000160349	315600	Artery Aorta	0.0316699
9	138391517	ENSG00000122140	139000	Liver	0.0139203
9	138391517	ENSG00000225361	249800	Artery Tibial	0.0250565
9	138391517	ENSG00000196422	997000	Liver	0.100156
9	138391517	ENSG00000226706	7368000	Heart Left Ventricle	0.740489
9	138391517	ENSG00000160345	937400	Artery Aorta	0.0941655
9	138391517	ENSG00000226706	4132000	Artery Aorta	0.415247
9	138391517	ENSG00000160345	5468000	Muscle Skeletal	0.549525
9	138391517	ENSG00000196422	389900	Artery Aorta	0.0391376
9	138391517	ENSG00000122140	506400	Artery Aorta	0.0508468
9	138391517	ENSG00000160345	177700	Heart Left Ventricle	0.0178099
9	138391517	ENSG00000226706	7680000	Heart Atrial Appendage	0.771848
9	138391517	ENSG00000226706	139000	Liver	0.0139203
9	138391517	ENSG00000160345	1113000	Artery Tibial	0.111815
9	138391517	ENSG00000122140	3760000	Muscle Skeletal	0.377858
9	138391517	ENSG00000122140	1113000	Artery Tibial	0.111815
9	138391517	ENSG00000160345	793200	Adipose Visceral Omentum	0.0796723
9	138391517	ENSG00000160345	4571000	Adipose Subcutaneous	0.45937
9	138391517	ENSG00000160349	237000	Heart Atrial Appendage	0.02377
9	138391517	ENSG00000225361	786600	Artery Aorta	0.079009
9	138391517	ENSG00000160345	925500	Whole Blood	0.0929695
9	138391517	ENSG00000160345	3017000	Artery Coronary	0.303181
9	138391517	ENSG00000226706	705700	Adipose Subcutaneous	0.0708779
9	138391517	ENSG00000196422	237000	Heart Atrial Appendage	0.02377
9	138391517	ENSG00000122140	571100	Adipose Visceral Omentum	0.0573496
9	138391517	ENSG00000225361	560400	Heart Left Ventricle	0.0562742
9	138391517	ENSG00000226706	245400	Thyroid	0.0246143
9	138391517	ENSG00000196422	374300	Artery Coronary	0.0375697
9	138391517	ENSG00000160345	139000	Liver	0.0139203
9	138391517	ENSG00000196422	637900	Heart Left Ventricle	0.0640635
9	138391517	ENSG00000226706	537900	Adipose Visceral Omentum	0.0540128
9	138391517	ENSG00000196422	190900	Artery Tibial	0.0191366
9	138391517	ENSG00000160345	7680000	Heart Atrial Appendage	0.771848
9	138391517	ENSG00000122140	3017000	Artery Coronary	0.303181
9	138391517	ENSG00000122140	5120000	Adipose Subcutaneous	0.514548
9	138391517	ENSG00000226706	3464000	Artery Coronary	0.348108
9	138391517	ENSG00000225361	475100	Artery Coronary	0.0477009
9	138391517	ENSG00000160345	3966000	Thyroid	0.398563
9	138391517	ENSG00000122140	925500	Whole Blood	0.0929695
9	138391517	ENSG00000122140	541400	Heart Left Ventricle	0.0543645
9	138391517	ENSG00000226706	539300	Whole Blood	0.0541535
9	138391517	ENSG00000122140	3966000	Thyroid	0.398563
9	138968028	ENSG00000260193	41400	Whole Blood	0.00411076
9	138968028	ENSG00000275329	771000	Whole Blood	0.0774411
9	138968028	ENSG00000148411	316100	Whole Blood	0.0317202
9	138968028	ENSG00000238227	809700	Whole Blood	0.0813307
9	138968197	ENSG00000148411	732400	Whole Blood	0.0735615
9	138968197	ENSG00000275329	19500	Whole Blood	0.00190964
9	138968197	ENSG00000238227	601800	Whole Blood	0.0604352
9	139380320	ENSG00000196366	531300	Adipose Visceral Omentum	0.0533494
9	139380320	ENSG00000196366	44600	Heart Left Ventricle	0.00443238
9	139380320	ENSG00000148396	953600	Liver	0.0957938
9	139380320	ENSG00000196366	642500	Artery Tibial	0.0645259
9	139380320	ENSG00000148396	49400	Heart Left Ventricle	0.00491482
9	139380320	ENSG00000148396	511900	Artery Tibial	0.0513996
9	139380320	ENSG00000148396	301600	Whole Blood	0.0302628
9	139380320	ENSG00000148396	492900	Adipose Subcutaneous	0.0494899
9	139380320	ENSG00000196366	638500	Adipose Subcutaneous	0.0641238
9	139380320	ENSG00000196366	736600	Liver	0.0739836
9	139841558	ENSG00000176919	146800	Adipose Visceral Omentum	0.0147043
9	139841558	ENSG00000159069	22800	Adipose Visceral Omentum	0.00224132
9	139841558	ENSG00000184925	22800	Adipose Visceral Omentum	0.00224132
9	17135434	ENSG00000044459	455300	Whole Blood	0.0457108
9	17135434	ENSG00000044459	7680000	Heart Atrial Appendage	0.771848
9	17135434	ENSG00000044459	5463000	Adipose Subcutaneous	0.549023
9	17135434	ENSG00000044459	676600	Thyroid	0.0679532
9	17135434	ENSG00000044459	452000	Artery Aorta	0.0453792
9	17135434	ENSG00000044459	30000	Artery Tibial	0.00296497
9	17135434	ENSG00000044459	322800	Liver	0.0323936
9	17135434	ENSG00000044459	486600	Adipose Visceral Omentum	0.0488567
9	17135434	ENSG00000044459	3760000	Muscle Skeletal	0.377858
9	17135434	ENSG00000044459	521000	Heart Left Ventricle	0.0523142
9	17922788	ENSG00000178031	39700	Artery Tibial	0.0039399
9	17937168	ENSG00000178031	116200	Kidney Cortex	0.0116287
9	224338	ENSG00000107099	49400	Heart Left Ventricle	0.00491482
9	224367	ENSG00000107099	73800	Artery Aorta	0.0073672
9	2634646	ENSG00000147852	948600	Adipose Subcutaneous	0.0952912
9	2634646	ENSG00000147852	147800	Muscle Skeletal	0.0148048
9	2634646	ENSG00000236404	948600	Adipose Subcutaneous	0.0952912
9	2634646	ENSG00000236404	147800	Muscle Skeletal	0.0148048
9	2637551	ENSG00000236404	868500	Artery Coronary	0.0872406
9	2637551	ENSG00000236404	402500	Heart Left Ventricle	0.040404
9	2637551	ENSG00000147852	693200	Liver	0.0696216
9	2637551	ENSG00000147852	647700	Artery Coronary	0.0650485
9	2637551	ENSG00000147852	349400	Heart Left Ventricle	0.0350671
9	2723761	ENSG00000168263	201800	Adipose Subcutaneous	0.0202322
9	2723761	ENSG00000168263	175200	Adipose Visceral Omentum	0.0175587
9	2723761	ENSG00000168263	295100	Muscle Skeletal	0.0296095
9	2729686	ENSG00000168263	63100	Artery Aorta	0.00629177
9	33253605	ENSG00000107262	148300	Adipose Subcutaneous	0.014855
9	33283286	ENSG00000086065	202200	Artery Tibial	0.0202724
9	33283286	ENSG00000086102	428400	Heart Left Ventricle	0.0430072
9	33283286	ENSG00000086102	454800	Adipose Subcutaneous	0.0456606
9	33283286	ENSG00000107262	202200	Artery Tibial	0.0202724
9	33290532	ENSG00000086102	972000	Muscle Skeletal	0.0976431
9	33290532	ENSG00000086102	34700	Heart Left Ventricle	0.00343736
9	33290532	ENSG00000107262	381100	Adipose Subcutaneous	0.0382532
9	33290532	ENSG00000086065	161800	Artery Aorta	0.0162119
9	33290532	ENSG00000086102	76900	Adipose Subcutaneous	0.00767878
9	33290532	ENSG00000086102	115400	Artery Tibial	0.0115483
9	33290532	ENSG00000107262	455300	Whole Blood	0.0457108
9	33290532	ENSG00000086102	504000	Liver	0.0506056
9	33290532	ENSG00000086065	279100	Adipose Subcutaneous	0.0280014
9	33290532	ENSG00000107262	161800	Artery Aorta	0.0162119
9	33290532	ENSG00000086102	118600	Whole Blood	0.0118699
9	33290532	ENSG00000086065	601800	Whole Blood	0.0604352
9	33290532	ENSG00000086102	758100	Artery Coronary	0.0761445
9	33290532	ENSG00000086102	3834000	Adipose Visceral Omentum	0.385296
9	33290532	ENSG00000086102	375000	Thyroid	0.0376401
9	33290532	ENSG00000086102	559700	Heart Atrial Appendage	0.0562038
9	33290532	ENSG00000086102	858300	Artery Aorta	0.0862154
9	33290688	ENSG00000086065	698300	Whole Blood	0.0701342
9	33290688	ENSG00000086102	261300	Kidney Cortex	0.0262124
9	33290688	ENSG00000086065	923200	Kidney Cortex	0.0927383
9	33290688	ENSG00000107262	511100	Artery Coronary	0.0513192
9	33290688	ENSG00000086065	661600	Artery Tibial	0.0664456
9	33290688	ENSG00000086102	624600	Adipose Visceral Omentum	0.0627268
9	33290688	ENSG00000086102	2188000	Muscle Skeletal	0.21986
9	33290688	ENSG00000086065	511100	Artery Coronary	0.0513192
9	33290688	ENSG00000086065	483500	Heart Atrial Appendage	0.0485452
9	33290688	ENSG00000086065	368400	Artery Aorta	0.0369767
9	33290688	ENSG00000107262	384600	Kidney Cortex	0.038605
9	33290688	ENSG00000086102	858300	Artery Aorta	0.0862154
9	33290688	ENSG00000086102	3017000	Artery Coronary	0.303181
9	33290688	ENSG00000086102	705700	Adipose Subcutaneous	0.0708779
9	33290688	ENSG00000107262	368400	Artery Aorta	0.0369767
9	33290688	ENSG00000086102	215800	Liver	0.0216393
9	33290688	ENSG00000086102	760500	Thyroid	0.0763857
9	33290688	ENSG00000086102	1113000	Artery Tibial	0.111815
9	33290688	ENSG00000086102	171800	Heart Left Ventricle	0.0172169
9	33290688	ENSG00000107262	483500	Heart Atrial Appendage	0.0485452
9	33290688	ENSG00000086102	7680000	Heart Atrial Appendage	0.771848
9	33290688	ENSG00000107262	661600	Artery Tibial	0.0664456
9	33290688	ENSG00000107262	642500	Whole Blood	0.0645259
9	33294091	ENSG00000086102	39700	Artery Tibial	0.0039399
9	33353212	ENSG00000165269	131500	Whole Blood	0.0131665
9	33353212	ENSG00000086102	220100	Whole Blood	0.0220715
9	33388289	ENSG00000165269	859900	Thyroid	0.0863762
9	33514500	ENSG00000226823	323900	Adipose Subcutaneous	0.0325041
9	33514500	ENSG00000226823	540300	Heart Left Ventricle	0.054254
9	33675629	ENSG00000237984	102900	Heart Left Ventricle	0.010292
9	34085147	ENSG00000228352	8800	Adipose Visceral Omentum	0.000834213
9	34085147	ENSG00000228352	52900	Artery Tibial	0.0052666
9	34085147	ENSG00000228352	323900	Adipose Subcutaneous	0.0325041
9	34178974	ENSG00000165006	507700	Kidney Cortex	0.0509774
9	34178974	ENSG00000165006	378500	Artery Coronary	0.0379919
9	34178974	ENSG00000165006	858300	Artery Aorta	0.0862154
9	34178974	ENSG00000165006	830800	Thyroid	0.0834514
9	34178974	ENSG00000165006	918800	Heart Left Ventricle	0.0922961
9	34178974	ENSG00000165006	9950000	Adipose Visceral Omentum	1
9	34178974	ENSG00000165006	535500	Artery Tibial	0.0537715
9	34178974	ENSG00000165006	6381000	Muscle Skeletal	0.641289
9	34178974	ENSG00000198876	14100	Artery Aorta	0.0013669
9	34178974	ENSG00000165006	410500	Whole Blood	0.0412081
9	34178974	ENSG00000165006	6468000	Adipose Subcutaneous	0.650033
9	34178974	ENSG00000165006	7680000	Heart Atrial Appendage	0.771848
9	34222444	ENSG00000233668	323900	Adipose Subcutaneous	0.0325041
9	34447558	ENSG00000164970	479200	Artery Tibial	0.048113
9	34447558	ENSG00000164970	519400	Heart Left Ventricle	0.0521534
9	34447919	ENSG00000164970	303100	Heart Atrial Appendage	0.0304136
9	34447919	ENSG00000122735	302100	Muscle Skeletal	0.0303131
9	34447919	ENSG00000164970	129900	Adipose Subcutaneous	0.0130057
9	34447919	ENSG00000164970	570900	Heart Left Ventricle	0.0573295
9	34447919	ENSG00000164970	84100	Muscle Skeletal	0.00840243
9	34460030	ENSG00000164970	400300	Whole Blood	0.0401829
9	34622389	ENSG00000137100	681200	Adipose Subcutaneous	0.0684155
9	34622389	ENSG00000205143	148300	Adipose Subcutaneous	0.014855
9	34622389	ENSG00000137100	113600	Heart Left Ventricle	0.0113674
9	34663138	ENSG00000213927	579100	Artery Tibial	0.0581537
9	34663138	ENSG00000187186	482500	Adipose Subcutaneous	0.0484446
9	34663138	ENSG00000187186	301500	Artery Tibial	0.0302528
9	34663138	ENSG00000213927	482500	Adipose Subcutaneous	0.0484446
9	34663138	ENSG00000187186	266200	Heart Left Ventricle	0.0267049
9	34663138	ENSG00000213927	637900	Heart Left Ventricle	0.0640635
9	34663138	ENSG00000187186	141100	Adipose Visceral Omentum	0.0141314
9	34663138	ENSG00000137070	78000	Artery Tibial	0.00778934
9	34670791	ENSG00000187186	342900	Adipose Subcutaneous	0.0344138
9	34674332	ENSG00000213927	102900	Heart Left Ventricle	0.010292
9	34674332	ENSG00000230074	170300	Adipose Visceral Omentum	0.0170662
9	34674332	ENSG00000187186	977700	Heart Left Ventricle	0.098216
9	34674332	ENSG00000187186	202200	Artery Tibial	0.0202724
9	34674332	ENSG00000187186	462300	Adipose Subcutaneous	0.0464144
9	34674332	ENSG00000213927	486100	Adipose Subcutaneous	0.0488065
9	34674332	ENSG00000187186	568800	Heart Atrial Appendage	0.0571184
9	34674332	ENSG00000230074	569600	Heart Left Ventricle	0.0571989
9	34674332	ENSG00000230074	195600	Adipose Subcutaneous	0.019609
9	34690811	ENSG00000230074	835200	Whole Blood	0.0838937
9	34690811	ENSG00000172724	817300	Heart Left Ventricle	0.0820946
9	34690811	ENSG00000230074	323900	Adipose Subcutaneous	0.0325041
9	34690811	ENSG00000172724	961600	Adipose Visceral Omentum	0.0965978
9	34690811	ENSG00000172724	454800	Adipose Subcutaneous	0.0456606
9	34690811	ENSG00000172724	73800	Artery Aorta	0.0073672
9	34690811	ENSG00000172724	307600	Whole Blood	0.0308659
9	3526374	ENSG00000232104	400400	Artery Coronary	0.040193
9	3526374	ENSG00000080298	287900	Adipose Subcutaneous	0.0288859
9	3526374	ENSG00000232104	287900	Adipose Subcutaneous	0.0288859
9	3526374	ENSG00000232104	181900	Artery Tibial	0.0182321
9	3526374	ENSG00000080298	698300	Whole Blood	0.0701342
9	3526374	ENSG00000232104	870200	Muscle Skeletal	0.0874114
9	3526374	ENSG00000080298	817400	Thyroid	0.0821046
9	3526374	ENSG00000080298	251500	Artery Aorta	0.0252274
9	3526374	ENSG00000232104	618600	Heart Left Ventricle	0.0621237
9	3526374	ENSG00000080298	618600	Heart Left Ventricle	0.0621237
9	3526374	ENSG00000232104	960400	Thyroid	0.0964772
9	3526374	ENSG00000080298	181900	Artery Tibial	0.0182321
9	3526374	ENSG00000080298	624600	Adipose Visceral Omentum	0.0627268
9	3526374	ENSG00000232104	624600	Adipose Visceral Omentum	0.0627268
9	3526374	ENSG00000080298	870200	Muscle Skeletal	0.0874114
9	3526374	ENSG00000080298	400400	Artery Coronary	0.040193
9	3526374	ENSG00000232104	7680000	Heart Atrial Appendage	0.771848
9	3526374	ENSG00000232104	698300	Whole Blood	0.0701342
9	3526374	ENSG00000232104	40400	Liver	0.00401025
9	3526374	ENSG00000080298	40400	Liver	0.00401025
9	3526374	ENSG00000232104	251500	Artery Aorta	0.0252274
9	3526374	ENSG00000080298	7680000	Heart Atrial Appendage	0.771848
9	3529411	ENSG00000080298	293200	Adipose Subcutaneous	0.0294186
9	3529411	ENSG00000232104	293200	Adipose Subcutaneous	0.0294186
9	3529411	ENSG00000080298	7200	Artery Tibial	0.000673401
9	3532618	ENSG00000232104	365800	Adipose Subcutaneous	0.0367154
9	3532618	ENSG00000080298	839400	Adipose Subcutaneous	0.0843158
9	35657169	ENSG00000231393	739100	Whole Blood	0.0742349
9	35657169	ENSG00000137101	370300	Artery Aorta	0.0371677
9	35657169	ENSG00000159884	267400	Adipose Visceral Omentum	0.0268255
9	35657169	ENSG00000137101	595500	Whole Blood	0.059802
9	35657169	ENSG00000159884	157200	Artery Tibial	0.0157495
9	35657169	ENSG00000137101	93100	Heart Left Ventricle	0.009307
9	35657169	ENSG00000137101	468700	Adipose Subcutaneous	0.0470576
9	35657169	ENSG00000137078	196600	Adipose Visceral Omentum	0.0197095
9	35657169	ENSG00000137101	389700	Adipose Visceral Omentum	0.0391175
9	35657169	ENSG00000159884	670900	Artery Aorta	0.0673803
9	35657169	ENSG00000137078	618600	Heart Left Ventricle	0.0621237
9	35657169	ENSG00000137078	168900	Whole Blood	0.0169255
9	35657169	ENSG00000159884	207600	Adipose Subcutaneous	0.0208151
9	35657169	ENSG00000137078	425400	Artery Aorta	0.0427057
9	35657169	ENSG00000231393	574100	Artery Aorta	0.0576511
9	35657169	ENSG00000159884	918800	Heart Left Ventricle	0.0922961
9	35657169	ENSG00000137078	569200	Adipose Subcutaneous	0.0571587
9	35661379	ENSG00000159884	679100	Whole Blood	0.0682044
9	35661379	ENSG00000137078	307500	Heart Atrial Appendage	0.0308558
9	35661379	ENSG00000159884	39000	Artery Aorta	0.00386954
9	35661379	ENSG00000159884	778200	Artery Coronary	0.0781647
9	35661379	ENSG00000159884	6468000	Adipose Subcutaneous	0.650033
9	35661379	ENSG00000137078	449000	Heart Left Ventricle	0.0450776
9	35661379	ENSG00000107159	519400	Heart Left Ventricle	0.0521534
9	35661379	ENSG00000159884	994100	Heart Atrial Appendage	0.0998643
9	35661379	ENSG00000107159	943900	Adipose Subcutaneous	0.0948188
9	35661379	ENSG00000159884	360300	Adipose Visceral Omentum	0.0361626
9	35661379	ENSG00000159884	961300	Thyroid	0.0965677
9	35661379	ENSG00000137078	370200	Thyroid	0.0371576
9	35661379	ENSG00000137078	208500	Adipose Subcutaneous	0.0209056
9	35661379	ENSG00000137101	766500	Adipose Subcutaneous	0.0769888
9	35661379	ENSG00000137135	34700	Heart Left Ventricle	0.00343736
9	35661379	ENSG00000107159	312600	Muscle Skeletal	0.0313684
9	35661379	ENSG00000137101	440400	Heart Left Ventricle	0.0442133
9	35661379	ENSG00000137135	841800	Adipose Subcutaneous	0.084557
9	35661379	ENSG00000137078	532400	Artery Tibial	0.05346
9	35661379	ENSG00000137078	21700	Adipose Visceral Omentum	0.00213076
9	35661379	ENSG00000159884	870200	Muscle Skeletal	0.0874114
9	35661379	ENSG00000137135	186700	Muscle Skeletal	0.0187145
9	35661379	ENSG00000137078	740700	Muscle Skeletal	0.0743957
9	35661379	ENSG00000159884	988200	Heart Left Ventricle	0.0992713
9	35661379	ENSG00000159884	267200	Artery Tibial	0.0268054
9	35664624	ENSG00000137101	63100	Artery Aorta	0.00629177
9	36132335	ENSG00000122694	172300	Muscle Skeletal	0.0172672
9	36132335	ENSG00000122694	354600	Adipose Visceral Omentum	0.0355897
9	36132335	ENSG00000122694	130700	Artery Aorta	0.0130861
9	36132335	ENSG00000122694	462300	Adipose Subcutaneous	0.0464144
9	36137513	ENSG00000122694	771200	Artery Tibial	0.0774612
9	36137513	ENSG00000122694	693800	Whole Blood	0.0696819
9	36137513	ENSG00000122694	169000	Adipose Visceral Omentum	0.0169355
9	36137513	ENSG00000122694	102600	Adipose Subcutaneous	0.0102618
9	36137513	ENSG00000122694	338900	Heart Left Ventricle	0.0340118
9	36137513	ENSG00000122694	100400	Artery Coronary	0.0100407
9	36137513	ENSG00000122694	7680000	Heart Atrial Appendage	0.771848
9	36137513	ENSG00000122694	858300	Artery Aorta	0.0862154
9	36137513	ENSG00000122694	139000	Liver	0.0139203
9	36137513	ENSG00000122694	8469000	Thyroid	0.851148
9	36137513	ENSG00000185972	412800	Artery Tibial	0.0414393
9	36137513	ENSG00000185972	595400	Artery Aorta	0.0597919
9	36139777	ENSG00000122694	5392000	Whole Blood	0.541887
9	37024438	ENSG00000196092	46200	Whole Blood	0.0045932
9	6664901	ENSG00000231381	292000	Liver	0.029298
9	6664901	ENSG00000229057	292000	Liver	0.029298
9	6664901	ENSG00000232946	42100	Liver	0.00418111
9	6759209	ENSG00000256968	8263000	Artery Aorta	0.830444
9	6759209	ENSG00000107077	7680000	Heart Atrial Appendage	0.771848
9	6759209	ENSG00000256968	295100	Muscle Skeletal	0.0296095
9	6759209	ENSG00000107077	920600	Adipose Subcutaneous	0.092477
9	6759209	ENSG00000107077	322800	Adipose Visceral Omentum	0.0323936
9	6759209	ENSG00000256968	2710000	Heart Left Ventricle	0.272325
9	6759209	ENSG00000256968	241300	Heart Atrial Appendage	0.0242022
9	6759209	ENSG00000256968	710500	Artery Tibial	0.0713604
9	6759209	ENSG00000107077	3433000	Heart Left Ventricle	0.344992
9	6759209	ENSG00000256968	200400	Artery Coronary	0.0200915
9	6759209	ENSG00000107077	649800	Artery Tibial	0.0652596
9	6759209	ENSG00000107077	858300	Artery Aorta	0.0862154
9	6759209	ENSG00000107077	321000	Thyroid	0.0322127
9	6759209	ENSG00000256968	760700	Adipose Subcutaneous	0.0764058
9	6759209	ENSG00000107077	503600	Muscle Skeletal	0.0505654
9	6759209	ENSG00000107077	786200	Liver	0.0789688
9	6759209	ENSG00000256968	628100	Liver	0.0630785
9	71396239	ENSG00000187866	73800	Artery Aorta	0.0073672
9	72361218	ENSG00000188647	263500	Whole Blood	0.0264335
9	72361218	ENSG00000107282	447200	Whole Blood	0.0448967
9	74517515	ENSG00000107362	472100	Whole Blood	0.0473994
9	74517515	ENSG00000155621	472100	Whole Blood	0.0473994
9	74964392	ENSG00000107372	7200	Artery Tibial	0.000673401
9	79795575	ENSG00000197969	563400	Adipose Subcutaneous	0.0565757
9	79795575	ENSG00000197969	145500	Heart Atrial Appendage	0.0145736
9	79795575	ENSG00000197969	349400	Heart Left Ventricle	0.0350671
9	80259039	ENSG00000156049	615800	Adipose Visceral Omentum	0.0618423
9	80259039	ENSG00000156049	468700	Adipose Subcutaneous	0.0470576
9	80259039	ENSG00000156049	49400	Heart Left Ventricle	0.00491482
9	80637693	ENSG00000156052	520600	Whole Blood	0.052274
9	80912397	ENSG00000135069	190900	Artery Tibial	0.0191366
9	80912397	ENSG00000135069	786800	Thyroid	0.0790291
9	80912397	ENSG00000135069	502100	Heart Left Ventricle	0.0504146
9	80912397	ENSG00000135069	94500	Artery Aorta	0.00944771
9	80912397	ENSG00000135069	81400	Heart Atrial Appendage	0.00813106
9	80912397	ENSG00000135069	4900	Liver	0.000442233
9	88709104	ENSG00000135052	425500	Liver	0.0427157
9	90323220	ENSG00000135047	831400	Whole Blood	0.0835117
9	93970365	ENSG00000273381	14100	Artery Aorta	0.0013669
9	93970365	ENSG00000235641	626700	Whole Blood	0.0629378
9	93982899	ENSG00000273381	650600	Heart Left Ventricle	0.06534
9	93982899	ENSG00000273381	31000	Muscle Skeletal	0.00306548
9	93982899	ENSG00000273381	721400	Adipose Visceral Omentum	0.0724559
9	94909676	ENSG00000225511	307000	Adipose Subcutaneous	0.0308056
9	95425746	ENSG00000127080	14100	Artery Aorta	0.0013669
9	95502571	ENSG00000185963	472100	Whole Blood	0.0473994
9	95525002	ENSG00000185963	681200	Adipose Subcutaneous	0.0684155
9	95525002	ENSG00000185963	428400	Heart Left Ventricle	0.0430072
9	95525126	ENSG00000185963	130300	Whole Blood	0.0130459
9	95527885	ENSG00000185963	814800	Heart Atrial Appendage	0.0818433
9	95527885	ENSG00000185963	222000	Muscle Skeletal	0.0222624
9	95527885	ENSG00000185963	8010000	Artery Aorta	0.805015
9	95527885	ENSG00000185963	479200	Artery Tibial	0.048113
9	95527885	ENSG00000185963	381100	Adipose Subcutaneous	0.0382532
9	95527885	ENSG00000185963	338900	Heart Left Ventricle	0.0340118
9	95860100	ENSG00000165233	610000	Artery Aorta	0.0612594
9	95869943	ENSG00000165233	136700	Whole Blood	0.0136891
9	95869943	ENSG00000165233	618600	Heart Left Ventricle	0.0621237
9	95869943	ENSG00000165233	224300	Muscle Skeletal	0.0224936
9	95869943	ENSG00000165233	544300	Heart Atrial Appendage	0.054656
9	95874070	ENSG00000165233	642500	Whole Blood	0.0645259
9	95874070	ENSG00000131669	220100	Whole Blood	0.0220715
9	95899933	ENSG00000131669	468700	Adipose Subcutaneous	0.0470576
9	95906268	ENSG00000165233	4413000	Whole Blood	0.44349
9	95906268	ENSG00000165238	28400	Whole Blood	0.00280416
9	98637430	ENSG00000175611	342900	Adipose Subcutaneous	0.0344138
9	98637430	ENSG00000175611	170300	Adipose Visceral Omentum	0.0170662
9	98637430	ENSG00000182150	192500	Whole Blood	0.0192975
9	98637430	ENSG00000175611	429600	Artery Aorta	0.0431278
9	98637430	ENSG00000175611	230000	Heart Left Ventricle	0.0230665
9	98637430	ENSG00000175611	192500	Whole Blood	0.0192975
9	98637430	ENSG00000182150	342900	Adipose Subcutaneous	0.0344138
9	98637430	ENSG00000182150	429600	Artery Aorta	0.0431278
9	98637430	ENSG00000175611	518200	Heart Atrial Appendage	0.0520328
9	98637430	ENSG00000182150	230000	Heart Left Ventricle	0.0230665
9	98637430	ENSG00000182150	169500	Adipose Visceral Omentum	0.0169858
9	98637430	ENSG00000182150	518200	Heart Atrial Appendage	0.0520328
9	98824475	ENSG00000224546	254700	Whole Blood	0.025549
EMS for all top variant–gene pairs in GTEx v8 for adiponectin-relevant tissues was extracted from the Finucane lab. We then annotated selected variants (p < 0.05 and minor allele frequency > 0.50%) from the meta-analyses and normalized EMS score is reported.

### Sheet: S20
Supplementary Table S20: Expression Modifier Score (EMS) annotation for European-ancestry adiponectin-associated variants.
CHR	POSITION	ENSG	EMS_N	Tissue	scaled_EMS
1	10003457	ENSG00000228150	3966000	Thyroid	0.398563
1	10003457	ENSG00000162441	754000	Kidney Cortex	0.0757324
1	10003457	ENSG00000173614	754000	Kidney Cortex	0.0757324
1	10003457	ENSG00000228150	909800	Heart Left Ventricle	0.0913915
1	10003457	ENSG00000202415	793000	Muscle Skeletal	0.0796522
1	10003457	ENSG00000202415	1303000	Heart Left Ventricle	0.130911
1	10003457	ENSG00000178585	342900	Adipose Subcutaneous	0.0344138
1	10003457	ENSG00000173614	858300	Artery Aorta	0.0862154
1	10003457	ENSG00000173614	3017000	Artery Coronary	0.303181
1	10003457	ENSG00000228150	7680000	Heart Atrial Appendage	0.771848
1	10003457	ENSG00000173614	7680000	Heart Atrial Appendage	0.771848
1	10003457	ENSG00000173614	76700	Whole Blood	0.00765868
1	10003457	ENSG00000228150	3302000	Muscle Skeletal	0.331826
1	10003457	ENSG00000162441	3966000	Thyroid	0.398563
1	10003457	ENSG00000228150	754000	Kidney Cortex	0.0757324
1	10003457	ENSG00000228150	6468000	Adipose Subcutaneous	0.650033
1	10003457	ENSG00000178585	28400	Whole Blood	0.00280416
1	10003457	ENSG00000162441	6468000	Adipose Subcutaneous	0.650033
1	10003457	ENSG00000173614	909800	Heart Left Ventricle	0.0913915
1	10003457	ENSG00000162441	7680000	Heart Atrial Appendage	0.771848
1	10003457	ENSG00000162441	76700	Whole Blood	0.00765868
1	10003457	ENSG00000173614	1113000	Artery Tibial	0.111815
1	10003457	ENSG00000228150	858300	Artery Aorta	0.0862154
1	10003457	ENSG00000178585	648300	Artery Aorta	0.0651088
1	10003457	ENSG00000162441	909800	Heart Left Ventricle	0.0913915
1	10003457	ENSG00000228150	3887000	Adipose Visceral Omentum	0.390623
1	10003457	ENSG00000162441	858300	Artery Aorta	0.0862154
1	10003457	ENSG00000173614	3966000	Thyroid	0.398563
1	10003457	ENSG00000178585	390600	Artery Tibial	0.039208
1	10003457	ENSG00000162441	1113000	Artery Tibial	0.111815
1	10003457	ENSG00000228150	3017000	Artery Coronary	0.303181
1	10003457	ENSG00000162441	3017000	Artery Coronary	0.303181
1	10003457	ENSG00000173614	6468000	Adipose Subcutaneous	0.650033
1	10003457	ENSG00000173614	3887000	Adipose Visceral Omentum	0.390623
1	10003457	ENSG00000202415	7680000	Heart Atrial Appendage	0.771848
1	10003457	ENSG00000162441	3302000	Muscle Skeletal	0.331826
1	10003457	ENSG00000173614	3302000	Muscle Skeletal	0.331826
1	10003457	ENSG00000228150	1113000	Artery Tibial	0.111815
1	10003457	ENSG00000162441	3887000	Adipose Visceral Omentum	0.390623
1	10003457	ENSG00000228150	76700	Whole Blood	0.00765868
1	10003457	ENSG00000202415	202800	Whole Blood	0.0203327
1	1005806	ENSG00000217801	14100	Artery Aorta	0.0013669
1	1005806	ENSG00000273443	42100	Liver	0.00418111
1	1005806	ENSG00000237330	302600	Liver	0.0303633
1	101775251	ENSG00000170989	811400	Whole Blood	0.0815016
1	101775251	ENSG00000225938	46200	Whole Blood	0.0045932
1	101775251	ENSG00000228399	833800	Whole Blood	0.083753
1	101775251	ENSG00000260940	698300	Whole Blood	0.0701342
1	1018562	ENSG00000237330	938100	Heart Atrial Appendage	0.0942359
1	1018562	ENSG00000237330	222000	Muscle Skeletal	0.0222624
1	1018562	ENSG00000237330	23400	Thyroid	0.00230162
1	1018562	ENSG00000237330	44600	Heart Left Ventricle	0.00443238
1	1018704	ENSG00000217801	237900	Artery Coronary	0.0238605
1	1021346	ENSG00000237330	403200	Heart Left Ventricle	0.0404744
1	1021415	ENSG00000237330	303100	Heart Atrial Appendage	0.0304136
1	10257167	ENSG00000054523	239700	Heart Left Ventricle	0.0240414
1	10257167	ENSG00000054523	479200	Artery Tibial	0.048113
1	10479678	ENSG00000175279	58300	Adipose Visceral Omentum	0.00580934
1	109633256	ENSG00000273382	991300	Artery Tibial	0.0995829
1	109633256	ENSG00000215717	2571000	Adipose Visceral Omentum	0.258355
1	109633256	ENSG00000215717	991300	Artery Tibial	0.0995829
1	109633256	ENSG00000215717	693800	Heart Left Ventricle	0.0696819
1	109633256	ENSG00000215717	2657000	Muscle Skeletal	0.266998
1	109633256	ENSG00000273382	7680000	Heart Atrial Appendage	0.771848
1	109633256	ENSG00000273382	662000	Whole Blood	0.0664858
1	109633256	ENSG00000273382	32500	Liver	0.00321624
1	109633256	ENSG00000273382	8641000	Artery Aorta	0.868436
1	109633256	ENSG00000215717	687900	Artery Coronary	0.0690889
1	109633256	ENSG00000273382	693800	Heart Left Ventricle	0.0696819
1	109633256	ENSG00000197780	384900	Whole Blood	0.0386351
1	109633256	ENSG00000273382	503600	Muscle Skeletal	0.0505654
1	109633256	ENSG00000215717	365800	Adipose Subcutaneous	0.0367154
1	109633256	ENSG00000215717	662000	Whole Blood	0.0664858
1	109633256	ENSG00000273382	859900	Thyroid	0.0863762
1	109633256	ENSG00000197780	258500	Heart Left Ventricle	0.025931
1	109633256	ENSG00000273382	462900	Artery Coronary	0.0464747
1	109633256	ENSG00000273382	9950000	Adipose Visceral Omentum	1
1	109633256	ENSG00000273382	365800	Adipose Subcutaneous	0.0367154
1	109633256	ENSG00000179902	293000	Whole Blood	0.0293985
1	109633256	ENSG00000197780	56300	Adipose Subcutaneous	0.00560832
1	109633256	ENSG00000215717	7680000	Heart Atrial Appendage	0.771848
1	109633256	ENSG00000215717	859900	Thyroid	0.0863762
1	109633256	ENSG00000116299	799000	Artery Aorta	0.0802553
1	109633256	ENSG00000197780	27900	Heart Atrial Appendage	0.00275391
1	109633256	ENSG00000116299	293000	Whole Blood	0.0293985
1	109633256	ENSG00000215717	270000	Liver	0.0270868
1	109633256	ENSG00000215717	8641000	Artery Aorta	0.868436
1	109633256	ENSG00000197780	429600	Artery Aorta	0.0431278
1	109643380	ENSG00000273382	7680000	Heart Atrial Appendage	0.771848
1	109643380	ENSG00000273382	93100	Heart Left Ventricle	0.009307
1	109643380	ENSG00000116299	160000	Adipose Visceral Omentum	0.016031
1	109643380	ENSG00000215717	24900	Artery Tibial	0.00245238
1	109643380	ENSG00000273382	91100	Muscle Skeletal	0.00910599
1	109643380	ENSG00000116299	2373000	Heart Atrial Appendage	0.238454
1	109643380	ENSG00000273382	687500	Artery Tibial	0.0690487
1	109643380	ENSG00000215717	111500	Adipose Visceral Omentum	0.0111563
1	109643380	ENSG00000215717	492400	Whole Blood	0.0494397
1	109643380	ENSG00000116299	9205000	Artery Aorta	0.925122
1	109643380	ENSG00000215717	302100	Muscle Skeletal	0.0303131
1	109643380	ENSG00000116299	178400	Artery Tibial	0.0178803
1	109643380	ENSG00000197780	192500	Whole Blood	0.0192975
1	109643380	ENSG00000197780	983200	Artery Tibial	0.0987688
1	109643380	ENSG00000116299	385100	Liver	0.0386552
1	109643380	ENSG00000116299	1093000	Heart Left Ventricle	0.109805
1	109643380	ENSG00000273382	492400	Whole Blood	0.0494397
1	109643380	ENSG00000179902	595500	Whole Blood	0.059802
1	109643380	ENSG00000116299	582000	Adipose Subcutaneous	0.0584451
1	109643380	ENSG00000273382	8900000	Artery Aorta	0.894467
1	109643380	ENSG00000215717	7680000	Heart Atrial Appendage	0.771848
1	109643380	ENSG00000197780	994700	Artery Aorta	0.0999246
1	109643380	ENSG00000215717	8745000	Artery Aorta	0.878888
1	109643380	ENSG00000215717	482500	Adipose Subcutaneous	0.0484446
1	109643380	ENSG00000273382	457700	Adipose Visceral Omentum	0.0459521
1	109643380	ENSG00000215717	823400	Liver	0.0827077
1	109643380	ENSG00000273382	736600	Liver	0.0739836
1	109643380	ENSG00000179902	728000	Heart Atrial Appendage	0.0731193
1	109643380	ENSG00000215717	688500	Heart Left Ventricle	0.0691492
1	109643380	ENSG00000116299	595500	Whole Blood	0.059802
1	109643380	ENSG00000273382	819900	Adipose Subcutaneous	0.0823559
1	109705022	ENSG00000031698	811400	Whole Blood	0.0815016
1	109705022	ENSG00000179902	308100	Whole Blood	0.0309161
1	109705022	ENSG00000116299	308100	Whole Blood	0.0309161
1	109705022	ENSG00000215717	46200	Whole Blood	0.0045932
1	110253741	ENSG00000134201	258500	Heart Left Ventricle	0.025931
1	110253741	ENSG00000134201	767100	Adipose Visceral Omentum	0.0770491
1	110253741	ENSG00000134201	909000	Muscle Skeletal	0.0913111
1	110253741	ENSG00000134201	368900	Artery Tibial	0.037027
1	110253741	ENSG00000134201	435500	Heart Atrial Appendage	0.0437208
1	110253741	ENSG00000134201	64000	Artery Coronary	0.00638223
1	110470764	ENSG00000184371	956400	Muscle Skeletal	0.0960752
1	110470764	ENSG00000184371	239100	Artery Tibial	0.0239811
1	110470764	ENSG00000184371	629100	Adipose Subcutaneous	0.0631791
1	110581780	ENSG00000143093	389700	Adipose Visceral Omentum	0.0391175
1	110581780	ENSG00000258634	237000	Heart Atrial Appendage	0.02377
1	110992681	ENSG00000143125	73800	Artery Aorta	0.0073672
1	110993739	ENSG00000143125	572800	Adipose Subcutaneous	0.0575205
1	110993739	ENSG00000143125	729400	Adipose Visceral Omentum	0.07326
1	110993739	ENSG00000143125	417600	Artery Tibial	0.0419217
1	110993739	ENSG00000143125	728000	Heart Atrial Appendage	0.0731193
1	110993739	ENSG00000143125	672100	Heart Left Ventricle	0.0675009
1	110993739	ENSG00000143125	15500	Artery Aorta	0.00150761
1	111682118	ENSG00000156171	48600	Artery Coronary	0.00483441
1	111682118	ENSG00000134255	6468000	Adipose Subcutaneous	0.650033
1	111682118	ENSG00000134255	23400	Thyroid	0.00230162
1	111682118	ENSG00000134255	696800	Whole Blood	0.0699834
1	111682118	ENSG00000134255	1113000	Artery Tibial	0.111815
1	111682118	ENSG00000156171	1113000	Artery Tibial	0.111815
1	111682118	ENSG00000156171	3818000	Muscle Skeletal	0.383688
1	111682118	ENSG00000156171	334000	Artery Aorta	0.0335193
1	111682118	ENSG00000134255	3818000	Muscle Skeletal	0.383688
1	111682118	ENSG00000156171	23400	Thyroid	0.00230162
1	111682118	ENSG00000156171	107700	Adipose Visceral Omentum	0.0107744
1	111682118	ENSG00000134255	48600	Artery Coronary	0.00483441
1	111682118	ENSG00000134255	435500	Heart Atrial Appendage	0.0437208
1	111682118	ENSG00000134255	4265000	Heart Left Ventricle	0.428615
1	111682118	ENSG00000156171	696800	Whole Blood	0.0699834
1	111682118	ENSG00000134255	334000	Artery Aorta	0.0335193
1	111682118	ENSG00000134255	107700	Adipose Visceral Omentum	0.0107744
1	111682118	ENSG00000156171	4265000	Heart Left Ventricle	0.428615
1	111682118	ENSG00000156171	6468000	Adipose Subcutaneous	0.650033
1	111682118	ENSG00000156171	435500	Heart Atrial Appendage	0.0437208
1	111726869	ENSG00000064886	390900	Whole Blood	0.0392382
1	111726869	ENSG00000162777	192500	Whole Blood	0.0192975
1	111733724	ENSG00000162777	40400	Liver	0.00401025
1	111733724	ENSG00000064886	82700	Adipose Subcutaneous	0.00826172
1	111733724	ENSG00000134255	956000	Whole Blood	0.096035
1	111733724	ENSG00000156171	923000	Adipose Subcutaneous	0.0927182
1	111733724	ENSG00000156171	956000	Whole Blood	0.096035
1	111733724	ENSG00000064886	4187000	Whole Blood	0.420775
1	111733724	ENSG00000064886	674600	Liver	0.0677521
1	111733724	ENSG00000162777	4187000	Whole Blood	0.420775
1	111733724	ENSG00000134255	923000	Adipose Subcutaneous	0.0927182
1	111733724	ENSG00000162777	766500	Adipose Subcutaneous	0.0769888
1	111736389	ENSG00000064886	234200	Adipose Subcutaneous	0.0234886
1	111736389	ENSG00000064886	545600	Artery Tibial	0.0547867
1	111736389	ENSG00000064886	282600	Adipose Visceral Omentum	0.0283532
1	111736389	ENSG00000064886	67200	Thyroid	0.00670385
1	111736389	ENSG00000162777	322800	Adipose Visceral Omentum	0.0323936
1	111736389	ENSG00000064886	519400	Heart Left Ventricle	0.0521534
1	111736389	ENSG00000162777	408100	Whole Blood	0.0409669
1	111736389	ENSG00000162777	672100	Heart Left Ventricle	0.0675009
1	111736389	ENSG00000064886	168900	Whole Blood	0.0169255
1	111736389	ENSG00000162777	638500	Adipose Subcutaneous	0.0641238
1	111895487	ENSG00000173947	328800	Adipose Subcutaneous	0.0329966
1	113615444	ENSG00000198799	725400	Artery Coronary	0.0728579
1	113615444	ENSG00000198799	480000	Artery Aorta	0.0481934
1	113615444	ENSG00000238198	490400	Heart Atrial Appendage	0.0492387
1	113615444	ENSG00000198799	511900	Artery Tibial	0.0513996
1	113615444	ENSG00000238198	725400	Artery Coronary	0.0728579
1	113615444	ENSG00000238198	548700	Heart Left Ventricle	0.0550982
1	113615444	ENSG00000238198	631400	Artery Tibial	0.0634102
1	113615444	ENSG00000198799	548700	Heart Left Ventricle	0.0550982
1	113615444	ENSG00000238198	480000	Artery Aorta	0.0481934
1	113615444	ENSG00000238198	102600	Adipose Subcutaneous	0.0102618
1	113615444	ENSG00000238198	530500	Whole Blood	0.053269
1	113615444	ENSG00000198799	102600	Adipose Subcutaneous	0.0102618
1	113615444	ENSG00000198799	490400	Heart Atrial Appendage	0.0492387
1	113615444	ENSG00000198799	530500	Whole Blood	0.053269
1	114242122	ENSG00000232450	783500	Artery Tibial	0.0786974
1	114242122	ENSG00000232450	67200	Thyroid	0.00670385
1	114302966	ENSG00000116793	191600	Artery Aorta	0.019207
1	114357750	ENSG00000081019	586400	Adipose Subcutaneous	0.0588874
1	114415368	ENSG00000134242	811400	Whole Blood	0.0815016
1	114415368	ENSG00000226167	254700	Whole Blood	0.025549
1	114449662	ENSG00000118655	51000	Adipose Subcutaneous	0.00507563
1	114449662	ENSG00000134262	51000	Adipose Subcutaneous	0.00507563
1	115618065	ENSG00000134198	110500	Heart Left Ventricle	0.0110558
1	115875645	ENSG00000134259	586400	Adipose Subcutaneous	0.0588874
1	11742074	ENSG00000116670	454800	Heart Left Ventricle	0.0456606
1	11742074	ENSG00000116670	919200	Artery Aorta	0.0923363
1	11742074	ENSG00000116663	640900	Artery Aorta	0.064365
1	117531620	ENSG00000134256	11400	Heart Atrial Appendage	0.00109553
1	117531620	ENSG00000134256	169500	Adipose Visceral Omentum	0.0169858
1	117910682	ENSG00000198162	102900	Heart Left Ventricle	0.010292
1	117910682	ENSG00000271427	888900	Heart Left Ventricle	0.0892909
1	118142540	ENSG00000183508	284500	Muscle Skeletal	0.0285441
1	118142540	ENSG00000183508	525000	Adipose Subcutaneous	0.0527162
1	118156522	ENSG00000183508	613100	Whole Blood	0.0615709
1	118158258	ENSG00000183508	642500	Whole Blood	0.0645259
1	118158258	ENSG00000183508	232200	Artery Aorta	0.0232876
1	11847861	ENSG00000177000	6700	Heart Atrial Appendage	0.000623147
1	11847861	ENSG00000011021	6700	Heart Atrial Appendage	0.000623147
1	11852516	ENSG00000177000	63100	Artery Aorta	0.00629177
1	11852516	ENSG00000011021	63100	Artery Aorta	0.00629177
1	11852516	ENSG00000177000	817300	Heart Left Ventricle	0.0820946
1	11852516	ENSG00000011021	817300	Heart Left Ventricle	0.0820946
1	11860843	ENSG00000011021	364400	Adipose Subcutaneous	0.0365747
1	11860843	ENSG00000011021	457700	Adipose Visceral Omentum	0.0459521
1	11860843	ENSG00000177000	571600	Artery Tibial	0.0573999
1	11860843	ENSG00000177000	364400	Adipose Subcutaneous	0.0365747
1	11860843	ENSG00000011021	93100	Heart Left Ventricle	0.009307
1	11860843	ENSG00000177000	457700	Adipose Visceral Omentum	0.0459521
1	11860843	ENSG00000177000	406200	Heart Left Ventricle	0.0407759
1	11860843	ENSG00000011021	571600	Artery Tibial	0.0573999
1	11862047	ENSG00000011021	51000	Adipose Subcutaneous	0.00507563
1	11862047	ENSG00000177000	232200	Artery Aorta	0.0232876
1	11862047	ENSG00000011021	589500	Heart Left Ventricle	0.059199
1	11862047	ENSG00000177000	260300	Adipose Visceral Omentum	0.0261119
1	11862047	ENSG00000011021	260300	Adipose Visceral Omentum	0.0261119
1	11862047	ENSG00000177000	589500	Heart Left Ventricle	0.059199
1	11862047	ENSG00000177000	129900	Adipose Subcutaneous	0.0130057
1	11862047	ENSG00000011021	164500	Artery Aorta	0.0164832
1	11862778	ENSG00000011021	506400	Artery Aorta	0.0508468
1	11862778	ENSG00000011021	149600	Artery Coronary	0.0149857
1	11862778	ENSG00000177000	569200	Adipose Subcutaneous	0.0571587
1	11862778	ENSG00000177000	7680000	Heart Atrial Appendage	0.771848
1	11862778	ENSG00000011021	4220000	Heart Left Ventricle	0.424092
1	11862778	ENSG00000177000	7368000	Heart Left Ventricle	0.740489
1	11862778	ENSG00000011021	569200	Adipose Subcutaneous	0.0571587
1	11862778	ENSG00000177000	824000	Adipose Visceral Omentum	0.082768
1	11862778	ENSG00000011021	960400	Thyroid	0.0964772
1	11862778	ENSG00000177000	103400	Thyroid	0.0103422
1	11862778	ENSG00000242349	736600	Liver	0.0739836
1	11862778	ENSG00000175206	12400	Artery Tibial	0.00119604
1	11862778	ENSG00000011021	139000	Liver	0.0139203
1	11862778	ENSG00000011021	7680000	Heart Atrial Appendage	0.771848
1	11862778	ENSG00000011021	1113000	Artery Tibial	0.111815
1	11862778	ENSG00000120937	35500	Artery Tibial	0.00351776
1	11862778	ENSG00000177000	139000	Liver	0.0139203
1	11862778	ENSG00000177000	149600	Artery Coronary	0.0149857
1	11862778	ENSG00000175206	165500	Liver	0.0165837
1	11862778	ENSG00000011021	3653000	Muscle Skeletal	0.367104
1	11862778	ENSG00000177000	301600	Whole Blood	0.0302628
1	11862778	ENSG00000177000	3653000	Muscle Skeletal	0.367104
1	11862778	ENSG00000011021	351900	Whole Blood	0.0353184
1	11862778	ENSG00000177000	858300	Artery Aorta	0.0862154
1	11862778	ENSG00000242349	214600	Artery Tibial	0.0215187
1	11862778	ENSG00000177000	1113000	Artery Tibial	0.111815
1	11862778	ENSG00000011021	824000	Adipose Visceral Omentum	0.082768
1	11863057	ENSG00000011021	356900	Artery Tibial	0.0358209
1	11863057	ENSG00000011021	465700	Whole Blood	0.0467561
1	11863057	ENSG00000177000	356900	Artery Tibial	0.0358209
1	11863057	ENSG00000177000	994800	Liver	0.0999347
1	11863057	ENSG00000011021	306400	Artery Coronary	0.0307453
1	11863057	ENSG00000011021	2792000	Heart Left Ventricle	0.280567
1	11863057	ENSG00000177000	7680000	Heart Atrial Appendage	0.771848
1	11863057	ENSG00000177000	839400	Adipose Subcutaneous	0.0843158
1	11863057	ENSG00000011021	997000	Liver	0.100156
1	11863057	ENSG00000011021	7680000	Heart Atrial Appendage	0.771848
1	11863057	ENSG00000011021	839400	Adipose Subcutaneous	0.0843158
1	11863057	ENSG00000177000	295100	Muscle Skeletal	0.0296095
1	11863057	ENSG00000177000	462900	Artery Coronary	0.0464747
1	11863057	ENSG00000011021	467600	Artery Aorta	0.0469471
1	11863057	ENSG00000011021	742800	Muscle Skeletal	0.0746068
1	11863057	ENSG00000177000	855200	Adipose Visceral Omentum	0.0859038
1	11863057	ENSG00000177000	400300	Whole Blood	0.0401829
1	11863057	ENSG00000177000	49100	Artery Aorta	0.00488467
1	11863057	ENSG00000177000	2792000	Heart Left Ventricle	0.280567
1	11863057	ENSG00000011021	855200	Adipose Visceral Omentum	0.0859038
1	11865542	ENSG00000011021	691100	Liver	0.0694105
1	11865542	ENSG00000011021	497600	Heart Left Ventricle	0.0499623
1	11865542	ENSG00000011021	778200	Artery Coronary	0.0781647
1	11865542	ENSG00000011021	3834000	Adipose Visceral Omentum	0.385296
1	11865542	ENSG00000011021	962300	Thyroid	0.0966682
1	11865542	ENSG00000177000	19500	Whole Blood	0.00190964
1	11865542	ENSG00000177000	962300	Thyroid	0.0966682
1	11865542	ENSG00000177000	2087000	Adipose Visceral Omentum	0.209709
1	11865542	ENSG00000011021	858300	Artery Aorta	0.0862154
1	11865542	ENSG00000177000	631600	Artery Coronary	0.0634303
1	11865542	ENSG00000011021	27900	Heart Atrial Appendage	0.00275391
1	11865542	ENSG00000011021	4531000	Muscle Skeletal	0.45535
1	11865542	ENSG00000177000	691100	Liver	0.0694105
1	11865542	ENSG00000177000	27900	Heart Atrial Appendage	0.00275391
1	11865542	ENSG00000177000	4531000	Muscle Skeletal	0.45535
1	11865542	ENSG00000011021	506600	Artery Tibial	0.0508669
1	11865542	ENSG00000177000	30000	Artery Tibial	0.00296497
1	11865542	ENSG00000177000	1859000	Heart Left Ventricle	0.186793
1	11865542	ENSG00000011021	6468000	Adipose Subcutaneous	0.650033
1	11865542	ENSG00000177000	858300	Artery Aorta	0.0862154
1	11865542	ENSG00000011021	19500	Whole Blood	0.00190964
1	11865542	ENSG00000177000	6468000	Adipose Subcutaneous	0.650033
1	11865804	ENSG00000177000	102800	Artery Tibial	0.0102819
1	11865804	ENSG00000177000	725400	Artery Coronary	0.0728579
1	11865804	ENSG00000177000	909000	Muscle Skeletal	0.0913111
1	11865804	ENSG00000177000	594600	Liver	0.0597115
1	11865804	ENSG00000011021	378500	Artery Coronary	0.0379919
1	11865804	ENSG00000011021	102800	Artery Tibial	0.0102819
1	11865804	ENSG00000177000	500700	Whole Blood	0.0502739
1	11865804	ENSG00000177000	8900000	Artery Aorta	0.894467
1	11865804	ENSG00000011021	58300	Adipose Visceral Omentum	0.00580934
1	11865804	ENSG00000011021	438700	Artery Aorta	0.0440424
1	11865804	ENSG00000177000	303800	Heart Atrial Appendage	0.0304839
1	11865804	ENSG00000011021	972000	Muscle Skeletal	0.0976431
1	11865804	ENSG00000011021	106800	Heart Left Ventricle	0.010684
1	11865804	ENSG00000011021	462100	Whole Blood	0.0463943
1	11865804	ENSG00000011021	645200	Liver	0.0647972
1	11865804	ENSG00000177000	1400	Adipose Subcutaneous	9.04568e-05
1	11865804	ENSG00000011021	1400	Adipose Subcutaneous	9.04568e-05
1	11865804	ENSG00000177000	570900	Heart Left Ventricle	0.0573295
1	11865804	ENSG00000011021	303800	Heart Atrial Appendage	0.0304839
1	11872656	ENSG00000011021	271200	Adipose Subcutaneous	0.0272074
1	11872656	ENSG00000177000	279100	Adipose Subcutaneous	0.0280014
1	11876662	ENSG00000177000	397200	Heart Atrial Appendage	0.0398714
1	11876662	ENSG00000177000	147800	Muscle Skeletal	0.0148048
1	11876662	ENSG00000011021	61800	Muscle Skeletal	0.00616111
1	11876662	ENSG00000011021	157200	Heart Left Ventricle	0.0157495
1	11876662	ENSG00000011021	397200	Heart Atrial Appendage	0.0398714
1	11876662	ENSG00000011021	810200	Artery Tibial	0.081381
1	11876662	ENSG00000177000	157200	Artery Tibial	0.0157495
1	11876662	ENSG00000177000	168900	Heart Left Ventricle	0.0169255
1	11896602	ENSG00000242349	88400	Thyroid	0.00883461
1	11896602	ENSG00000175206	163300	Adipose Subcutaneous	0.0163626
1	11896602	ENSG00000242349	87800	Muscle Skeletal	0.00877431
1	11896602	ENSG00000242349	137100	Adipose Subcutaneous	0.0137293
1	11905974	ENSG00000242349	879400	Adipose Subcutaneous	0.0883361
1	11905974	ENSG00000175206	243500	Heart Atrial Appendage	0.0244233
1	11905974	ENSG00000120937	258500	Heart Left Ventricle	0.025931
1	11905974	ENSG00000242349	519400	Heart Left Ventricle	0.0521534
1	11905974	ENSG00000242349	570500	Heart Atrial Appendage	0.0572893
1	11905974	ENSG00000175206	863300	Adipose Subcutaneous	0.0867179
1	11905974	ENSG00000175206	519400	Heart Left Ventricle	0.0521534
1	119531497	ENSG00000092607	293200	Adipose Subcutaneous	0.0294186
1	119531497	ENSG00000092607	954600	Adipose Visceral Omentum	0.0958943
1	119538433	ENSG00000226172	163300	Adipose Subcutaneous	0.0163626
1	119538433	ENSG00000092607	160000	Adipose Visceral Omentum	0.016031
1	119538433	ENSG00000092607	148300	Adipose Subcutaneous	0.014855
1	119543471	ENSG00000226172	819900	Adipose Subcutaneous	0.0823559
1	11995176	ENSG00000116685	42100	Liver	0.00418111
1	11995176	ENSG00000083444	406800	Liver	0.0408362
1	11995176	ENSG00000083444	442100	Adipose Subcutaneous	0.0443841
1	11995176	ENSG00000116685	227700	Artery Coronary	0.0228353
1	11995176	ENSG00000083444	258800	Heart Atrial Appendage	0.0259611
1	11995176	ENSG00000083444	465100	Artery Aorta	0.0466958
1	11995176	ENSG00000083444	718200	Whole Blood	0.0721343
1	11995176	ENSG00000083444	479200	Artery Tibial	0.048113
1	11995176	ENSG00000083444	834900	Artery Coronary	0.0838635
1	11995176	ENSG00000116685	264900	Muscle Skeletal	0.0265742
1	11995176	ENSG00000116685	168300	Heart Atrial Appendage	0.0168652
1	11995176	ENSG00000083444	302100	Muscle Skeletal	0.0303131
1	11995176	ENSG00000083444	341700	Adipose Visceral Omentum	0.0342932
1	11995176	ENSG00000083444	405500	Thyroid	0.0407056
1	11995176	ENSG00000116685	113600	Heart Left Ventricle	0.0113674
1	11995176	ENSG00000083444	548700	Heart Left Ventricle	0.0550982
1	11995176	ENSG00000116685	570200	Adipose Subcutaneous	0.0572592
1	12000632	ENSG00000083444	80700	Muscle Skeletal	0.00806071
1	12000632	ENSG00000083444	522600	Adipose Visceral Omentum	0.052475
1	12000632	ENSG00000083444	63100	Artery Aorta	0.00629177
1	12000840	ENSG00000116685	486100	Adipose Subcutaneous	0.0488065
1	12000840	ENSG00000083444	707700	Adipose Subcutaneous	0.0710789
1	12000840	ENSG00000116685	215300	Adipose Visceral Omentum	0.021589
1	12000840	ENSG00000083444	836100	Heart Left Ventricle	0.0839841
1	12000840	ENSG00000083444	362800	Heart Atrial Appendage	0.0364139
1	12000840	ENSG00000083444	234000	Adipose Visceral Omentum	0.0234685
1	12000840	ENSG00000116685	888900	Heart Left Ventricle	0.0892909
1	120111235	ENSG00000260941	192500	Whole Blood	0.0192975
1	120202298	ENSG00000092621	26300	Heart Left Ventricle	0.0025931
1	120202298	ENSG00000143067	328800	Adipose Subcutaneous	0.0329966
1	120202298	ENSG00000143067	674500	Heart Left Ventricle	0.0677421
1	120202298	ENSG00000092621	82700	Adipose Subcutaneous	0.00826172
1	120202298	ENSG00000092621	284500	Muscle Skeletal	0.0285441
1	120255126	ENSG00000092621	301500	Artery Tibial	0.0302528
1	120255126	ENSG00000143067	78000	Artery Tibial	0.00778934
1	120255126	ENSG00000134240	157200	Artery Tibial	0.0157495
1	120255578	ENSG00000092621	488600	Liver	0.0490577
1	120267505	ENSG00000134240	430800	Liver	0.0432484
1	120308975	ENSG00000134240	802800	Heart Left Ventricle	0.0806372
1	120309274	ENSG00000134240	215300	Adipose Visceral Omentum	0.021589
1	120309274	ENSG00000134240	126500	Heart Atrial Appendage	0.012664
1	120309274	ENSG00000134240	139000	Liver	0.0139203
1	120309274	ENSG00000134240	60700	Muscle Skeletal	0.00605056
1	120309274	ENSG00000134193	543900	Liver	0.0546158
1	120309441	ENSG00000134240	836100	Heart Left Ventricle	0.0839841
1	120309441	ENSG00000134240	710500	Adipose Subcutaneous	0.0713604
1	120309441	ENSG00000134240	549300	Artery Tibial	0.0551586
1	120309441	ENSG00000134240	106300	Heart Atrial Appendage	0.0106337
1	120309441	ENSG00000134240	22800	Adipose Visceral Omentum	0.00224132
1	12046063	ENSG00000116688	389700	Adipose Visceral Omentum	0.0391175
1	12046334	ENSG00000116688	453600	Muscle Skeletal	0.04554
1	12046334	ENSG00000116688	53900	Heart Atrial Appendage	0.0053671
1	12046334	ENSG00000116688	710500	Adipose Subcutaneous	0.0713604
1	12046334	ENSG00000116688	4925000	Heart Left Ventricle	0.494949
1	12046334	ENSG00000116688	492600	Whole Blood	0.0494598
1	12071433	ENSG00000116691	512200	Artery Tibial	0.0514297
1	12071433	ENSG00000116691	265400	Adipose Visceral Omentum	0.0266245
1	12206866	ENSG00000028137	293000	Whole Blood	0.0293985
1	12240676	ENSG00000048707	28400	Whole Blood	0.00280416
1	12240676	ENSG00000028137	80000	Whole Blood	0.00799035
1	12243274	ENSG00000028137	323900	Adipose Subcutaneous	0.0325041
1	1237604	ENSG00000240731	202200	Artery Tibial	0.0202724
1	1237604	ENSG00000240731	710500	Adipose Subcutaneous	0.0713604
1	1237604	ENSG00000169972	892300	Adipose Subcutaneous	0.0896326
1	1237604	ENSG00000169972	60900	Adipose Visceral Omentum	0.00607066
1	1237604	ENSG00000131584	214600	Artery Tibial	0.0215187
1	1237604	ENSG00000131584	598600	Adipose Visceral Omentum	0.0601136
1	1237604	ENSG00000169972	301500	Artery Tibial	0.0302528
1	1237604	ENSG00000131584	892300	Adipose Subcutaneous	0.0896326
1	147136284	ENSG00000162836	69600	Heart Atrial Appendage	0.00694507
1	147136284	ENSG00000162836	1400	Adipose Subcutaneous	9.04568e-05
1	147136284	ENSG00000162836	179500	Heart Left Ventricle	0.0179909
1	1474304	ENSG00000205090	77600	Heart Left Ventricle	0.00774913
1	1474304	ENSG00000205090	31000	Muscle Skeletal	0.00306548
1	1477244	ENSG00000205090	568800	Heart Atrial Appendage	0.0571184
1	1477244	ENSG00000205090	948600	Adipose Subcutaneous	0.0952912
1	1477244	ENSG00000205090	914000	Artery Aorta	0.0918137
1	1477244	ENSG00000205090	179500	Heart Left Ventricle	0.0179909
1	1477244	ENSG00000205090	325500	Thyroid	0.032665
1	1477244	ENSG00000205090	483300	Whole Blood	0.0485251
1	1477244	ENSG00000205090	58300	Adipose Visceral Omentum	0.00580934
1	1478180	ENSG00000205090	811400	Whole Blood	0.0815016
1	1478180	ENSG00000205090	179500	Heart Left Ventricle	0.0179909
1	1478180	ENSG00000205090	476100	Adipose Subcutaneous	0.0478014
1	1478180	ENSG00000205090	31000	Muscle Skeletal	0.00306548
1	1479333	ENSG00000205090	428400	Heart Left Ventricle	0.0430072
1	1479333	ENSG00000205090	344100	Artery Tibial	0.0345344
1	1479333	ENSG00000205090	400300	Whole Blood	0.0401829
1	1479333	ENSG00000205090	406800	Liver	0.0408362
1	1479333	ENSG00000205090	780600	Thyroid	0.078406
1	1479333	ENSG00000205090	269300	Adipose Visceral Omentum	0.0270164
1	1479333	ENSG00000205090	217800	Adipose Subcutaneous	0.0218403
1	1479333	ENSG00000197785	368900	Artery Tibial	0.037027
1	1479333	ENSG00000205090	134500	Heart Atrial Appendage	0.013468
1	1497201	ENSG00000160075	80700	Muscle Skeletal	0.00806071
1	1497201	ENSG00000160075	429600	Heart Left Ventricle	0.0431278
1	1497201	ENSG00000215014	266300	Heart Left Ventricle	0.0267149
1	1497201	ENSG00000215014	80700	Muscle Skeletal	0.00806071
1	1505255	ENSG00000215014	22800	Adipose Visceral Omentum	0.00224132
1	1505255	ENSG00000160075	22800	Adipose Visceral Omentum	0.00224132
1	1506035	ENSG00000160075	479200	Artery Tibial	0.048113
1	1506035	ENSG00000215014	545600	Artery Tibial	0.0547867
1	1506035	ENSG00000160075	200400	Artery Coronary	0.0200915
1	1506035	ENSG00000160075	402500	Heart Left Ventricle	0.040404
1	1506035	ENSG00000215014	349400	Heart Left Ventricle	0.0350671
1	1506035	ENSG00000160075	417200	Heart Atrial Appendage	0.0418815
1	1506035	ENSG00000215014	490400	Heart Atrial Appendage	0.0492387
1	150849103	ENSG00000143437	88400	Thyroid	0.00883461
1	150849103	ENSG00000143437	107700	Adipose Visceral Omentum	0.0107744
1	150849103	ENSG00000143437	486200	Whole Blood	0.0488165
1	150849103	ENSG00000143437	574100	Artery Aorta	0.0576511
1	150849103	ENSG00000143437	845900	Muscle Skeletal	0.0849691
1	150849103	ENSG00000224800	863300	Adipose Subcutaneous	0.0867179
1	150849103	ENSG00000143437	586400	Adipose Subcutaneous	0.0588874
1	150849103	ENSG00000143437	4849000	Heart Left Ventricle	0.487311
1	150849103	ENSG00000143437	459400	Artery Tibial	0.0461229
1	150849103	ENSG00000143437	42100	Liver	0.00418111
1	150849103	ENSG00000224800	389300	Heart Atrial Appendage	0.0390773
1	150849103	ENSG00000143437	1991000	Heart Atrial Appendage	0.20006
1	150849103	ENSG00000143437	64000	Artery Coronary	0.00638223
1	1509034	ENSG00000215014	786800	Thyroid	0.0790291
1	1509034	ENSG00000228594	11500	Artery Tibial	0.00110558
1	1509034	ENSG00000160075	532400	Artery Tibial	0.05346
1	1509034	ENSG00000160075	786800	Thyroid	0.0790291
1	1509034	ENSG00000160075	408100	Whole Blood	0.0409669
1	1509034	ENSG00000160075	759700	Adipose Subcutaneous	0.0763053
1	1509034	ENSG00000160075	297200	Adipose Visceral Omentum	0.0298206
1	1509034	ENSG00000215014	222900	Heart Left Ventricle	0.0223529
1	1509034	ENSG00000160075	455700	Artery Aorta	0.045751
1	1509034	ENSG00000160075	120000	Heart Atrial Appendage	0.0120107
1	1509034	ENSG00000215014	729400	Adipose Visceral Omentum	0.07326
1	1509034	ENSG00000215014	532400	Artery Tibial	0.05346
1	1509034	ENSG00000215014	464300	Whole Blood	0.0466154
1	1509034	ENSG00000160075	222900	Heart Left Ventricle	0.0223529
1	1509034	ENSG00000215014	759700	Adipose Subcutaneous	0.0763053
1	1509034	ENSG00000215014	94500	Artery Aorta	0.00944771
1	1509034	ENSG00000215014	120000	Heart Atrial Appendage	0.0120107
1	1510801	ENSG00000160075	156400	Artery Coronary	0.0156691
1	1510801	ENSG00000215014	291000	Adipose Subcutaneous	0.0291974
1	1510801	ENSG00000215014	2087000	Adipose Visceral Omentum	0.209709
1	1510801	ENSG00000160075	818400	Thyroid	0.0822051
1	1510801	ENSG00000160075	291000	Adipose Subcutaneous	0.0291974
1	1510801	ENSG00000160075	516000	Heart Left Ventricle	0.0518116
1	1510801	ENSG00000215014	818400	Thyroid	0.0822051
1	1510801	ENSG00000215014	516000	Heart Left Ventricle	0.0518116
1	1510801	ENSG00000160075	455300	Whole Blood	0.0457108
1	1510801	ENSG00000215014	360900	Liver	0.0362229
1	1510801	ENSG00000228594	581400	Adipose Subcutaneous	0.0583848
1	1510801	ENSG00000160075	2087000	Adipose Visceral Omentum	0.209709
1	1510801	ENSG00000228594	545100	Artery Tibial	0.0547364
1	1510801	ENSG00000215014	7680000	Heart Atrial Appendage	0.771848
1	1510801	ENSG00000215014	749400	Artery Aorta	0.0752701
1	1510801	ENSG00000215014	6381000	Muscle Skeletal	0.641289
1	1510801	ENSG00000160075	360900	Liver	0.0362229
1	1510801	ENSG00000215014	52400	Kidney Cortex	0.00521634
1	1510801	ENSG00000160075	749400	Artery Aorta	0.0752701
1	1510801	ENSG00000215014	455300	Whole Blood	0.0457108
1	1510801	ENSG00000160075	6381000	Muscle Skeletal	0.641289
1	1510801	ENSG00000228594	172400	Liver	0.0172773
1	1510801	ENSG00000160075	7680000	Heart Atrial Appendage	0.771848
1	1510801	ENSG00000160075	885500	Artery Tibial	0.0889492
1	1510801	ENSG00000160075	52400	Kidney Cortex	0.00521634
1	1510801	ENSG00000215014	156400	Artery Coronary	0.0156691
1	1510801	ENSG00000215014	885500	Artery Tibial	0.0889492
1	153631071	ENSG00000272030	71100	Liver	0.00709583
1	153631071	ENSG00000143621	164800	Heart Left Ventricle	0.0165134
1	153631071	ENSG00000143621	2274000	Kidney Cortex	0.228504
1	153631071	ENSG00000143553	326100	Liver	0.0327253
1	153631071	ENSG00000143553	834900	Artery Coronary	0.0838635
1	153631071	ENSG00000169418	71100	Liver	0.00709583
1	153631071	ENSG00000143621	891000	Adipose Visceral Omentum	0.089502
1	153631071	ENSG00000143553	537900	Adipose Visceral Omentum	0.0540128
1	153631071	ENSG00000143553	7680000	Heart Atrial Appendage	0.771848
1	153631071	ENSG00000143621	214100	Artery Aorta	0.0214684
1	153631071	ENSG00000143621	7680000	Heart Atrial Appendage	0.771848
1	153631071	ENSG00000143624	9900	Kidney Cortex	0.000944771
1	153631071	ENSG00000169418	2274000	Kidney Cortex	0.228504
1	153631071	ENSG00000143621	739600	Adipose Subcutaneous	0.0742851
1	153631071	ENSG00000143553	338600	Kidney Cortex	0.0339816
1	153631071	ENSG00000143621	676500	Artery Tibial	0.0679431
1	153631071	ENSG00000160679	32500	Liver	0.00321624
1	153631071	ENSG00000143553	809700	Whole Blood	0.0813307
1	153631071	ENSG00000169418	626700	Whole Blood	0.0629378
1	153631071	ENSG00000143553	5081000	Artery Aorta	0.510629
1	153631071	ENSG00000143553	740700	Muscle Skeletal	0.0743957
1	153631071	ENSG00000160678	507700	Kidney Cortex	0.0509774
1	153631071	ENSG00000160678	18300	Artery Tibial	0.00178903
1	153631071	ENSG00000143553	918800	Heart Left Ventricle	0.0922961
1	153631071	ENSG00000143553	365800	Adipose Subcutaneous	0.0367154
1	153631071	ENSG00000143621	580100	Whole Blood	0.0582542
1	153631071	ENSG00000160679	2274000	Kidney Cortex	0.228504
1	153631071	ENSG00000272030	2274000	Kidney Cortex	0.228504
1	153631071	ENSG00000143553	923000	Artery Tibial	0.0927182
1	153631071	ENSG00000143621	719200	Liver	0.0722348
1	153631071	ENSG00000188643	923000	Kidney Cortex	0.0927182
1	153631071	ENSG00000169418	238100	Artery Aorta	0.0238806
1	153631071	ENSG00000189171	507700	Kidney Cortex	0.0509774
1	153631071	ENSG00000189334	430000	Kidney Cortex	0.043168
1	153634058	ENSG00000143553	856000	Adipose Subcutaneous	0.0859842
1	153637617	ENSG00000143621	910600	Adipose Subcutaneous	0.0914719
1	153637617	ENSG00000169418	39700	Artery Tibial	0.0039399
1	153637617	ENSG00000143553	1400	Adipose Subcutaneous	9.04568e-05
1	153640665	ENSG00000143621	63100	Artery Aorta	0.00629177
1	153642909	ENSG00000169418	323900	Adipose Subcutaneous	0.0325041
1	153642909	ENSG00000143553	73800	Artery Aorta	0.0073672
1	153642909	ENSG00000143621	468700	Adipose Subcutaneous	0.0470576
1	154555733	ENSG00000160714	750900	Artery Tibial	0.0754209
1	154555733	ENSG00000160710	18300	Artery Tibial	0.00178903
1	15478066	ENSG00000171729	303800	Heart Atrial Appendage	0.0304839
1	15478066	ENSG00000175147	303800	Heart Atrial Appendage	0.0304839
1	15478066	ENSG00000175147	222000	Muscle Skeletal	0.0222624
1	15478066	ENSG00000171729	311300	Adipose Visceral Omentum	0.0312378
1	15478066	ENSG00000171729	844300	Thyroid	0.0848083
1	15478066	ENSG00000175147	311300	Adipose Visceral Omentum	0.0312378
1	15478066	ENSG00000171729	222000	Muscle Skeletal	0.0222624
1	15478066	ENSG00000175147	844300	Thyroid	0.0848083
1	15478066	ENSG00000175147	868100	Heart Left Ventricle	0.0872004
1	15478066	ENSG00000171729	868100	Heart Left Ventricle	0.0872004
1	15479283	ENSG00000175147	725100	Adipose Visceral Omentum	0.0728278
1	15479283	ENSG00000175147	381800	Adipose Subcutaneous	0.0383235
1	15479283	ENSG00000171729	178400	Artery Tibial	0.0178803
1	15479283	ENSG00000171729	823400	Thyroid	0.0827077
1	15479283	ENSG00000175147	823400	Thyroid	0.0827077
1	15479283	ENSG00000171729	381800	Adipose Subcutaneous	0.0383235
1	15479283	ENSG00000175147	60500	Artery Tibial	0.00603045
1	15479283	ENSG00000175147	302000	Heart Atrial Appendage	0.030303
1	15479283	ENSG00000175147	481700	Artery Aorta	0.0483642
1	15479283	ENSG00000171729	811400	Whole Blood	0.0815016
1	15479283	ENSG00000171729	935300	Artery Coronary	0.0939545
1	15479283	ENSG00000171729	725100	Adipose Visceral Omentum	0.0728278
1	15479283	ENSG00000175147	7376000	Heart Left Ventricle	0.741294
1	15479283	ENSG00000171729	7376000	Heart Left Ventricle	0.741294
1	15479283	ENSG00000175147	935300	Artery Coronary	0.0939545
1	15479283	ENSG00000171729	302000	Heart Atrial Appendage	0.030303
1	15479283	ENSG00000171729	481700	Artery Aorta	0.0483642
1	155218365	ENSG00000160767	476100	Adipose Subcutaneous	0.0478014
1	155218365	ENSG00000177628	780200	Adipose Subcutaneous	0.0783657
1	155257492	ENSG00000143630	856000	Adipose Subcutaneous	0.0859842
1	155257492	ENSG00000176444	468700	Adipose Subcutaneous	0.0470576
1	155260350	ENSG00000160752	681200	Adipose Subcutaneous	0.0684155
1	155260350	ENSG00000143627	572800	Adipose Subcutaneous	0.0575205
1	155260350	ENSG00000176444	7200	Artery Tibial	0.000673401
1	155260350	ENSG00000143630	39700	Artery Tibial	0.0039399
1	155260350	ENSG00000176444	207600	Adipose Subcutaneous	0.0208151
1	155260350	ENSG00000143630	207600	Adipose Subcutaneous	0.0208151
1	155279482	ENSG00000225855	7680000	Heart Atrial Appendage	0.771848
1	155279482	ENSG00000176444	890400	Artery Tibial	0.0894417
1	155279482	ENSG00000160752	688500	Muscle Skeletal	0.0691492
1	155279482	ENSG00000160753	5468000	Muscle Skeletal	0.549525
1	155279482	ENSG00000160752	506400	Artery Aorta	0.0508468
1	155279482	ENSG00000160753	8952000	Artery Aorta	0.899693
1	155279482	ENSG00000160753	479000	Whole Blood	0.0480929
1	155279482	ENSG00000160753	205900	Artery Tibial	0.0206443
1	155279482	ENSG00000143630	243500	Heart Atrial Appendage	0.0244233
1	155279482	ENSG00000160752	1113000	Artery Tibial	0.111815
1	155279482	ENSG00000160753	139000	Liver	0.0139203
1	155279482	ENSG00000225855	297200	Adipose Visceral Omentum	0.0298206
1	155279482	ENSG00000160752	552100	Heart Left Ventricle	0.05544
1	155279482	ENSG00000143630	130700	Artery Aorta	0.0130861
1	155279482	ENSG00000143627	263500	Whole Blood	0.0264335
1	155279482	ENSG00000160752	956000	Whole Blood	0.096035
1	155279482	ENSG00000225855	5468000	Muscle Skeletal	0.549525
1	155279482	ENSG00000225855	479000	Whole Blood	0.0480929
1	155279482	ENSG00000160752	3966000	Thyroid	0.398563
1	155279482	ENSG00000225855	705700	Adipose Subcutaneous	0.0708779
1	155279482	ENSG00000160753	705700	Adipose Subcutaneous	0.0708779
1	155279482	ENSG00000176444	123900	Artery Aorta	0.0124026
1	155279482	ENSG00000225855	8952000	Artery Aorta	0.899693
1	155279482	ENSG00000225855	205900	Artery Tibial	0.0206443
1	155279482	ENSG00000143630	545100	Artery Tibial	0.0547364
1	155279482	ENSG00000176444	594600	Liver	0.0597115
1	155279482	ENSG00000160752	139000	Liver	0.0139203
1	155279482	ENSG00000160752	1593000	Adipose Visceral Omentum	0.160058
1	155279482	ENSG00000160753	219600	Heart Left Ventricle	0.0220212
1	155279482	ENSG00000160752	6468000	Adipose Subcutaneous	0.650033
1	155279482	ENSG00000176444	312200	Heart Atrial Appendage	0.0313282
1	155279482	ENSG00000176444	868500	Artery Coronary	0.0872406
1	155279482	ENSG00000143627	390300	Thyroid	0.0391778
1	155279482	ENSG00000143630	124800	Liver	0.0124931
1	155279482	ENSG00000160752	3017000	Artery Coronary	0.303181
1	155279482	ENSG00000160753	3017000	Artery Coronary	0.303181
1	155279482	ENSG00000160753	297200	Adipose Visceral Omentum	0.0298206
1	155279482	ENSG00000160752	7680000	Heart Atrial Appendage	0.771848
1	155279482	ENSG00000143627	6468000	Adipose Subcutaneous	0.650033
1	155279482	ENSG00000143630	849100	Artery Coronary	0.0852907
1	155279482	ENSG00000116521	60700	Liver	0.00605056
1	155279482	ENSG00000225855	219600	Heart Left Ventricle	0.0220212
1	155279482	ENSG00000160753	816400	Thyroid	0.0820041
1	155279482	ENSG00000225855	3017000	Artery Coronary	0.303181
1	155279482	ENSG00000225855	816400	Thyroid	0.0820041
1	155279482	ENSG00000143627	7329000	Adipose Visceral Omentum	0.73657
1	155279482	ENSG00000143627	139000	Liver	0.0139203
1	155279482	ENSG00000160753	7680000	Heart Atrial Appendage	0.771848
1	155279482	ENSG00000225855	139000	Liver	0.0139203
1	155289545	ENSG00000160753	177900	Artery Tibial	0.01783
1	155289545	ENSG00000160752	742800	Muscle Skeletal	0.0746068
1	155289545	ENSG00000225855	389300	Heart Atrial Appendage	0.0390773
1	155289545	ENSG00000160753	338900	Heart Left Ventricle	0.0340118
1	155289545	ENSG00000160753	468700	Adipose Subcutaneous	0.0470576
1	155289545	ENSG00000225855	468700	Adipose Subcutaneous	0.0470576
1	155289545	ENSG00000225855	909000	Muscle Skeletal	0.0913111
1	155289545	ENSG00000225855	447200	Whole Blood	0.0448967
1	155289545	ENSG00000160752	45400	Heart Atrial Appendage	0.00451279
1	155289545	ENSG00000160752	254700	Whole Blood	0.025549
1	155289545	ENSG00000225855	338900	Heart Left Ventricle	0.0340118
1	155289545	ENSG00000160753	447200	Whole Blood	0.0448967
1	155289545	ENSG00000160752	388400	Artery Tibial	0.0389869
1	155289545	ENSG00000160753	909000	Muscle Skeletal	0.0913111
1	155289545	ENSG00000160753	389300	Heart Atrial Appendage	0.0390773
1	155289545	ENSG00000225855	177900	Artery Tibial	0.01783
1	155505967	ENSG00000116539	79300	Liver	0.00792
1	155505967	ENSG00000271267	823400	Liver	0.0827077
1	155505967	ENSG00000235919	79300	Liver	0.00792
1	155540660	ENSG00000271267	45600	Adipose Subcutaneous	0.00453289
1	155540660	ENSG00000235919	323900	Adipose Subcutaneous	0.0325041
1	155540660	ENSG00000116539	342900	Adipose Subcutaneous	0.0344138
1	155658341	ENSG00000132676	577400	Adipose Visceral Omentum	0.0579828
1	155658341	ENSG00000132676	1093000	Heart Left Ventricle	0.109805
1	155658341	ENSG00000163374	892300	Adipose Subcutaneous	0.0896326
1	155658341	ENSG00000132676	181100	Heart Atrial Appendage	0.0181517
1	155658341	ENSG00000132676	580100	Whole Blood	0.0582542
1	155658341	ENSG00000163374	577400	Adipose Visceral Omentum	0.0579828
1	155658341	ENSG00000163374	1093000	Heart Left Ventricle	0.109805
1	155658341	ENSG00000163374	84100	Muscle Skeletal	0.00840243
1	155658341	ENSG00000132676	892300	Adipose Subcutaneous	0.0896326
1	155658341	ENSG00000132676	575400	Artery Coronary	0.0577818
1	155658341	ENSG00000163374	575400	Artery Coronary	0.0577818
1	155658341	ENSG00000132676	8848000	Artery Aorta	0.889241
1	155658341	ENSG00000163374	181100	Heart Atrial Appendage	0.0181517
1	155658341	ENSG00000163374	8848000	Artery Aorta	0.889241
1	155658341	ENSG00000163374	580100	Whole Blood	0.0582542
1	155658341	ENSG00000132676	31400	Muscle Skeletal	0.00310568
1	155829511	ENSG00000132718	890400	Heart Left Ventricle	0.0894417
1	155829511	ENSG00000116580	500	Whole Blood	0
1	155829511	ENSG00000116580	485400	Artery Aorta	0.0487361
1	155829511	ENSG00000132718	485400	Artery Aorta	0.0487361
1	155829511	ENSG00000116580	1104000	Adipose Subcutaneous	0.11091
1	155829511	ENSG00000234937	841800	Adipose Subcutaneous	0.084557
1	155829511	ENSG00000132718	500	Whole Blood	0
1	155829511	ENSG00000132718	1113000	Artery Tibial	0.111815
1	155829511	ENSG00000116580	284200	Liver	0.028514
1	155829511	ENSG00000116580	890400	Heart Left Ventricle	0.0894417
1	155829511	ENSG00000143622	805200	Whole Blood	0.0808784
1	155829511	ENSG00000132718	1595000	Muscle Skeletal	0.160259
1	155829511	ENSG00000234937	13600	Adipose Visceral Omentum	0.00131665
1	155829511	ENSG00000132718	1104000	Adipose Subcutaneous	0.11091
1	155829511	ENSG00000234937	144500	Thyroid	0.0144731
1	155829511	ENSG00000116580	3887000	Adipose Visceral Omentum	0.390623
1	155829511	ENSG00000132718	3017000	Artery Coronary	0.303181
1	155829511	ENSG00000234937	147800	Whole Blood	0.0148048
1	155829511	ENSG00000116580	1113000	Artery Tibial	0.111815
1	155829511	ENSG00000132718	3887000	Adipose Visceral Omentum	0.390623
1	155829511	ENSG00000116580	3017000	Artery Coronary	0.303181
1	155829511	ENSG00000116580	1595000	Muscle Skeletal	0.160259
1	155829511	ENSG00000132718	675400	Thyroid	0.0678326
1	155829511	ENSG00000234937	398000	Liver	0.0399518
1	155829511	ENSG00000132718	7680000	Heart Atrial Appendage	0.771848
1	155829511	ENSG00000116580	7680000	Heart Atrial Appendage	0.771848
1	155829511	ENSG00000116580	675400	Thyroid	0.0678326
1	155829511	ENSG00000132718	284200	Liver	0.028514
1	155880159	ENSG00000143622	198400	Adipose Subcutaneous	0.0198904
1	155880391	ENSG00000143622	159200	Adipose Visceral Omentum	0.0159506
1	155880391	ENSG00000143622	819500	Heart Left Ventricle	0.0823157
1	155880391	ENSG00000143622	810200	Artery Tibial	0.081381
1	155880391	ENSG00000143622	698300	Whole Blood	0.0701342
1	155880391	ENSG00000143622	576100	Adipose Subcutaneous	0.0578522
1	155880391	ENSG00000143622	81400	Heart Atrial Appendage	0.00813106
1	155880391	ENSG00000143622	80700	Muscle Skeletal	0.00806071
1	155940948	ENSG00000273002	170300	Adipose Visceral Omentum	0.0170662
1	155940948	ENSG00000163479	679100	Whole Blood	0.0682044
1	155940948	ENSG00000116584	696800	Whole Blood	0.0699834
1	155940948	ENSG00000132680	567300	Whole Blood	0.0569677
1	155940948	ENSG00000273002	761800	Artery Aorta	0.0765164
1	155940948	ENSG00000273002	147800	Whole Blood	0.0148048
1	155940948	ENSG00000273002	349400	Heart Left Ventricle	0.0350671
1	156083468	ENSG00000160789	679100	Whole Blood	0.0682044
1	156083468	ENSG00000196189	679100	Whole Blood	0.0682044
1	156450719	ENSG00000116604	46200	Whole Blood	0.0045932
1	156460511	ENSG00000116604	7680000	Heart Atrial Appendage	0.771848
1	156460511	ENSG00000116604	860800	Heart Left Ventricle	0.0864667
1	156460511	ENSG00000116604	661600	Artery Tibial	0.0664456
1	156460511	ENSG00000116604	254000	Artery Coronary	0.0254787
1	156460511	ENSG00000116604	550400	Adipose Subcutaneous	0.0552691
1	156460511	ENSG00000116604	8900000	Artery Aorta	0.894467
1	156460511	ENSG00000260460	757000	Artery Tibial	0.076034
1	156460511	ENSG00000116604	744900	Whole Blood	0.0748178
1	156460511	ENSG00000116604	117600	Muscle Skeletal	0.0117694
1	156460511	ENSG00000125462	880400	Whole Blood	0.0884366
1	156460511	ENSG00000116604	405500	Thyroid	0.0407056
1	156460511	ENSG00000116604	910200	Liver	0.0914317
1	156460511	ENSG00000116604	5582000	Adipose Visceral Omentum	0.560983
1	156460511	ENSG00000260460	647700	Artery Coronary	0.0650485
1	156460511	ENSG00000260460	466800	Artery Aorta	0.0468667
1	156465029	ENSG00000260460	740400	Heart Atrial Appendage	0.0743655
1	156465029	ENSG00000116604	519400	Heart Left Ventricle	0.0521534
1	156465029	ENSG00000116604	152100	Heart Atrial Appendage	0.0152369
1	156465029	ENSG00000116604	945200	Adipose Subcutaneous	0.0949495
1	156465029	ENSG00000116604	531300	Artery Coronary	0.0533494
1	156465029	ENSG00000260460	90000	Artery Coronary	0.00899543
1	156465029	ENSG00000116604	731000	Adipose Visceral Omentum	0.0734208
1	156465029	ENSG00000260460	679800	Heart Left Ventricle	0.0682748
1	156472214	ENSG00000116604	9950000	Adipose Visceral Omentum	1
1	156472214	ENSG00000116604	628700	Whole Blood	0.0631389
1	156472214	ENSG00000260460	4273000	Heart Left Ventricle	0.429419
1	156472214	ENSG00000116604	45600	Adipose Subcutaneous	0.00453289
1	156472214	ENSG00000116604	390600	Artery Tibial	0.039208
1	156472214	ENSG00000260460	157400	Heart Atrial Appendage	0.0157696
1	156472214	ENSG00000116604	209400	Heart Left Ventricle	0.020996
1	156472214	ENSG00000116604	152100	Heart Atrial Appendage	0.0152369
1	156472214	ENSG00000260460	383600	Artery Tibial	0.0385044
1	156472214	ENSG00000116604	287300	Muscle Skeletal	0.0288256
1	156472214	ENSG00000260460	117600	Muscle Skeletal	0.0117694
1	156567120	ENSG00000163382	563400	Adipose Subcutaneous	0.0565757
1	156567120	ENSG00000160818	946200	Adipose Subcutaneous	0.09505
1	156695537	ENSG00000143303	442100	Adipose Subcutaneous	0.0443841
1	156695537	ENSG00000223356	148300	Adipose Subcutaneous	0.014855
1	156695537	ENSG00000143319	694900	Adipose Subcutaneous	0.0697925
1	156698346	ENSG00000143319	407600	Artery Coronary	0.0409166
1	156698346	ENSG00000143319	835200	Whole Blood	0.0838937
1	156698346	ENSG00000143314	150600	Heart Left Ventricle	0.0150862
1	156698346	ENSG00000143314	549300	Artery Tibial	0.0551586
1	156698346	ENSG00000143320	479200	Artery Tibial	0.048113
1	156698346	ENSG00000143303	407600	Artery Coronary	0.0409166
1	156698346	ENSG00000143294	681200	Adipose Subcutaneous	0.0684155
1	156698346	ENSG00000143314	698300	Whole Blood	0.0701342
1	156698346	ENSG00000143303	258800	Heart Atrial Appendage	0.0259611
1	156698346	ENSG00000143319	169000	Adipose Visceral Omentum	0.0169355
1	156698346	ENSG00000143319	4062000	Muscle Skeletal	0.408211
1	156698346	ENSG00000143303	280600	Artery Aorta	0.0281522
1	156698346	ENSG00000143303	535500	Artery Tibial	0.0537715
1	156698346	ENSG00000143314	159200	Adipose Visceral Omentum	0.0159506
1	156698346	ENSG00000143314	453600	Muscle Skeletal	0.04554
1	156698346	ENSG00000143319	299500	Thyroid	0.0300518
1	156698346	ENSG00000143294	579100	Artery Tibial	0.0581537
1	156698346	ENSG00000223356	465400	Artery Tibial	0.046726
1	156698346	ENSG00000143314	102600	Adipose Subcutaneous	0.0102618
1	156698346	ENSG00000143303	4265000	Heart Left Ventricle	0.428615
1	156698346	ENSG00000143303	4062000	Muscle Skeletal	0.408211
1	156698346	ENSG00000143319	340100	Adipose Subcutaneous	0.0341324
1	156698346	ENSG00000143303	724200	Whole Blood	0.0727373
1	156698346	ENSG00000143319	258800	Heart Atrial Appendage	0.0259611
1	156698346	ENSG00000143319	280600	Artery Aorta	0.0281522
1	156698346	ENSG00000143319	4265000	Heart Left Ventricle	0.428615
1	156698346	ENSG00000143320	879400	Adipose Subcutaneous	0.0883361
1	156698346	ENSG00000143303	299500	Thyroid	0.0300518
1	156698346	ENSG00000143303	169000	Adipose Visceral Omentum	0.0169355
1	156698346	ENSG00000143303	340100	Adipose Subcutaneous	0.0341324
1	156698346	ENSG00000143319	535500	Artery Tibial	0.0537715
1	156698346	ENSG00000223356	217800	Adipose Subcutaneous	0.0218403
1	156698346	ENSG00000223356	192500	Whole Blood	0.0192975
1	156869047	ENSG00000187800	208500	Adipose Subcutaneous	0.0209056
1	156869047	ENSG00000187800	455300	Whole Blood	0.0457108
1	156869047	ENSG00000187800	302100	Muscle Skeletal	0.0303131
1	156869047	ENSG00000187800	148200	Heart Atrial Appendage	0.014845
1	156869047	ENSG00000187800	354600	Adipose Visceral Omentum	0.0355897
1	156869714	ENSG00000187800	5097000	Adipose Visceral Omentum	0.512237
1	156869714	ENSG00000160838	12400	Artery Tibial	0.00119604
1	156869714	ENSG00000187800	5463000	Adipose Subcutaneous	0.549023
1	156869714	ENSG00000187800	306400	Artery Coronary	0.0307453
1	156869714	ENSG00000160838	312600	Muscle Skeletal	0.0313684
1	156869714	ENSG00000160838	325500	Thyroid	0.032665
1	156869714	ENSG00000160838	610000	Artery Aorta	0.0612594
1	156869714	ENSG00000160838	518200	Heart Atrial Appendage	0.0520328
1	156869714	ENSG00000187800	197400	Artery Aorta	0.0197899
1	156869714	ENSG00000187800	7680000	Heart Atrial Appendage	0.771848
1	156869714	ENSG00000187800	449700	Whole Blood	0.045148
1	156869714	ENSG00000187800	287300	Muscle Skeletal	0.0288256
1	156869714	ENSG00000187800	474800	Artery Tibial	0.0476707
1	156869714	ENSG00000187800	83500	Heart Left Ventricle	0.00834213
1	156869714	ENSG00000187800	389400	Thyroid	0.0390874
1	156869714	ENSG00000160838	167600	Artery Coronary	0.0167948
1	157109624	ENSG00000117036	780600	Thyroid	0.078406
1	157109624	ENSG00000117036	322800	Adipose Visceral Omentum	0.0323936
1	157109624	ENSG00000117036	57900	Artery Coronary	0.00576913
1	157109624	ENSG00000117036	155500	Adipose Subcutaneous	0.0155787
1	157109624	ENSG00000117036	752600	Heart Left Ventricle	0.0755917
1	157109624	ENSG00000117036	713100	Muscle Skeletal	0.0716217
1	157788270	ENSG00000132704	833800	Whole Blood	0.083753
1	157788270	ENSG00000163534	25900	Whole Blood	0.00255289
1	157977572	ENSG00000183853	198400	Adipose Subcutaneous	0.0198904
1	15844057	ENSG00000116138	159200	Adipose Visceral Omentum	0.0159506
1	15844057	ENSG00000132906	230000	Heart Left Ventricle	0.0230665
1	15844057	ENSG00000116138	157300	Heart Left Ventricle	0.0157596
1	15844057	ENSG00000132906	157200	Artery Tibial	0.0157495
1	15844057	ENSG00000116138	301500	Artery Tibial	0.0302528
1	15844057	ENSG00000132906	159200	Adipose Visceral Omentum	0.0159506
1	15844057	ENSG00000116138	18000	Adipose Subcutaneous	0.00175888
1	15844057	ENSG00000132906	381100	Adipose Subcutaneous	0.0382532
1	15844057	ENSG00000132906	31000	Muscle Skeletal	0.00306548
1	15850613	ENSG00000132906	307000	Adipose Subcutaneous	0.0308056
1	15850613	ENSG00000132906	169500	Adipose Visceral Omentum	0.0169858
1	15850613	ENSG00000116138	169500	Adipose Visceral Omentum	0.0169858
1	15850613	ENSG00000132906	472100	Whole Blood	0.0473994
1	15850613	ENSG00000116138	307000	Adipose Subcutaneous	0.0308056
1	15850613	ENSG00000132906	481700	Artery Aorta	0.0483642
1	15850613	ENSG00000116138	472100	Whole Blood	0.0473994
1	15850613	ENSG00000116138	94500	Artery Aorta	0.00944771
1	15852704	ENSG00000116138	959400	Thyroid	0.0963767
1	15852704	ENSG00000132906	9205000	Artery Aorta	0.925122
1	15852704	ENSG00000132906	760700	Adipose Subcutaneous	0.0764058
1	15852704	ENSG00000116138	522600	Adipose Visceral Omentum	0.052475
1	15852704	ENSG00000116138	66500	Artery Coronary	0.0066335
1	15852704	ENSG00000132906	522600	Adipose Visceral Omentum	0.052475
1	15852704	ENSG00000116138	582400	Liver	0.0584854
1	15852704	ENSG00000132906	582400	Liver	0.0584854
1	15852704	ENSG00000116138	93100	Heart Left Ventricle	0.009307
1	15852704	ENSG00000116138	9205000	Artery Aorta	0.925122
1	15852704	ENSG00000116138	186700	Muscle Skeletal	0.0187145
1	15852704	ENSG00000132906	66500	Artery Coronary	0.0066335
1	15852704	ENSG00000132906	93100	Heart Left Ventricle	0.009307
1	15852704	ENSG00000132906	959400	Thyroid	0.0963767
1	15852704	ENSG00000116138	760700	Adipose Subcutaneous	0.0764058
1	15852704	ENSG00000132906	725200	Heart Atrial Appendage	0.0728378
1	15852704	ENSG00000116138	35500	Artery Tibial	0.00351776
1	15852704	ENSG00000132906	186700	Muscle Skeletal	0.0187145
1	15852704	ENSG00000132906	35500	Artery Tibial	0.00351776
1	15852704	ENSG00000116138	725200	Heart Atrial Appendage	0.0728378
1	15852739	ENSG00000116138	428400	Heart Left Ventricle	0.0430072
1	15852739	ENSG00000132906	428400	Heart Left Ventricle	0.0430072
1	15860563	ENSG00000116138	368900	Artery Tibial	0.037027
1	15860563	ENSG00000132906	368900	Artery Tibial	0.037027
1	15900537	ENSG00000116771	328800	Adipose Subcutaneous	0.0329966
1	15900537	ENSG00000272510	274500	Muscle Skeletal	0.0275391
1	15900537	ENSG00000116771	312200	Heart Atrial Appendage	0.0313282
1	15900537	ENSG00000116771	484900	Muscle Skeletal	0.0486859
1	15909850	ENSG00000272510	497900	Liver	0.0499925
1	15909850	ENSG00000116771	161200	Muscle Skeletal	0.0161516
1	15909850	ENSG00000116771	92300	Kidney Cortex	0.00922659
1	15909850	ENSG00000235084	754000	Kidney Cortex	0.0757324
1	15909850	ENSG00000272510	754000	Kidney Cortex	0.0757324
1	15909850	ENSG00000237301	345700	Thyroid	0.0346952
1	15909850	ENSG00000235084	150400	Artery Coronary	0.0150661
1	15909850	ENSG00000116771	611500	Artery Tibial	0.0614101
1	15909850	ENSG00000116771	7680000	Heart Atrial Appendage	0.771848
1	15909850	ENSG00000235084	88400	Thyroid	0.00883461
1	15909850	ENSG00000197312	52400	Kidney Cortex	0.00521634
1	15909850	ENSG00000237301	259400	Artery Aorta	0.0260214
1	15909850	ENSG00000116771	6468000	Adipose Subcutaneous	0.650033
1	15909850	ENSG00000116771	5079000	Heart Left Ventricle	0.510428
1	15909850	ENSG00000116771	774800	Artery Coronary	0.077823
1	15909850	ENSG00000116771	302600	Liver	0.0303633
1	15909850	ENSG00000237301	754000	Kidney Cortex	0.0757324
1	15909850	ENSG00000272510	345700	Thyroid	0.0346952
1	15909850	ENSG00000116771	234000	Adipose Visceral Omentum	0.0234685
1	15909850	ENSG00000116771	39000	Thyroid	0.00386954
1	15909850	ENSG00000116771	9241000	Artery Aorta	0.92874
1	15909895	ENSG00000116771	707700	Adipose Subcutaneous	0.0710789
1	15909895	ENSG00000116771	786600	Artery Aorta	0.079009
1	15909895	ENSG00000116771	739100	Whole Blood	0.0742349
1	15909895	ENSG00000116771	237900	Artery Coronary	0.0238605
1	15910003	ENSG00000116771	22800	Adipose Visceral Omentum	0.00224132
1	159938871	ENSG00000224259	696800	Whole Blood	0.0699834
1	159938871	ENSG00000085552	130300	Whole Blood	0.0130459
1	159938871	ENSG00000162723	811400	Whole Blood	0.0815016
1	159992178	ENSG00000260766	364400	Adipose Subcutaneous	0.0365747
1	159992178	ENSG00000143315	22800	Adipose Visceral Omentum	0.00224132
1	160039084	ENSG00000162728	49500	Artery Aorta	0.00492487
1	160039084	ENSG00000177807	557400	Heart Atrial Appendage	0.0559727
1	160039084	ENSG00000177807	45600	Adipose Subcutaneous	0.00453289
1	160039084	ENSG00000177807	625700	Artery Tibial	0.0628373
1	160039084	ENSG00000225279	169500	Adipose Visceral Omentum	0.0169858
1	160061934	ENSG00000162728	766500	Adipose Subcutaneous	0.0769888
1	160061934	ENSG00000162729	287200	Adipose Subcutaneous	0.0288155
1	160061934	ENSG00000162729	113600	Heart Left Ventricle	0.0113674
1	160061934	ENSG00000162728	522600	Adipose Visceral Omentum	0.052475
1	160061934	ENSG00000162729	168300	Heart Atrial Appendage	0.0168652
1	160061934	ENSG00000162729	767100	Adipose Visceral Omentum	0.0770491
1	160064418	ENSG00000162729	400300	Whole Blood	0.0401829
1	160064418	ENSG00000018625	11500	Artery Tibial	0.00110558
1	160064418	ENSG00000162729	441600	Adipose Subcutaneous	0.0443339
1	160738146	ENSG00000117091	486200	Whole Blood	0.0488165
1	160738146	ENSG00000122224	578000	Whole Blood	0.0580431
1	160738146	ENSG00000026751	500700	Whole Blood	0.0502739
1	161101890	ENSG00000158793	207600	Adipose Subcutaneous	0.0208151
1	161101890	ENSG00000143258	157200	Artery Tibial	0.0157495
1	161101890	ENSG00000158796	8745000	Artery Aorta	0.878888
1	161101890	ENSG00000158796	705700	Adipose Subcutaneous	0.0708779
1	161101890	ENSG00000143256	49100	Artery Aorta	0.00488467
1	161101890	ENSG00000158793	991300	Artery Tibial	0.0995829
1	161101890	ENSG00000143256	991300	Artery Tibial	0.0995829
1	161101890	ENSG00000143256	207600	Adipose Subcutaneous	0.0208151
1	161101890	ENSG00000158796	6845000	Adipose Visceral Omentum	0.687924
1	161101890	ENSG00000158793	49100	Artery Aorta	0.00488467
1	161101890	ENSG00000158796	561200	Heart Atrial Appendage	0.0563546
1	161101890	ENSG00000158793	131500	Whole Blood	0.0131665
1	161101890	ENSG00000158793	302600	Liver	0.0303633
1	161101890	ENSG00000158796	346200	Whole Blood	0.0347455
1	161101890	ENSG00000143222	251100	Artery Tibial	0.0251872
1	161101890	ENSG00000158796	498300	Heart Left Ventricle	0.0500327
1	161101890	ENSG00000143222	381600	Whole Blood	0.0383034
1	161101890	ENSG00000158796	299800	Artery Tibial	0.0300819
1	161101890	ENSG00000158796	237900	Artery Coronary	0.0238605
1	161101890	ENSG00000143256	131500	Whole Blood	0.0131665
1	161101890	ENSG00000158796	566600	Muscle Skeletal	0.0568973
1	161101890	ENSG00000143256	302600	Liver	0.0303633
1	161101890	ENSG00000158796	817400	Thyroid	0.0821046
1	161104022	ENSG00000158796	745300	Liver	0.074858
1	161104022	ENSG00000158793	919400	Heart Left Ventricle	0.0923564
1	161104022	ENSG00000158796	455500	Heart Left Ventricle	0.0457309
1	161104022	ENSG00000143256	919400	Heart Left Ventricle	0.0923564
1	161104022	ENSG00000158796	582000	Adipose Subcutaneous	0.0584451
1	161126975	ENSG00000143222	239700	Heart Left Ventricle	0.0240414
1	161126975	ENSG00000143258	160000	Adipose Visceral Omentum	0.016031
1	161126975	ENSG00000143258	228600	Artery Coronary	0.0229258
1	161126975	ENSG00000143222	810200	Artery Tibial	0.081381
1	161126975	ENSG00000143258	402500	Heart Left Ventricle	0.040404
1	161126975	ENSG00000143224	389700	Adipose Visceral Omentum	0.0391175
1	161126975	ENSG00000143224	710500	Adipose Subcutaneous	0.0713604
1	161126975	ENSG00000143222	153500	Artery Coronary	0.0153777
1	161126975	ENSG00000143258	810200	Artery Tibial	0.081381
1	161126975	ENSG00000143224	157200	Artery Tibial	0.0157495
1	161126975	ENSG00000143224	748900	Artery Coronary	0.0752199
1	161126975	ENSG00000143222	947700	Adipose Subcutaneous	0.0952008
1	161126975	ENSG00000143258	563400	Adipose Subcutaneous	0.0565757
1	161126975	ENSG00000143258	109800	Heart Atrial Appendage	0.0109855
1	161136224	ENSG00000143258	994700	Liver	0.0999246
1	161136224	ENSG00000158859	79300	Liver	0.00792
1	161136224	ENSG00000158850	603800	Artery Aorta	0.0606362
1	161136224	ENSG00000143222	467600	Artery Aorta	0.0469471
1	161136224	ENSG00000143258	8900000	Artery Aorta	0.894467
1	161136224	ENSG00000143224	107700	Artery Coronary	0.0107744
1	161136224	ENSG00000143222	2800	Whole Blood	0.000231167
1	161136224	ENSG00000158850	849100	Artery Coronary	0.0852907
1	161136224	ENSG00000143224	1213000	Adipose Visceral Omentum	0.121865
1	161136224	ENSG00000158850	60900	Adipose Visceral Omentum	0.00607066
1	161136224	ENSG00000143224	334000	Artery Aorta	0.0335193
1	161136224	ENSG00000143224	263500	Whole Blood	0.0264335
1	161136224	ENSG00000143258	545100	Artery Tibial	0.0547364
1	161136224	ENSG00000143224	316000	Artery Tibial	0.0317101
1	161136224	ENSG00000143222	892300	Adipose Subcutaneous	0.0896326
1	161136224	ENSG00000143258	221800	Thyroid	0.0222423
1	161136224	ENSG00000158796	406800	Liver	0.0408362
1	161136224	ENSG00000143222	398000	Liver	0.0399518
1	161136224	ENSG00000158850	312600	Muscle Skeletal	0.0313684
1	161136224	ENSG00000143258	147800	Whole Blood	0.0148048
1	161136224	ENSG00000143258	572400	Artery Coronary	0.0574803
1	161136224	ENSG00000143224	104300	Thyroid	0.0104327
1	161136224	ENSG00000143222	157400	Heart Atrial Appendage	0.0157696
1	161136224	ENSG00000143258	141200	Adipose Visceral Omentum	0.0141414
1	161136224	ENSG00000158864	451400	Liver	0.0453189
1	161136224	ENSG00000158850	217800	Adipose Subcutaneous	0.0218403
1	161136224	ENSG00000143224	98200	Muscle Skeletal	0.00981959
1	161136224	ENSG00000143222	338900	Heart Left Ventricle	0.0340118
1	161136224	ENSG00000143258	291000	Adipose Subcutaneous	0.0291974
1	161136224	ENSG00000158850	120000	Heart Atrial Appendage	0.0120107
1	161136224	ENSG00000143224	521000	Heart Left Ventricle	0.0523142
1	161136224	ENSG00000158850	80000	Whole Blood	0.00799035
1	161136224	ENSG00000143222	35500	Artery Tibial	0.00351776
1	161136224	ENSG00000143222	167600	Artery Coronary	0.0167948
1	161136224	ENSG00000143258	7680000	Heart Atrial Appendage	0.771848
1	161136224	ENSG00000143222	8800	Adipose Visceral Omentum	0.000834213
1	161136224	ENSG00000143258	713100	Muscle Skeletal	0.0716217
1	161136224	ENSG00000143258	406200	Heart Left Ventricle	0.0407759
1	161136224	ENSG00000143224	6468000	Adipose Subcutaneous	0.650033
1	161136224	ENSG00000158850	545600	Artery Tibial	0.0547867
1	161136224	ENSG00000158850	34700	Heart Left Ventricle	0.00343736
1	161136224	ENSG00000143224	284200	Liver	0.028514
1	161136224	ENSG00000158850	691100	Liver	0.0694105
1	161136224	ENSG00000143224	7680000	Heart Atrial Appendage	0.771848
1	16126932	ENSG00000224321	14100	Artery Aorta	0.0013669
1	16133987	ENSG00000233954	45600	Adipose Subcutaneous	0.00453289
1	161518757	ENSG00000143226	879700	Liver	0.0883662
1	161518757	ENSG00000225217	79300	Liver	0.00792
1	161518757	ENSG00000203747	130300	Whole Blood	0.0130459
1	161518757	ENSG00000244682	127100	Liver	0.0127243
1	161518757	ENSG00000203747	139000	Liver	0.0139203
1	161518757	ENSG00000203747	53900	Heart Atrial Appendage	0.0053671
1	161518757	ENSG00000173110	385000	Liver	0.0386452
1	16161836	ENSG00000065526	724600	Artery Aorta	0.0727775
1	16161836	ENSG00000178715	629100	Adipose Subcutaneous	0.0631791
1	16161836	ENSG00000179743	302100	Muscle Skeletal	0.0303131
1	16161836	ENSG00000178715	172500	Muscle Skeletal	0.0172873
1	16161836	ENSG00000065526	739600	Adipose Subcutaneous	0.0742851
1	16161836	ENSG00000065526	131500	Whole Blood	0.0131665
1	16161836	ENSG00000178715	721400	Adipose Visceral Omentum	0.0724559
1	16161836	ENSG00000065526	563500	Heart Atrial Appendage	0.0565858
1	16161836	ENSG00000179743	150600	Heart Left Ventricle	0.0150862
1	16161836	ENSG00000179743	10000	Artery Aorta	0.000954822
1	16161836	ENSG00000178715	994100	Heart Atrial Appendage	0.0998643
1	16161836	ENSG00000178715	30500	Artery Aorta	0.00301523
1	16161836	ENSG00000179743	874200	Heart Atrial Appendage	0.0878135
1	16161836	ENSG00000178715	266200	Heart Left Ventricle	0.0267049
1	16161836	ENSG00000179743	230400	Whole Blood	0.0231067
1	16161836	ENSG00000178715	168900	Whole Blood	0.0169255
1	16161836	ENSG00000179743	418800	Adipose Subcutaneous	0.0420423
1	16161836	ENSG00000179743	175200	Adipose Visceral Omentum	0.0175587
1	16161836	ENSG00000065526	22800	Adipose Visceral Omentum	0.00224132
1	16165661	ENSG00000179743	400300	Whole Blood	0.0401829
1	162306207	ENSG00000198574	483300	Whole Blood	0.0485251
1	162306207	ENSG00000239887	351900	Whole Blood	0.0353184
1	162831317	ENSG00000185860	388400	Artery Tibial	0.0389869
1	163132634	ENSG00000232892	368900	Artery Tibial	0.037027
1	16375838	ENSG00000184908	919400	Heart Left Ventricle	0.0923564
1	16375838	ENSG00000184908	22800	Adipose Visceral Omentum	0.00224132
1	16375838	ENSG00000232456	702700	Heart Left Ventricle	0.0705764
1	16375838	ENSG00000184908	710500	Adipose Subcutaneous	0.0713604
1	16393811	ENSG00000186510	767600	Liver	0.0770994
1	16393811	ENSG00000173641	879700	Liver	0.0883662
1	16393811	ENSG00000185519	80700	Muscle Skeletal	0.00806071
1	16393811	ENSG00000185519	638500	Adipose Subcutaneous	0.0641238
1	16393811	ENSG00000185519	634600	Adipose Visceral Omentum	0.0637318
1	16393811	ENSG00000185519	139000	Liver	0.0139203
1	16393811	ENSG00000185519	130200	Heart Atrial Appendage	0.0130358
1	16393811	ENSG00000185519	816400	Thyroid	0.0820041
1	16395147	ENSG00000185519	452900	Heart Left Ventricle	0.0454696
1	16395147	ENSG00000185519	490400	Heart Atrial Appendage	0.0492387
1	16395147	ENSG00000185519	912600	Thyroid	0.0916729
1	16451767	ENSG00000227959	11500	Artery Tibial	0.00110558
1	16473514	ENSG00000227959	214100	Artery Aorta	0.0214684
1	16473514	ENSG00000224621	194600	Adipose Visceral Omentum	0.0195085
1	16473514	ENSG00000227959	7680000	Heart Atrial Appendage	0.771848
1	16473514	ENSG00000227959	663900	Artery Tibial	0.0666767
1	16473514	ENSG00000227959	7422000	Adipose Visceral Omentum	0.745917
1	16473514	ENSG00000142627	7680000	Heart Atrial Appendage	0.771848
1	16473514	ENSG00000224621	989200	Adipose Subcutaneous	0.0993718
1	16473514	ENSG00000142627	6381000	Muscle Skeletal	0.641289
1	16473514	ENSG00000224621	786600	Artery Aorta	0.079009
1	16473514	ENSG00000227959	618600	Heart Left Ventricle	0.0621237
1	16473514	ENSG00000227959	227700	Artery Coronary	0.0228353
1	16473514	ENSG00000142627	313500	Heart Left Ventricle	0.0314589
1	16473514	ENSG00000227959	94700	Thyroid	0.00946781
1	16473514	ENSG00000142627	9077000	Adipose Visceral Omentum	0.912257
1	16473514	ENSG00000142627	139000	Liver	0.0139203
1	16473514	ENSG00000227959	3760000	Muscle Skeletal	0.377858
1	16473514	ENSG00000224621	139000	Liver	0.0139203
1	16473514	ENSG00000142627	915500	Artery Aorta	0.0919644
1	16473514	ENSG00000227959	139000	Liver	0.0139203
1	16473514	ENSG00000142627	6468000	Adipose Subcutaneous	0.650033
1	16473514	ENSG00000224621	137900	Thyroid	0.0138097
1	16473514	ENSG00000142627	691800	Artery Tibial	0.0694809
1	16473514	ENSG00000142627	94700	Thyroid	0.00946781
1	16473514	ENSG00000227959	6468000	Adipose Subcutaneous	0.650033
1	16475123	ENSG00000227959	170300	Adipose Visceral Omentum	0.0170662
1	16475123	ENSG00000227959	947700	Adipose Subcutaneous	0.0952008
1	16475123	ENSG00000142627	129900	Adipose Subcutaneous	0.0130057
1	16475123	ENSG00000142627	169500	Adipose Visceral Omentum	0.0169858
1	16485811	ENSG00000224621	169500	Adipose Visceral Omentum	0.0169858
1	16485811	ENSG00000142627	14100	Artery Aorta	0.0013669
1	16485811	ENSG00000142627	142700	Kidney Cortex	0.0142922
1	16485811	ENSG00000224621	315500	Kidney Cortex	0.0316599
1	16485811	ENSG00000142627	89500	Heart Atrial Appendage	0.00894517
1	16485811	ENSG00000142627	144300	Thyroid	0.014453
1	16485811	ENSG00000224621	235300	Thyroid	0.0235992
1	16485811	ENSG00000227959	89500	Heart Atrial Appendage	0.00894517
1	16485811	ENSG00000227959	760500	Thyroid	0.0763857
1	16488669	ENSG00000142627	707600	Whole Blood	0.0710689
1	16488669	ENSG00000227959	637400	Liver	0.0640133
1	16488669	ENSG00000142627	674600	Liver	0.0677521
1	16488669	ENSG00000224621	299500	Thyroid	0.0300518
1	16488669	ENSG00000227959	879400	Adipose Subcutaneous	0.0883361
1	16488669	ENSG00000142627	375000	Thyroid	0.0376401
1	16488669	ENSG00000227959	88400	Thyroid	0.00883461
1	16488669	ENSG00000142627	586400	Adipose Subcutaneous	0.0588874
1	16488669	ENSG00000224621	476100	Adipose Subcutaneous	0.0478014
1	16488669	ENSG00000224621	79300	Liver	0.00792
1	165596469	ENSG00000143198	581400	Adipose Subcutaneous	0.0583848
1	165599774	ENSG00000143198	165500	Liver	0.0165837
1	165599774	ENSG00000143198	870200	Muscle Skeletal	0.0874114
1	165599774	ENSG00000143198	558200	Heart Left Ventricle	0.0560531
1	165599774	ENSG00000143198	564000	Adipose Subcutaneous	0.056636
1	165599774	ENSG00000143198	6980000	Artery Aorta	0.701493
1	165599774	ENSG00000143198	567300	Whole Blood	0.0569677
1	165599774	ENSG00000143198	190900	Artery Tibial	0.0191366
1	165599774	ENSG00000143198	801400	Heart Atrial Appendage	0.0804965
1	165599774	ENSG00000143198	301300	Thyroid	0.0302327
1	165600146	ENSG00000143198	144500	Thyroid	0.0144731
1	165600146	ENSG00000143198	626700	Artery Aorta	0.0629378
1	165600146	ENSG00000143198	302100	Muscle Skeletal	0.0303131
1	165600146	ENSG00000143198	146800	Adipose Visceral Omentum	0.0147043
1	165600146	ENSG00000143198	570200	Adipose Subcutaneous	0.0572592
1	165600146	ENSG00000143198	4265000	Heart Left Ventricle	0.428615
1	165600146	ENSG00000143198	284200	Liver	0.028514
1	165600146	ENSG00000143198	435500	Heart Atrial Appendage	0.0437208
1	165600606	ENSG00000143198	754000	Kidney Cortex	0.0757324
1	165600606	ENSG00000143198	7680000	Heart Atrial Appendage	0.771848
1	165600606	ENSG00000143198	12400	Artery Tibial	0.00119604
1	165600606	ENSG00000143198	655200	Whole Blood	0.0658023
1	165600606	ENSG00000143198	102600	Adipose Subcutaneous	0.0102618
1	165600606	ENSG00000143198	297600	Thyroid	0.0298608
1	165600606	ENSG00000143198	858300	Artery Aorta	0.0862154
1	165600606	ENSG00000143198	147800	Muscle Skeletal	0.0148048
1	165600606	ENSG00000143198	196600	Adipose Visceral Omentum	0.0197095
1	165600606	ENSG00000143198	440400	Heart Left Ventricle	0.0442133
1	165600606	ENSG00000143198	725400	Artery Coronary	0.0728579
1	165600606	ENSG00000143198	302600	Liver	0.0303633
1	165601466	ENSG00000143198	914000	Artery Aorta	0.0918137
1	165601466	ENSG00000143198	848300	Whole Blood	0.0852103
1	165601466	ENSG00000143198	207600	Adipose Subcutaneous	0.0208151
1	165601466	ENSG00000143198	314000	Muscle Skeletal	0.0315091
1	165601466	ENSG00000143198	1093000	Heart Left Ventricle	0.109805
1	165601466	ENSG00000143198	144500	Thyroid	0.0144731
1	167415791	ENSG00000233411	18000	Adipose Subcutaneous	0.00175888
1	167427557	ENSG00000233411	56300	Adipose Subcutaneous	0.00560832
1	167427557	ENSG00000233411	109700	Artery Aorta	0.0109754
1	167427557	ENSG00000273160	856000	Adipose Subcutaneous	0.0859842
1	171220811	ENSG00000231424	53900	Heart Atrial Appendage	0.0053671
1	171220811	ENSG00000010932	600	Liver	1.00508e-05
1	171220811	ENSG00000010932	8263000	Artery Aorta	0.830444
1	172410967	ENSG00000135845	462300	Adipose Subcutaneous	0.0464144
1	178837999	ENSG00000116194	157200	Artery Tibial	0.0157495
1	178837999	ENSG00000116194	713100	Muscle Skeletal	0.0716217
1	178837999	ENSG00000116194	455300	Whole Blood	0.0457108
1	178837999	ENSG00000116194	2373000	Heart Atrial Appendage	0.238454
1	178837999	ENSG00000116194	841800	Adipose Subcutaneous	0.084557
1	178837999	ENSG00000116194	204900	Liver	0.0205437
1	178837999	ENSG00000116194	106800	Heart Left Ventricle	0.010684
1	178837999	ENSG00000116194	184900	Adipose Visceral Omentum	0.0185336
1	179199652	ENSG00000143322	849100	Artery Coronary	0.0852907
1	179199652	ENSG00000143322	626700	Artery Aorta	0.0629378
1	179199652	ENSG00000143322	316400	Thyroid	0.0317503
1	179199652	ENSG00000143322	569200	Adipose Subcutaneous	0.0571587
1	179262334	ENSG00000057252	313500	Heart Left Ventricle	0.0314589
1	179262334	ENSG00000057252	365800	Adipose Subcutaneous	0.0367154
1	179262334	ENSG00000057252	531300	Adipose Visceral Omentum	0.0533494
1	179279685	ENSG00000057252	73800	Artery Aorta	0.0073672
1	180124667	ENSG00000116260	2188000	Muscle Skeletal	0.21986
1	180124667	ENSG00000116260	238800	Adipose Visceral Omentum	0.023951
1	180124667	ENSG00000116260	715100	Thyroid	0.0718227
1	180124667	ENSG00000116260	579100	Artery Tibial	0.0581537
1	180124667	ENSG00000116260	512600	Artery Aorta	0.0514699
1	180124667	ENSG00000116260	227700	Artery Coronary	0.0228353
1	180124667	ENSG00000116260	7680000	Heart Atrial Appendage	0.771848
1	180124667	ENSG00000116260	217800	Adipose Subcutaneous	0.0218403
1	180124667	ENSG00000116260	351900	Whole Blood	0.0353184
1	180124667	ENSG00000116260	521000	Heart Left Ventricle	0.0523142
1	180124872	ENSG00000116260	260300	Adipose Visceral Omentum	0.0261119
1	180124872	ENSG00000116260	934600	Whole Blood	0.0938841
1	180124872	ENSG00000116260	109700	Artery Aorta	0.0109754
1	180124872	ENSG00000116260	49400	Heart Left Ventricle	0.00491482
1	180126141	ENSG00000116260	567300	Whole Blood	0.0569677
1	180126141	ENSG00000116260	86000	Adipose Visceral Omentum	0.0085934
1	180126141	ENSG00000116260	452900	Heart Left Ventricle	0.0454696
1	180126141	ENSG00000116260	947700	Adipose Subcutaneous	0.0952008
1	180127748	ENSG00000116260	87800	Muscle Skeletal	0.00877431
1	180127748	ENSG00000116260	809700	Whole Blood	0.0813307
1	180131083	ENSG00000116260	381100	Adipose Subcutaneous	0.0382532
1	180133784	ENSG00000116260	97800	Kidney Cortex	0.00977939
1	180134219	ENSG00000116260	83500	Heart Left Ventricle	0.00834213
1	180134219	ENSG00000116260	826300	Whole Blood	0.0829991
1	180134219	ENSG00000116260	89500	Heart Atrial Appendage	0.00894517
1	180238844	ENSG00000121454	384900	Whole Blood	0.0386351
1	181031709	ENSG00000162783	483900	Whole Blood	0.0485854
1	181031709	ENSG00000153029	718200	Whole Blood	0.0721343
1	181031797	ENSG00000162783	25900	Whole Blood	0.00255289
1	181050713	ENSG00000162783	442100	Adipose Subcutaneous	0.0443841
1	181050713	ENSG00000162783	142700	Kidney Cortex	0.0142922
1	181056160	ENSG00000162783	564000	Adipose Subcutaneous	0.056636
1	181056160	ENSG00000162783	227700	Artery Coronary	0.0228353
1	181056160	ENSG00000162783	269000	Whole Blood	0.0269863
1	181056160	ENSG00000162783	221800	Thyroid	0.0222423
1	181056160	ENSG00000162783	245800	Heart Left Ventricle	0.0246545
1	181056160	ENSG00000162783	490400	Heart Atrial Appendage	0.0492387
1	181056160	ENSG00000162783	194600	Adipose Visceral Omentum	0.0195085
1	181057188	ENSG00000162783	638500	Adipose Subcutaneous	0.0641238
1	181057188	ENSG00000162783	208600	Heart Left Ventricle	0.0209156
1	181057188	ENSG00000162783	69000	Artery Aorta	0.00688477
1	181057188	ENSG00000162783	251100	Artery Tibial	0.0251872
1	181057188	ENSG00000162783	981400	Adipose Visceral Omentum	0.0985879
1	181057188	ENSG00000162783	4413000	Whole Blood	0.44349
1	181057874	ENSG00000162783	370200	Thyroid	0.0371576
1	181057874	ENSG00000162783	616600	Whole Blood	0.0619227
1	181057874	ENSG00000162783	938100	Heart Atrial Appendage	0.0942359
1	181057874	ENSG00000162783	841800	Adipose Subcutaneous	0.084557
1	181057874	ENSG00000162783	858300	Artery Aorta	0.0862154
1	181057874	ENSG00000162783	171800	Heart Left Ventricle	0.0172169
1	181057874	ENSG00000162783	238800	Adipose Visceral Omentum	0.023951
1	181057874	ENSG00000162783	383600	Artery Tibial	0.0385044
1	181057874	ENSG00000162783	868500	Artery Coronary	0.0872406
1	181057874	ENSG00000162783	972000	Muscle Skeletal	0.0976431
1	181060618	ENSG00000162783	221800	Thyroid	0.0222423
1	181060618	ENSG00000162783	208600	Heart Left Ventricle	0.0209156
1	181060618	ENSG00000162783	702700	Artery Aorta	0.0705764
1	181060618	ENSG00000162783	442100	Adipose Subcutaneous	0.0443841
1	181060618	ENSG00000162783	848300	Whole Blood	0.0852103
1	181060618	ENSG00000162783	31400	Muscle Skeletal	0.00310568
1	181060618	ENSG00000162783	3834000	Adipose Visceral Omentum	0.385296
1	181060618	ENSG00000162783	414200	Liver	0.04158
1	181060618	ENSG00000162783	728000	Heart Atrial Appendage	0.0731193
1	181060618	ENSG00000162783	267200	Artery Tibial	0.0268054
1	181065807	ENSG00000162783	976800	Heart Left Ventricle	0.0981255
1	181065807	ENSG00000162783	462300	Adipose Subcutaneous	0.0464144
1	182543331	ENSG00000135828	73800	Artery Aorta	0.0073672
1	182759592	ENSG00000135838	42100	Liver	0.00418111
1	182759592	ENSG00000135838	350400	Artery Coronary	0.0351676
1	182759592	ENSG00000135838	36000	Heart Left Ventricle	0.00356802
1	182759592	ENSG00000135838	766500	Adipose Subcutaneous	0.0769888
1	182765104	ENSG00000135838	342900	Adipose Subcutaneous	0.0344138
1	182771711	ENSG00000135838	558800	Adipose Subcutaneous	0.0561134
1	182771711	ENSG00000135838	836100	Heart Left Ventricle	0.0839841
1	182771711	ENSG00000135838	374300	Artery Coronary	0.0375697
1	182771711	ENSG00000135838	87800	Muscle Skeletal	0.00877431
1	182798924	ENSG00000135829	18000	Adipose Subcutaneous	0.00175888
1	182802815	ENSG00000135829	100400	Artery Coronary	0.0100407
1	186273994	ENSG00000116690	442100	Adipose Subcutaneous	0.0443841
1	193075108	ENSG00000023572	311300	Adipose Visceral Omentum	0.0312378
1	193075108	ENSG00000023572	400300	Whole Blood	0.0401829
1	193075108	ENSG00000023572	381100	Adipose Subcutaneous	0.0382532
1	193075108	ENSG00000023572	168900	Heart Left Ventricle	0.0169255
1	197165712	ENSG00000177888	217800	Adipose Subcutaneous	0.0218403
1	197165712	ENSG00000177888	266200	Heart Left Ventricle	0.0267049
1	197170027	ENSG00000177888	748000	Adipose Visceral Omentum	0.0751294
1	197170027	ENSG00000177888	6900	Heart Left Ventricle	0.000643248
1	197170027	ENSG00000177888	7680000	Heart Atrial Appendage	0.771848
1	197170027	ENSG00000177888	558500	Liver	0.0560832
1	197170027	ENSG00000177888	250200	Artery Coronary	0.0250967
1	197170027	ENSG00000177888	8796000	Artery Aorta	0.884014
1	197170027	ENSG00000177888	1113000	Artery Tibial	0.111815
1	197170027	ENSG00000177888	760500	Thyroid	0.0763857
1	197170027	ENSG00000177888	6468000	Adipose Subcutaneous	0.650033
1	197170027	ENSG00000177888	147800	Whole Blood	0.0148048
1	197170027	ENSG00000177888	4062000	Muscle Skeletal	0.408211
1	19809066	ENSG00000077549	520600	Whole Blood	0.052274
1	19809066	ENSG00000077549	397200	Heart Atrial Appendage	0.0398714
1	19809066	ENSG00000077549	492900	Adipose Subcutaneous	0.0494899
1	19809066	ENSG00000077549	451100	Heart Left Ventricle	0.0452887
1	19809066	ENSG00000077549	134900	Muscle Skeletal	0.0135082
1	198121009	ENSG00000151414	599000	Adipose Subcutaneous	0.0601538
1	198121009	ENSG00000151414	341700	Adipose Visceral Omentum	0.0342932
1	198121009	ENSG00000151414	702700	Heart Left Ventricle	0.0705764
1	19823329	ENSG00000077549	7200	Artery Tibial	0.000673401
1	19973564	ENSG00000158747	679800	Heart Left Ventricle	0.0682748
1	19973564	ENSG00000158747	77600	Adipose Visceral Omentum	0.00774913
1	19973564	ENSG00000158747	477000	Heart Atrial Appendage	0.0478919
1	19973564	ENSG00000158747	492700	Adipose Subcutaneous	0.0494698
1	201351421	ENSG00000118194	499800	Heart Atrial Appendage	0.0501834
1	201351421	ENSG00000118194	760500	Thyroid	0.0763857
1	201351421	ENSG00000118194	158200	Adipose Visceral Omentum	0.01585
1	201351421	ENSG00000118194	696800	Adipose Subcutaneous	0.0699834
1	201369279	ENSG00000282221	325500	Thyroid	0.032665
1	201369279	ENSG00000159166	325500	Thyroid	0.032665
1	201369279	ENSG00000159166	45600	Adipose Subcutaneous	0.00453289
1	201463440	ENSG00000224536	335500	Liver	0.03367
1	201463440	ENSG00000159176	558500	Liver	0.0560832
1	201463440	ENSG00000224536	56300	Adipose Subcutaneous	0.00560832
1	201463440	ENSG00000159176	389700	Adipose Visceral Omentum	0.0391175
1	201463440	ENSG00000223396	170500	Liver	0.0170863
1	201463440	ENSG00000174307	691100	Liver	0.0694105
1	201465839	ENSG00000159176	540300	Heart Left Ventricle	0.054254
1	201465839	ENSG00000224536	428400	Heart Left Ventricle	0.0430072
1	201480039	ENSG00000159176	780600	Thyroid	0.078406
1	201480039	ENSG00000224536	325500	Thyroid	0.032665
1	201480039	ENSG00000224536	568800	Heart Atrial Appendage	0.0571184
1	201480039	ENSG00000159176	560800	Muscle Skeletal	0.0563144
1	201480039	ENSG00000224536	130300	Whole Blood	0.0130459
1	201480039	ENSG00000224536	79300	Liver	0.00792
1	201480039	ENSG00000224536	519400	Heart Left Ventricle	0.0521534
1	201480039	ENSG00000159176	12400	Artery Tibial	0.00119604
1	201480039	ENSG00000223396	141800	Heart Left Ventricle	0.0142017
1	201480039	ENSG00000159176	4413000	Whole Blood	0.44349
1	201480039	ENSG00000223396	348700	Muscle Skeletal	0.0349967
1	201480039	ENSG00000159176	451400	Liver	0.0453189
1	201480039	ENSG00000223396	910200	Liver	0.0914317
1	201480039	ENSG00000159176	271200	Adipose Subcutaneous	0.0272074
1	201480039	ENSG00000224536	31400	Muscle Skeletal	0.00310568
1	201480039	ENSG00000159176	93100	Heart Left Ventricle	0.009307
1	201616835	ENSG00000134369	15500	Artery Aorta	0.00150761
1	201616835	ENSG00000134369	322300	Artery Coronary	0.0323433
1	201616835	ENSG00000134369	52900	Artery Tibial	0.0052666
1	201873998	ENSG00000198892	152100	Heart Atrial Appendage	0.0152369
1	201873998	ENSG00000198892	710500	Adipose Subcutaneous	0.0713604
1	201873998	ENSG00000198892	44600	Heart Left Ventricle	0.00443238
1	201873998	ENSG00000198892	169500	Adipose Visceral Omentum	0.0169858
1	201873998	ENSG00000198892	312600	Muscle Skeletal	0.0313684
1	201873998	ENSG00000198892	810200	Artery Tibial	0.081381
1	202091094	ENSG00000170075	56300	Adipose Subcutaneous	0.00560832
1	202091094	ENSG00000170075	63100	Artery Aorta	0.00629177
1	202091094	ENSG00000170075	502900	Artery Tibial	0.050495
1	202092046	ENSG00000170075	946200	Artery Tibial	0.09505
1	202092046	ENSG00000170075	675900	Adipose Subcutaneous	0.0678828
1	202092046	ENSG00000170075	60700	Liver	0.00605056
1	202092046	ENSG00000170075	566600	Muscle Skeletal	0.0568973
1	202092046	ENSG00000170075	676600	Thyroid	0.0679532
1	202092046	ENSG00000170075	220100	Whole Blood	0.0220715
1	202092046	ENSG00000170075	6845000	Adipose Visceral Omentum	0.687924
1	202092046	ENSG00000170075	130700	Artery Aorta	0.0130861
1	202092046	ENSG00000170075	284000	Artery Coronary	0.0284939
1	202092046	ENSG00000170075	7680000	Heart Atrial Appendage	0.771848
1	202095852	ENSG00000143862	979500	Whole Blood	0.0983969
1	202095852	ENSG00000170075	492600	Whole Blood	0.0494598
1	203314594	ENSG00000122176	564000	Adipose Subcutaneous	0.056636
1	203315360	ENSG00000122176	328800	Adipose Subcutaneous	0.0329966
1	203315360	ENSG00000122176	11500	Artery Tibial	0.00110558
1	203317676	ENSG00000122176	56300	Adipose Subcutaneous	0.00560832
1	203317676	ENSG00000122176	214600	Artery Tibial	0.0215187
1	203317676	ENSG00000122176	31000	Muscle Skeletal	0.00306548
1	203319739	ENSG00000122176	7680000	Heart Atrial Appendage	0.771848
1	203319739	ENSG00000122176	299800	Artery Tibial	0.0300819
1	203319739	ENSG00000122176	598600	Adipose Visceral Omentum	0.0601136
1	204097859	ENSG00000143845	258500	Heart Left Ventricle	0.025931
1	204382506	ENSG00000158615	342900	Adipose Subcutaneous	0.0344138
1	204655407	ENSG00000170382	102600	Adipose Subcutaneous	0.0102618
1	204655407	ENSG00000170382	150600	Heart Left Ventricle	0.0150862
1	205042939	ENSG00000174529	569600	Heart Left Ventricle	0.0571989
1	205042939	ENSG00000271580	172500	Muscle Skeletal	0.0172873
1	205042939	ENSG00000174529	144300	Thyroid	0.014453
1	205042939	ENSG00000174529	2600	Adipose Visceral Omentum	0.000211066
1	205042939	ENSG00000271580	961900	Heart Left Ventricle	0.096628
1	205042939	ENSG00000174529	117600	Muscle Skeletal	0.0117694
1	205042939	ENSG00000184144	361700	Artery Tibial	0.0363033
1	205042939	ENSG00000174529	364400	Adipose Subcutaneous	0.0365747
1	205042939	ENSG00000271580	301300	Thyroid	0.0302327
1	205207074	ENSG00000133069	863600	Whole Blood	0.0867481
1	205475304	ENSG00000117266	694900	Adipose Subcutaneous	0.0697925
1	205648707	ENSG00000158715	449700	Whole Blood	0.045148
1	205650138	ENSG00000158715	486600	Adipose Visceral Omentum	0.0488567
1	205650138	ENSG00000158715	108600	Muscle Skeletal	0.0108649
1	205650138	ENSG00000158715	892300	Adipose Subcutaneous	0.0896326
1	205650138	ENSG00000158715	370200	Thyroid	0.0371576
1	205650138	ENSG00000158715	670400	Heart Left Ventricle	0.06733
1	205650138	ENSG00000158715	537900	Artery Coronary	0.0540128
1	205650138	ENSG00000158715	1991000	Heart Atrial Appendage	0.20006
1	205650138	ENSG00000158715	545100	Artery Tibial	0.0547364
1	205650138	ENSG00000158715	400300	Whole Blood	0.0401829
1	205738302	ENSG00000117280	266200	Heart Left Ventricle	0.0267049
1	205738302	ENSG00000117280	217800	Adipose Subcutaneous	0.0218403
1	205739266	ENSG00000117280	207600	Adipose Subcutaneous	0.0208151
1	205743425	ENSG00000117280	76900	Adipose Subcutaneous	0.00767878
1	205743425	ENSG00000117280	178400	Artery Tibial	0.0178803
1	205743425	ENSG00000117280	829400	Heart Left Ventricle	0.0833107
1	205743425	ENSG00000069275	97800	Kidney Cortex	0.00977939
1	205743425	ENSG00000117280	377500	Muscle Skeletal	0.0378914
1	205743425	ENSG00000117280	6167000	Whole Blood	0.61978
1	205743425	ENSG00000133065	135800	Artery Aorta	0.0135987
1	205743425	ENSG00000133065	4900	Liver	0.000442233
1	205743425	ENSG00000069275	761400	Whole Blood	0.0764762
1	205743425	ENSG00000117280	861100	Adipose Visceral Omentum	0.0864968
1	205743425	ENSG00000117280	531300	Artery Coronary	0.0533494
1	205743425	ENSG00000069275	948600	Adipose Subcutaneous	0.0952912
1	205743425	ENSG00000117280	517600	Liver	0.0519725
1	205743425	ENSG00000069275	736600	Liver	0.0739836
1	205743425	ENSG00000069275	985400	Artery Aorta	0.0989899
1	205743425	ENSG00000069275	783500	Artery Tibial	0.0786974
1	205743425	ENSG00000117280	3398000	Thyroid	0.341474
1	205743425	ENSG00000117280	7680000	Heart Atrial Appendage	0.771848
1	205743425	ENSG00000117280	858300	Artery Aorta	0.0862154
1	205743425	ENSG00000069275	912600	Thyroid	0.0916729
1	205743663	ENSG00000117280	707600	Whole Blood	0.0710689
1	205743663	ENSG00000117280	121200	Artery Tibial	0.0121313
1	205743663	ENSG00000133065	165500	Liver	0.0165837
1	205743663	ENSG00000117280	139000	Liver	0.0139203
1	205743663	ENSG00000117280	977000	Muscle Skeletal	0.0981456
1	205743663	ENSG00000117280	7680000	Heart Atrial Appendage	0.771848
1	205743663	ENSG00000069275	594600	Liver	0.0597115
1	205743663	ENSG00000069275	479200	Artery Tibial	0.048113
1	205743663	ENSG00000117280	2571000	Adipose Visceral Omentum	0.258355
1	205743663	ENSG00000117280	285100	Thyroid	0.0286045
1	205743663	ENSG00000117280	7835000	Heart Left Ventricle	0.787427
1	205743663	ENSG00000117280	900700	Artery Aorta	0.0904769
1	205743663	ENSG00000117280	989200	Adipose Subcutaneous	0.0993718
1	205744138	ENSG00000117280	292000	Liver	0.029298
1	205744138	ENSG00000117280	1154000	Heart Left Ventricle	0.115935
1	205744138	ENSG00000117280	485400	Artery Aorta	0.0487361
1	205744138	ENSG00000069275	370300	Artery Aorta	0.0371677
1	205744138	ENSG00000117280	687500	Artery Tibial	0.0690487
1	205744138	ENSG00000117280	566600	Muscle Skeletal	0.0568973
1	205744138	ENSG00000117280	818400	Thyroid	0.0822051
1	205744138	ENSG00000117280	7680000	Heart Atrial Appendage	0.771848
1	205744138	ENSG00000069275	190900	Artery Tibial	0.0191366
1	205744138	ENSG00000117280	483900	Whole Blood	0.0485854
1	205744138	ENSG00000117280	947700	Adipose Subcutaneous	0.0952008
1	205744546	ENSG00000117280	263500	Whole Blood	0.0264335
1	205744546	ENSG00000117280	8155000	Heart Left Ventricle	0.819589
1	205744546	ENSG00000069275	762800	Artery Coronary	0.0766169
1	205744546	ENSG00000133065	927500	Liver	0.0931705
1	205744546	ENSG00000069275	511900	Artery Tibial	0.0513996
1	205744546	ENSG00000117280	3017000	Artery Coronary	0.303181
1	205744546	ENSG00000069275	416500	Liver	0.0418111
1	205744546	ENSG00000117280	881200	Muscle Skeletal	0.088517
1	205744546	ENSG00000117280	284200	Liver	0.028514
1	205744546	ENSG00000117280	7792000	Artery Aorta	0.783105
1	205744546	ENSG00000133065	322300	Artery Coronary	0.0323433
1	205744546	ENSG00000069275	472100	Whole Blood	0.0473994
1	205744546	ENSG00000117280	3834000	Adipose Visceral Omentum	0.385296
1	205744546	ENSG00000069275	461600	Kidney Cortex	0.046344
1	205744546	ENSG00000117280	7680000	Heart Atrial Appendage	0.771848
1	205744546	ENSG00000117280	532000	Artery Tibial	0.0534198
1	205744546	ENSG00000117280	6468000	Adipose Subcutaneous	0.650033
1	205744546	ENSG00000069275	454800	Adipose Subcutaneous	0.0456606
1	205744546	ENSG00000117280	169500	Thyroid	0.0169858
1	205745684	ENSG00000117280	954600	Adipose Visceral Omentum	0.0958943
1	205745684	ENSG00000117280	145500	Heart Atrial Appendage	0.0145736
1	205745684	ENSG00000117280	304200	Whole Blood	0.0305241
1	205745684	ENSG00000117280	349000	Adipose Subcutaneous	0.0350269
1	205745684	ENSG00000117280	14100	Artery Aorta	0.0013669
1	205767885	ENSG00000133065	702700	Heart Left Ventricle	0.0705764
1	205779231	ENSG00000133065	540300	Heart Left Ventricle	0.054254
1	205786935	ENSG00000133065	64000	Artery Coronary	0.00638223
1	205786935	ENSG00000133065	321000	Thyroid	0.0322127
1	205786935	ENSG00000133065	713100	Muscle Skeletal	0.0716217
1	205786935	ENSG00000133065	131500	Whole Blood	0.0131665
1	205786935	ENSG00000133065	618600	Heart Left Ventricle	0.0621237
1	205786935	ENSG00000133065	813600	Adipose Subcutaneous	0.0817227
1	205786935	ENSG00000133065	159700	Heart Atrial Appendage	0.0160008
1	205786935	ENSG00000133065	785200	Adipose Visceral Omentum	0.0788683
1	205792836	ENSG00000133065	202200	Artery Tibial	0.0202724
1	205801872	ENSG00000133065	14100	Artery Aorta	0.0013669
1	207627693	ENSG00000117322	531300	Adipose Visceral Omentum	0.0533494
1	207627693	ENSG00000117322	962300	Thyroid	0.0966682
1	207627693	ENSG00000117322	3594000	Muscle Skeletal	0.361174
1	207627693	ENSG00000117322	662000	Whole Blood	0.0664858
1	207670928	ENSG00000203710	580100	Whole Blood	0.0582542
1	207679229	ENSG00000203710	129900	Adipose Subcutaneous	0.0130057
1	207679229	ENSG00000203710	718200	Whole Blood	0.0721343
1	207679229	ENSG00000203710	11400	Heart Atrial Appendage	0.00109553
1	208081467	ENSG00000203709	631400	Artery Tibial	0.0634102
1	208081467	ENSG00000174059	105100	Thyroid	0.0105131
1	208081467	ENSG00000174059	7680000	Heart Atrial Appendage	0.771848
1	208081467	ENSG00000174059	378500	Artery Aorta	0.0379919
1	208081467	ENSG00000174059	5463000	Adipose Subcutaneous	0.549023
1	208081467	ENSG00000174059	479000	Whole Blood	0.0480929
1	208081467	ENSG00000174059	141600	Muscle Skeletal	0.0141816
1	208081467	ENSG00000174059	1213000	Adipose Visceral Omentum	0.121865
1	208081467	ENSG00000174059	449000	Heart Left Ventricle	0.0450776
1	208081467	ENSG00000174059	767700	Artery Tibial	0.0771094
1	208081467	ENSG00000203709	628700	Whole Blood	0.0631389
1	208081640	ENSG00000174059	570900	Heart Left Ventricle	0.0573295
1	208081640	ENSG00000174059	238800	Adipose Visceral Omentum	0.023951
1	208081640	ENSG00000174059	31400	Muscle Skeletal	0.00310568
1	208081640	ENSG00000174059	7680000	Heart Atrial Appendage	0.771848
1	208081640	ENSG00000174059	696800	Whole Blood	0.0699834
1	208081640	ENSG00000174059	576100	Adipose Subcutaneous	0.0578522
1	208081640	ENSG00000174059	299500	Thyroid	0.0300518
1	208081640	ENSG00000174059	923000	Artery Tibial	0.0927182
1	20813488	ENSG00000162545	67200	Thyroid	0.00670385
1	20813488	ENSG00000162545	57400	Heart Left Ventricle	0.00571888
1	20813488	ENSG00000162545	341700	Adipose Visceral Omentum	0.0342932
1	20813488	ENSG00000162545	725200	Heart Atrial Appendage	0.0728378
1	20813488	ENSG00000162545	563400	Adipose Subcutaneous	0.0565757
1	20826910	ENSG00000090432	25300	Artery Coronary	0.00249259
1	20826910	ENSG00000090432	356900	Artery Tibial	0.0358209
1	20826910	ENSG00000090432	977000	Muscle Skeletal	0.0981456
1	20826910	ENSG00000090432	49100	Artery Aorta	0.00488467
1	20826910	ENSG00000162545	134500	Heart Atrial Appendage	0.013468
1	20826910	ENSG00000162545	446800	Artery Coronary	0.0448565
1	20826910	ENSG00000090432	861100	Adipose Visceral Omentum	0.0864968
1	20826910	ENSG00000162545	82700	Adipose Subcutaneous	0.00826172
1	20826910	ENSG00000162545	626700	Artery Aorta	0.0629378
1	20826910	ENSG00000090432	451100	Heart Left Ventricle	0.0452887
1	20826910	ENSG00000162545	269000	Whole Blood	0.0269863
1	20826910	ENSG00000162545	4062000	Muscle Skeletal	0.408211
1	20826910	ENSG00000162545	158200	Adipose Visceral Omentum	0.01585
1	20826910	ENSG00000090432	786800	Thyroid	0.0790291
1	20826910	ENSG00000090432	6468000	Adipose Subcutaneous	0.650033
1	20826910	ENSG00000090432	693800	Whole Blood	0.0696819
1	20826910	ENSG00000090432	7680000	Heart Atrial Appendage	0.771848
1	20826910	ENSG00000162545	750900	Artery Tibial	0.0754209
1	20832674	ENSG00000090432	482500	Adipose Subcutaneous	0.0484446
1	20833478	ENSG00000090432	307000	Adipose Subcutaneous	0.0308056
1	20834789	ENSG00000090432	432800	Liver	0.0434494
1	20834789	ENSG00000090432	654600	Artery Aorta	0.065742
1	20834789	ENSG00000090432	465700	Whole Blood	0.0467561
1	20834789	ENSG00000090432	129900	Adipose Subcutaneous	0.0130057
1	20834789	ENSG00000090432	795800	Heart Left Ventricle	0.0799337
1	20834789	ENSG00000090432	453800	Artery Tibial	0.0455601
1	20834789	ENSG00000090432	7680000	Heart Atrial Appendage	0.771848
1	20881690	ENSG00000183114	637900	Heart Left Ventricle	0.0640635
1	209935778	ENSG00000009790	63100	Artery Aorta	0.00629177
1	21033639	ENSG00000117245	567300	Whole Blood	0.0569677
1	21114833	ENSG00000127483	14100	Artery Aorta	0.0013669
1	211848035	ENSG00000117650	39000	Artery Aorta	0.00386954
1	211848035	ENSG00000117650	129900	Adipose Subcutaneous	0.0130057
1	211848035	ENSG00000117650	435500	Heart Atrial Appendage	0.0437208
1	212416078	ENSG00000226251	204900	Liver	0.0205437
1	212602176	ENSG00000065600	220100	Whole Blood	0.0220715
1	212602176	ENSG00000117691	351900	Whole Blood	0.0353184
1	212606744	ENSG00000117691	813600	Adipose Subcutaneous	0.0817227
1	212606744	ENSG00000117691	7680000	Heart Atrial Appendage	0.771848
1	212606744	ENSG00000117691	282600	Adipose Visceral Omentum	0.0283532
1	212606744	ENSG00000065600	429600	Heart Left Ventricle	0.0431278
1	212606744	ENSG00000117691	139000	Liver	0.0139203
1	212606744	ENSG00000117691	92700	Heart Left Ventricle	0.0092668
1	212606744	ENSG00000117691	565000	Artery Coronary	0.0567365
1	212606744	ENSG00000065600	303100	Heart Atrial Appendage	0.0304136
1	212606744	ENSG00000065600	515100	Liver	0.0517212
1	212606744	ENSG00000117691	7066000	Whole Blood	0.710136
1	212606744	ENSG00000065600	744900	Whole Blood	0.0748178
1	212606744	ENSG00000117691	8590000	Artery Aorta	0.86331
1	212606744	ENSG00000065600	948600	Adipose Subcutaneous	0.0952912
1	212955919	ENSG00000203705	705500	Adipose Subcutaneous	0.0708578
1	212955919	ENSG00000117697	443700	Heart Left Ventricle	0.044545
1	212955919	ENSG00000117697	927100	Adipose Subcutaneous	0.0931303
1	212955919	ENSG00000203705	443700	Heart Left Ventricle	0.044545
1	212965469	ENSG00000203705	161800	Artery Aorta	0.0162119
1	212965469	ENSG00000117697	312900	Adipose Subcutaneous	0.0313986
1	212965469	ENSG00000203705	886900	Whole Blood	0.0890899
1	212965469	ENSG00000117697	348700	Muscle Skeletal	0.0349967
1	212965469	ENSG00000117697	886900	Whole Blood	0.0890899
1	212965469	ENSG00000203705	348700	Muscle Skeletal	0.0349967
1	212965469	ENSG00000117697	161800	Artery Aorta	0.0162119
1	212965469	ENSG00000203705	297200	Adipose Visceral Omentum	0.0298206
1	212965469	ENSG00000203705	312900	Adipose Subcutaneous	0.0313986
1	212965469	ENSG00000203705	451100	Heart Left Ventricle	0.0452887
1	212965469	ENSG00000117697	297200	Adipose Visceral Omentum	0.0298206
1	212965469	ENSG00000117697	451100	Heart Left Ventricle	0.0452887
1	212969580	ENSG00000117697	705500	Adipose Subcutaneous	0.0708578
1	212969580	ENSG00000203705	705500	Adipose Subcutaneous	0.0708578
1	212969580	ENSG00000117697	81400	Heart Atrial Appendage	0.00813106
1	212969580	ENSG00000203705	81400	Heart Atrial Appendage	0.00813106
1	213005344	ENSG00000162769	465700	Whole Blood	0.0467561
1	213005344	ENSG00000198468	465700	Whole Blood	0.0467561
1	213134651	ENSG00000143494	7680000	Heart Atrial Appendage	0.771848
1	213134651	ENSG00000143494	563400	Adipose Subcutaneous	0.0565757
1	213134651	ENSG00000143494	317400	Heart Left Ventricle	0.0318508
1	213134651	ENSG00000143494	954600	Adipose Visceral Omentum	0.0958943
1	213134651	ENSG00000143494	786800	Thyroid	0.0790291
1	213134651	ENSG00000143494	287300	Muscle Skeletal	0.0288256
1	213153659	ENSG00000143494	214600	Artery Tibial	0.0215187
1	214150482	ENSG00000117707	137100	Adipose Subcutaneous	0.0137293
1	214150482	ENSG00000117707	479200	Artery Tibial	0.048113
1	214729875	ENSG00000152104	26300	Heart Left Ventricle	0.0025931
1	214787130	ENSG00000117724	266000	Artery Coronary	0.0266848
1	214787130	ENSG00000117724	126500	Heart Atrial Appendage	0.012664
1	214787130	ENSG00000117724	879400	Adipose Subcutaneous	0.0883361
1	214787130	ENSG00000117724	348700	Muscle Skeletal	0.0349967
1	217804325	ENSG00000092978	87900	Artery Coronary	0.00878436
1	217804325	ENSG00000092978	177900	Artery Tibial	0.01783
1	217804325	ENSG00000162814	87900	Artery Coronary	0.00878436
1	217804325	ENSG00000162814	34700	Heart Left Ventricle	0.00343736
1	217804325	ENSG00000092978	34700	Heart Left Ventricle	0.00343736
1	217804325	ENSG00000092978	158200	Adipose Visceral Omentum	0.01585
1	217804325	ENSG00000162814	365800	Adipose Subcutaneous	0.0367154
1	217804325	ENSG00000162814	675400	Thyroid	0.0678326
1	217804325	ENSG00000092978	390700	Heart Atrial Appendage	0.0392181
1	217804325	ENSG00000162814	158200	Adipose Visceral Omentum	0.01585
1	217804325	ENSG00000092978	514200	Liver	0.0516307
1	217804325	ENSG00000162814	390700	Heart Atrial Appendage	0.0392181
1	217804325	ENSG00000092978	365800	Adipose Subcutaneous	0.0367154
1	217804325	ENSG00000092978	675400	Thyroid	0.0678326
1	217804325	ENSG00000092978	19500	Whole Blood	0.00190964
1	217804955	ENSG00000162814	312200	Heart Atrial Appendage	0.0313282
1	217804955	ENSG00000162814	234200	Adipose Subcutaneous	0.0234886
1	217804955	ENSG00000092978	312200	Heart Atrial Appendage	0.0313282
1	217804955	ENSG00000092978	234200	Adipose Subcutaneous	0.0234886
1	217804955	ENSG00000162814	215300	Adipose Visceral Omentum	0.021589
1	217804955	ENSG00000092978	783500	Artery Tibial	0.0786974
1	217804955	ENSG00000092978	215300	Adipose Visceral Omentum	0.021589
1	220940834	ENSG00000117791	606400	Liver	0.0608975
1	220940834	ENSG00000186205	606400	Liver	0.0608975
1	220955347	ENSG00000186205	238200	Adipose Subcutaneous	0.0238906
1	220955347	ENSG00000186205	679100	Whole Blood	0.0682044
1	221057739	ENSG00000136630	82700	Adipose Subcutaneous	0.00826172
1	221058059	ENSG00000136630	2087000	Adipose Visceral Omentum	0.209709
1	221058059	ENSG00000136630	30000	Artery Tibial	0.00296497
1	221058059	ENSG00000136630	7680000	Heart Atrial Appendage	0.771848
1	221058059	ENSG00000136630	682000	Adipose Subcutaneous	0.0684959
1	221058059	ENSG00000136630	655200	Whole Blood	0.0658023
1	221058059	ENSG00000136630	274500	Muscle Skeletal	0.0275391
1	221058059	ENSG00000136630	181700	Heart Left Ventricle	0.018212
1	221058059	ENSG00000136630	102400	Thyroid	0.0102417
1	22257739	ENSG00000142798	346500	Heart Left Ventricle	0.0347756
1	22257739	ENSG00000142798	780600	Thyroid	0.078406
1	22257739	ENSG00000142798	200400	Artery Coronary	0.0200915
1	22257739	ENSG00000142798	418800	Adipose Subcutaneous	0.0420423
1	22257739	ENSG00000142798	713100	Muscle Skeletal	0.0716217
1	22257739	ENSG00000219073	49500	Artery Aorta	0.00492487
1	22257739	ENSG00000142798	107700	Adipose Visceral Omentum	0.0107744
1	22257739	ENSG00000142798	653300	Artery Tibial	0.0656113
1	22257739	ENSG00000142798	7680000	Heart Atrial Appendage	0.771848
1	22257739	ENSG00000142798	679100	Whole Blood	0.0682044
1	22257739	ENSG00000142798	315600	Artery Aorta	0.0316699
1	22262225	ENSG00000142798	610000	Artery Aorta	0.0612594
1	22262225	ENSG00000142798	67200	Thyroid	0.00670385
1	22262225	ENSG00000142798	927100	Adipose Subcutaneous	0.0931303
1	22262225	ENSG00000142798	991300	Artery Tibial	0.0995829
1	22262225	ENSG00000142798	102900	Heart Left Ventricle	0.010292
1	22262225	ENSG00000142798	563500	Heart Atrial Appendage	0.0565858
1	222814442	ENSG00000229399	563400	Adipose Subcutaneous	0.0565757
1	22356888	ENSG00000218510	299800	Artery Tibial	0.0300819
1	22356888	ENSG00000218510	465700	Whole Blood	0.0467561
1	22356888	ENSG00000228397	989200	Adipose Subcutaneous	0.0993718
1	22356888	ENSG00000218510	269300	Adipose Visceral Omentum	0.0270164
1	22356888	ENSG00000218510	241300	Heart Atrial Appendage	0.0242022
1	22356888	ENSG00000218510	989200	Adipose Subcutaneous	0.0993718
1	22356888	ENSG00000218510	350400	Artery Coronary	0.0351676
1	22356888	ENSG00000228397	325600	Adipose Visceral Omentum	0.032675
1	225611166	ENSG00000143815	260300	Adipose Visceral Omentum	0.0261119
1	225611166	ENSG00000143815	856000	Adipose Subcutaneous	0.0859842
1	227059037	ENSG00000143801	737400	Artery Aorta	0.074064
1	227059037	ENSG00000143801	222000	Muscle Skeletal	0.0222624
1	227059037	ENSG00000143801	4273000	Heart Left Ventricle	0.429419
1	227063671	ENSG00000143801	192500	Whole Blood	0.0192975
1	227069267	ENSG00000143801	200100	Heart Left Ventricle	0.0200613
1	227069267	ENSG00000163050	429600	Heart Left Ventricle	0.0431278
1	227069267	ENSG00000143801	170300	Adipose Visceral Omentum	0.0170662
1	227069267	ENSG00000143801	742800	Muscle Skeletal	0.0746068
1	22774266	ENSG00000184677	408700	Heart Atrial Appendage	0.0410272
1	22778456	ENSG00000184677	7680000	Heart Atrial Appendage	0.771848
1	22778456	ENSG00000184677	533300	Thyroid	0.0535504
1	22778456	ENSG00000184677	858300	Artery Aorta	0.0862154
1	22778456	ENSG00000184677	618100	Heart Left Ventricle	0.0620735
1	22778456	ENSG00000184677	767700	Artery Tibial	0.0771094
1	22778456	ENSG00000184677	170500	Liver	0.0170863
1	22778456	ENSG00000184677	662000	Whole Blood	0.0664858
1	22778456	ENSG00000184677	295000	Adipose Visceral Omentum	0.0295995
1	22778456	ENSG00000184677	845900	Muscle Skeletal	0.0849691
1	22778456	ENSG00000184677	813600	Adipose Subcutaneous	0.0817227
1	22778912	ENSG00000184677	566600	Muscle Skeletal	0.0568973
1	22778912	ENSG00000184677	275600	Kidney Cortex	0.0276496
1	22778912	ENSG00000184677	786800	Thyroid	0.0790291
1	22778912	ENSG00000184677	831400	Whole Blood	0.0835117
1	22778912	ENSG00000184677	858300	Artery Aorta	0.0862154
1	22778912	ENSG00000184677	7680000	Heart Atrial Appendage	0.771848
1	22778912	ENSG00000184677	406200	Heart Left Ventricle	0.0407759
1	22778912	ENSG00000184677	371900	Artery Tibial	0.0373285
1	22778912	ENSG00000184677	4507000	Adipose Visceral Omentum	0.452937
1	22778912	ENSG00000184677	943900	Adipose Subcutaneous	0.0948188
1	22778912	ENSG00000184677	139000	Liver	0.0139203
1	22782602	ENSG00000184677	479200	Artery Tibial	0.048113
1	22782602	ENSG00000184677	826300	Whole Blood	0.0829991
1	22782602	ENSG00000184677	1400	Adipose Subcutaneous	9.04568e-05
1	22782602	ENSG00000184677	130200	Heart Atrial Appendage	0.0130358
1	22782602	ENSG00000184677	91100	Muscle Skeletal	0.00910599
1	228464248	ENSG00000269890	286900	Heart Left Ventricle	0.0287854
1	228464248	ENSG00000269890	752200	Artery Aorta	0.0755515
1	228464248	ENSG00000269934	735100	Heart Left Ventricle	0.0738329
1	228464248	ENSG00000269934	724600	Artery Aorta	0.0727775
1	228464248	ENSG00000269890	328800	Adipose Subcutaneous	0.0329966
1	228464248	ENSG00000269934	328800	Adipose Subcutaneous	0.0329966
1	228601638	ENSG00000162931	705500	Adipose Subcutaneous	0.0708578
1	228601638	ENSG00000154370	279100	Adipose Subcutaneous	0.0280014
1	228603029	ENSG00000162931	342900	Adipose Subcutaneous	0.0344138
1	228783671	ENSG00000212237	8796000	Artery Aorta	0.884014
1	228783671	ENSG00000183929	251500	Artery Aorta	0.0252274
1	228784259	ENSG00000183929	681200	Adipose Subcutaneous	0.0684155
1	228784259	ENSG00000183929	691000	Artery Aorta	0.0694005
1	228784259	ENSG00000212237	69000	Artery Aorta	0.00688477
1	231162643	ENSG00000227934	198400	Adipose Subcutaneous	0.0198904
1	231162643	ENSG00000227934	22800	Adipose Visceral Omentum	0.00224132
1	231162643	ENSG00000227934	465700	Whole Blood	0.0467561
1	23345051	ENSG00000004487	462300	Adipose Subcutaneous	0.0464144
1	2335676	ENSG00000157911	312600	Muscle Skeletal	0.0313684
1	2335676	ENSG00000116151	350200	Heart Atrial Appendage	0.0351475
1	2335676	ENSG00000157911	954600	Adipose Visceral Omentum	0.0958943
1	2335676	ENSG00000157916	805000	Artery Tibial	0.0808583
1	2335676	ENSG00000157916	502100	Heart Left Ventricle	0.0504146
1	2335676	ENSG00000157911	810200	Artery Tibial	0.081381
1	2335676	ENSG00000157911	115800	Heart Atrial Appendage	0.0115885
1	2335676	ENSG00000116151	676600	Thyroid	0.0679532
1	2335676	ENSG00000157911	715100	Thyroid	0.0718227
1	2335676	ENSG00000149527	720100	Heart Left Ventricle	0.0723252
1	2335676	ENSG00000116151	525000	Adipose Subcutaneous	0.0527162
1	2335676	ENSG00000116151	453600	Muscle Skeletal	0.04554
1	2335676	ENSG00000116151	805000	Artery Tibial	0.0808583
1	2335676	ENSG00000157916	201800	Adipose Visceral Omentum	0.0202322
1	2335676	ENSG00000157916	453600	Muscle Skeletal	0.04554
1	2335676	ENSG00000157911	1154000	Heart Left Ventricle	0.115935
1	2335676	ENSG00000116151	455500	Heart Left Ventricle	0.0457309
1	2335676	ENSG00000116151	201800	Adipose Visceral Omentum	0.0202322
1	2335676	ENSG00000149527	67200	Thyroid	0.00670385
1	2335676	ENSG00000157916	45400	Heart Atrial Appendage	0.00451279
1	2335676	ENSG00000157916	676600	Thyroid	0.0679532
1	2335676	ENSG00000157916	525000	Adipose Subcutaneous	0.0527162
1	2339074	ENSG00000157911	368900	Artery Tibial	0.037027
1	2339074	ENSG00000157911	863300	Adipose Subcutaneous	0.0867179
1	234852331	ENSG00000227630	598600	Adipose Visceral Omentum	0.0601136
1	234852331	ENSG00000227630	692700	Muscle Skeletal	0.0695713
1	234852331	ENSG00000227630	180700	Adipose Subcutaneous	0.0181115
1	234852331	ENSG00000227630	976800	Heart Left Ventricle	0.0981255
1	234852331	ENSG00000227630	271500	Heart Atrial Appendage	0.0272375
1	234853921	ENSG00000227630	570200	Adipose Subcutaneous	0.0572592
1	234853921	ENSG00000227630	88400	Thyroid	0.00883461
1	234853921	ENSG00000227630	93100	Heart Left Ventricle	0.009307
1	234853921	ENSG00000227630	664100	Adipose Visceral Omentum	0.0666968
1	234853921	ENSG00000282097	67200	Thyroid	0.00670385
1	234853921	ENSG00000227630	490400	Heart Atrial Appendage	0.0492387
1	235504739	ENSG00000054267	968100	Heart Left Ventricle	0.0972511
1	235504739	ENSG00000054267	243500	Heart Atrial Appendage	0.0244233
1	235504739	ENSG00000152904	7200	Artery Tibial	0.000673401
1	235504739	ENSG00000054267	484900	Muscle Skeletal	0.0486859
1	235504739	ENSG00000152904	159200	Adipose Visceral Omentum	0.0159506
1	235504739	ENSG00000227962	321000	Thyroid	0.0322127
1	235504739	ENSG00000152904	484900	Muscle Skeletal	0.0486859
1	235504739	ENSG00000054267	185900	Artery Tibial	0.0186341
1	235827641	ENSG00000168243	323900	Adipose Subcutaneous	0.0325041
1	236043410	ENSG00000143669	5392000	Whole Blood	0.541887
1	236043720	ENSG00000143669	408100	Whole Blood	0.0409669
1	236080748	ENSG00000143669	76100	Whole Blood	0.00759837
1	236284300	ENSG00000077585	346200	Whole Blood	0.0347455
1	236284300	ENSG00000116962	72100	Whole Blood	0.00719634
1	236937178	ENSG00000116984	400300	Whole Blood	0.0401829
1	23698120	ENSG00000249087	545400	Heart Atrial Appendage	0.0547666
1	23698120	ENSG00000125944	571600	Artery Tibial	0.0573999
1	23698120	ENSG00000125945	234000	Adipose Visceral Omentum	0.0234685
1	23698120	ENSG00000271420	2373000	Heart Atrial Appendage	0.238454
1	23698120	ENSG00000125945	90000	Artery Coronary	0.00899543
1	23698120	ENSG00000271420	1113000	Artery Tibial	0.111815
1	23698120	ENSG00000271420	793000	Muscle Skeletal	0.0796522
1	23698120	ENSG00000249087	1113000	Artery Tibial	0.111815
1	23698120	ENSG00000125945	728000	Heart Atrial Appendage	0.0731193
1	23698120	ENSG00000125945	1113000	Artery Tibial	0.111815
1	23698120	ENSG00000125945	858300	Artery Aorta	0.0862154
1	23698120	ENSG00000125945	618100	Heart Left Ventricle	0.0620735
1	23698120	ENSG00000249087	107700	Adipose Visceral Omentum	0.0107744
1	23698120	ENSG00000249087	87900	Artery Coronary	0.00878436
1	23698120	ENSG00000249087	516200	Muscle Skeletal	0.0518318
1	23698120	ENSG00000125945	401300	Muscle Skeletal	0.0402834
1	23698120	ENSG00000125945	6468000	Adipose Subcutaneous	0.650033
1	23698120	ENSG00000249087	918800	Heart Left Ventricle	0.0922961
1	23698120	ENSG00000249087	247300	Thyroid	0.0248053
1	23698120	ENSG00000271420	4265000	Heart Left Ventricle	0.428615
1	23698120	ENSG00000125945	247300	Thyroid	0.0248053
1	23698120	ENSG00000249087	858300	Artery Aorta	0.0862154
1	23698120	ENSG00000271420	389400	Thyroid	0.0390874
1	23698120	ENSG00000125944	484900	Muscle Skeletal	0.0486859
1	23698120	ENSG00000271420	485400	Artery Aorta	0.0487361
1	23698120	ENSG00000249087	6468000	Adipose Subcutaneous	0.650033
1	23698120	ENSG00000271420	6468000	Adipose Subcutaneous	0.650033
1	23698120	ENSG00000271420	577400	Adipose Visceral Omentum	0.0579828
1	23855320	ENSG00000007968	351900	Whole Blood	0.0353184
1	23855320	ENSG00000007968	918300	Adipose Subcutaneous	0.0922458
1	238649558	ENSG00000215808	758700	Artery Aorta	0.0762048
1	238649558	ENSG00000215808	946200	Adipose Subcutaneous	0.09505
1	238649558	ENSG00000215808	503600	Muscle Skeletal	0.0505654
1	238649558	ENSG00000215808	93100	Heart Left Ventricle	0.009307
1	238649558	ENSG00000215808	238800	Adipose Visceral Omentum	0.023951
1	238649558	ENSG00000215808	757000	Artery Tibial	0.076034
1	238649558	ENSG00000215808	7680000	Heart Atrial Appendage	0.771848
1	238649558	ENSG00000215808	102400	Thyroid	0.0102417
1	23884369	ENSG00000197880	693600	Artery Aorta	0.0696618
1	23884369	ENSG00000117318	654600	Artery Aorta	0.065742
1	23884369	ENSG00000235052	737400	Artery Aorta	0.074064
1	23884369	ENSG00000235052	262300	Adipose Visceral Omentum	0.0263129
1	23884369	ENSG00000117318	647700	Adipose Visceral Omentum	0.0650485
1	23884369	ENSG00000117318	113600	Heart Left Ventricle	0.0113674
1	23884369	ENSG00000117318	819900	Adipose Subcutaneous	0.0823559
1	24180962	ENSG00000179163	742800	Muscle Skeletal	0.0746068
1	24180962	ENSG00000179163	34700	Artery Aorta	0.00343736
1	24180962	ENSG00000117305	574100	Artery Aorta	0.0576511
1	24180962	ENSG00000179163	137100	Adipose Subcutaneous	0.0137293
1	246664131	ENSG00000185420	137100	Adipose Subcutaneous	0.0137293
1	246668544	ENSG00000185420	638500	Adipose Subcutaneous	0.0641238
1	246668544	ENSG00000185420	251100	Artery Tibial	0.0251872
1	246668544	ENSG00000185420	301600	Whole Blood	0.0302628
1	246668544	ENSG00000185420	313500	Heart Left Ventricle	0.0314589
1	246668544	ENSG00000185420	80700	Muscle Skeletal	0.00806071
1	246668544	ENSG00000185420	490400	Heart Atrial Appendage	0.0492387
1	246670481	ENSG00000185420	691000	Artery Aorta	0.0694005
1	246670481	ENSG00000185420	968100	Heart Left Ventricle	0.0972511
1	246670481	ENSG00000185420	7200	Artery Tibial	0.000673401
1	246670481	ENSG00000185420	564000	Adipose Subcutaneous	0.056636
1	246670481	ENSG00000185420	425400	Artery Coronary	0.0427057
1	246670481	ENSG00000185420	184700	Whole Blood	0.0185135
1	246844066	ENSG00000260698	81400	Heart Atrial Appendage	0.00813106
1	246939513	ENSG00000260855	389700	Adipose Visceral Omentum	0.0391175
1	246939513	ENSG00000227953	152500	Adipose Visceral Omentum	0.0152771
1	246939513	ENSG00000260855	7200	Artery Tibial	0.000673401
1	246942159	ENSG00000260855	77600	Heart Left Ventricle	0.00774913
1	246942159	ENSG00000260855	563400	Adipose Subcutaneous	0.0565757
1	246942159	ENSG00000260855	786800	Thyroid	0.0790291
1	246942159	ENSG00000260855	234000	Adipose Visceral Omentum	0.0234685
1	246942159	ENSG00000227953	519300	Heart Left Ventricle	0.0521433
1	246942159	ENSG00000260855	579100	Artery Tibial	0.0581537
1	246942159	ENSG00000227953	157400	Heart Atrial Appendage	0.0157696
1	246942159	ENSG00000227953	674400	Thyroid	0.067732
1	246942159	ENSG00000227953	344100	Artery Tibial	0.0345344
1	246942159	ENSG00000227953	981400	Adipose Visceral Omentum	0.0985879
1	246942159	ENSG00000227953	563400	Adipose Subcutaneous	0.0565757
1	247322298	ENSG00000196418	620300	Liver	0.0622946
1	247322298	ENSG00000196418	582000	Adipose Subcutaneous	0.0584451
1	247322298	ENSG00000224014	159200	Adipose Visceral Omentum	0.0159506
1	247322298	ENSG00000215795	237900	Artery Coronary	0.0238605
1	247322298	ENSG00000259865	953600	Liver	0.0957938
1	247322298	ENSG00000224014	780600	Thyroid	0.078406
1	247322298	ENSG00000196418	715100	Thyroid	0.0718227
1	247322298	ENSG00000196418	724600	Artery Aorta	0.0727775
1	247322298	ENSG00000196418	15500	Heart Left Ventricle	0.00150761
1	247322298	ENSG00000224014	849800	Artery Coronary	0.0853611
1	247322298	ENSG00000196418	526200	Heart Atrial Appendage	0.0528368
1	247322298	ENSG00000196418	531300	Adipose Visceral Omentum	0.0533494
1	247322298	ENSG00000196418	479200	Artery Tibial	0.048113
1	247322298	ENSG00000196418	295200	Artery Coronary	0.0296196
1	247322298	ENSG00000196418	845900	Muscle Skeletal	0.0849691
1	247322298	ENSG00000215795	771300	Liver	0.0774712
1	247322298	ENSG00000196418	308100	Whole Blood	0.0309161
1	247323260	ENSG00000215795	215800	Liver	0.0216393
1	247323260	ENSG00000196418	186800	Liver	0.0187246
1	247323260	ENSG00000196418	494900	Heart Atrial Appendage	0.0496909
1	247323260	ENSG00000215795	631600	Artery Coronary	0.0634303
1	247323260	ENSG00000196418	665400	Artery Coronary	0.0668275
1	247323260	ENSG00000224014	287700	Artery Coronary	0.0288658
1	247323260	ENSG00000196418	582000	Adipose Subcutaneous	0.0584451
1	247323260	ENSG00000196418	160000	Adipose Visceral Omentum	0.016031
1	247323260	ENSG00000196418	440400	Heart Left Ventricle	0.0442133
1	247323260	ENSG00000259865	647700	Artery Coronary	0.0650485
1	247323260	ENSG00000196418	912600	Thyroid	0.0916729
1	247323260	ENSG00000196418	7200	Artery Tibial	0.000673401
1	247323260	ENSG00000196418	739100	Whole Blood	0.0742349
1	247344159	ENSG00000196418	312600	Muscle Skeletal	0.0313684
1	247344159	ENSG00000215795	264900	Muscle Skeletal	0.0265742
1	247344159	ENSG00000259865	348700	Muscle Skeletal	0.0349967
1	24741819	ENSG00000001460	360300	Adipose Visceral Omentum	0.0361626
1	24741819	ENSG00000001460	618100	Heart Left Ventricle	0.0620735
1	24741819	ENSG00000001461	944800	Heart Left Ventricle	0.0949093
1	24741819	ENSG00000001460	691800	Artery Tibial	0.0694809
1	24741819	ENSG00000001461	41000	Heart Atrial Appendage	0.00407056
1	24741819	ENSG00000001461	9217000	Muscle Skeletal	0.926328
1	24741819	ENSG00000001460	5463000	Adipose Subcutaneous	0.549023
1	24741819	ENSG00000001460	531300	Artery Coronary	0.0533494
1	24741819	ENSG00000001461	380600	Adipose Visceral Omentum	0.0382029
1	24741819	ENSG00000001461	5120000	Adipose Subcutaneous	0.514548
1	24741819	ENSG00000001461	6980000	Artery Aorta	0.701493
1	24741819	ENSG00000001461	125400	Artery Coronary	0.0125534
1	24741819	ENSG00000001460	314000	Muscle Skeletal	0.0315091
1	24741819	ENSG00000001460	167300	Heart Atrial Appendage	0.0167647
1	24741819	ENSG00000001461	736600	Liver	0.0739836
1	24741819	ENSG00000001461	822900	Kidney Cortex	0.0826574
1	24741819	ENSG00000001461	531400	Thyroid	0.0533595
1	24741819	ENSG00000001460	817400	Thyroid	0.0821046
1	24741819	ENSG00000001460	148800	Liver	0.0149053
1	24741819	ENSG00000001460	5081000	Artery Aorta	0.510629
1	24741819	ENSG00000001460	767900	Kidney Cortex	0.0771295
1	24741819	ENSG00000001461	598800	Artery Tibial	0.0601337
1	248059456	ENSG00000238243	284000	Artery Coronary	0.0284939
1	248059456	ENSG00000238243	442100	Adipose Subcutaneous	0.0443841
1	248059456	ENSG00000238243	370200	Thyroid	0.0371576
1	248059456	ENSG00000238243	465700	Whole Blood	0.0467561
1	248059456	ENSG00000238243	129500	Kidney Cortex	0.0129655
1	248059456	ENSG00000238243	311300	Adipose Visceral Omentum	0.0312378
1	248059456	ENSG00000238243	472100	Heart Atrial Appendage	0.0473994
1	26614467	ENSG00000142669	73800	Artery Aorta	0.0073672
1	26614851	ENSG00000130695	863600	Whole Blood	0.0867481
1	26614851	ENSG00000142669	243500	Heart Atrial Appendage	0.0244233
1	26614851	ENSG00000142669	489000	Whole Blood	0.0490979
1	26614851	ENSG00000142669	836100	Heart Left Ventricle	0.0839841
1	26617134	ENSG00000142669	4849000	Heart Left Ventricle	0.487311
1	26617134	ENSG00000158062	455300	Whole Blood	0.0457108
1	26617134	ENSG00000142669	732400	Whole Blood	0.0735615
1	26617134	ENSG00000169442	76100	Whole Blood	0.00759837
1	26617134	ENSG00000142669	146800	Adipose Visceral Omentum	0.0147043
1	26617578	ENSG00000142669	302600	Liver	0.0303633
1	26617578	ENSG00000142669	325500	Thyroid	0.032665
1	26617578	ENSG00000142669	186700	Muscle Skeletal	0.0187145
1	26617578	ENSG00000158062	698300	Whole Blood	0.0701342
1	26617578	ENSG00000142669	26300	Heart Left Ventricle	0.0025931
1	26617578	ENSG00000142669	947700	Adipose Subcutaneous	0.0952008
1	26617578	ENSG00000169442	979500	Whole Blood	0.0983969
1	26617578	ENSG00000142669	184900	Adipose Visceral Omentum	0.0185336
1	26620998	ENSG00000142669	679800	Heart Left Ventricle	0.0682748
1	26620998	ENSG00000142669	342900	Adipose Subcutaneous	0.0344138
1	26620998	ENSG00000142669	97300	Artery Coronary	0.00972913
1	26634900	ENSG00000158062	303800	Heart Atrial Appendage	0.0304839
1	26634900	ENSG00000158062	56300	Adipose Subcutaneous	0.00560832
1	26634900	ENSG00000130695	408100	Whole Blood	0.0409669
1	26634900	ENSG00000158062	7521000	Whole Blood	0.755867
1	26634900	ENSG00000169442	303800	Heart Atrial Appendage	0.0304839
1	26634900	ENSG00000176083	269000	Whole Blood	0.0269863
1	26634900	ENSG00000169442	696800	Adipose Subcutaneous	0.0699834
1	26634900	ENSG00000169442	7521000	Whole Blood	0.755867
1	26634900	ENSG00000142669	724000	Whole Blood	0.0727172
1	26634900	ENSG00000176092	618300	Whole Blood	0.0620936
1	26644214	ENSG00000158062	271200	Adipose Subcutaneous	0.0272074
1	26644214	ENSG00000169442	271200	Adipose Subcutaneous	0.0272074
1	26644214	ENSG00000158062	835200	Whole Blood	0.0838937
1	26644214	ENSG00000169442	835200	Whole Blood	0.0838937
1	27679797	ENSG00000142765	739100	Whole Blood	0.0742349
1	27679797	ENSG00000142765	58300	Adipose Visceral Omentum	0.00580934
1	27679797	ENSG00000142748	49500	Artery Aorta	0.00492487
1	27679797	ENSG00000142765	325500	Thyroid	0.032665
1	27679797	ENSG00000142765	26300	Heart Left Ventricle	0.0025931
1	27679797	ENSG00000142733	441600	Adipose Subcutaneous	0.0443339
1	27679797	ENSG00000142733	720100	Heart Left Ventricle	0.0723252
1	27679797	ENSG00000142765	349000	Adipose Subcutaneous	0.0350269
1	27679797	ENSG00000142733	863600	Whole Blood	0.0867481
1	27679797	ENSG00000142765	284500	Muscle Skeletal	0.0285441
1	27679797	ENSG00000142733	101900	Muscle Skeletal	0.0101915
1	27679797	ENSG00000142733	345700	Thyroid	0.0346952
1	27682481	ENSG00000142765	58300	Adipose Visceral Omentum	0.00580934
1	27682481	ENSG00000142765	681200	Adipose Subcutaneous	0.0684155
1	27682481	ENSG00000142733	780200	Adipose Subcutaneous	0.0783657
1	27689763	ENSG00000142733	615800	Adipose Visceral Omentum	0.0618423
1	27689763	ENSG00000142733	11500	Artery Tibial	0.00110558
1	27689763	ENSG00000142733	581400	Adipose Subcutaneous	0.0583848
1	27690297	ENSG00000142733	841800	Adipose Subcutaneous	0.084557
1	27690297	ENSG00000142748	129900	Adipose Subcutaneous	0.0130057
1	27690644	ENSG00000142733	323900	Adipose Subcutaneous	0.0325041
1	29520024	ENSG00000116350	49500	Artery Aorta	0.00492487
1	2991933	ENSG00000177133	710500	Adipose Subcutaneous	0.0713604
1	2991933	ENSG00000142611	462300	Adipose Subcutaneous	0.0464144
1	32036927	ENSG00000142910	349000	Adipose Subcutaneous	0.0350269
1	32036927	ENSG00000229167	349000	Adipose Subcutaneous	0.0350269
1	32396003	ENSG00000228634	390900	Whole Blood	0.0392382
1	33161806	ENSG00000162520	34700	Heart Left Ventricle	0.00343736
1	33161806	ENSG00000162520	208500	Adipose Subcutaneous	0.0209056
1	33161806	ENSG00000162520	999800	Heart Atrial Appendage	0.100437
1	33161806	ENSG00000162520	1400	Adipose Visceral Omentum	9.04568e-05
1	33161806	ENSG00000162520	653200	Thyroid	0.0656013
1	33161806	ENSG00000162520	78000	Artery Tibial	0.00778934
1	33161806	ENSG00000162520	647700	Artery Coronary	0.0650485
1	33161806	ENSG00000162520	783000	Muscle Skeletal	0.0786472
1	33361287	ENSG00000121900	102600	Adipose Subcutaneous	0.0102618
1	33361287	ENSG00000121905	947700	Adipose Subcutaneous	0.0952008
1	33936347	ENSG00000121903	271200	Adipose Subcutaneous	0.0272074
1	33941028	ENSG00000121903	475100	Artery Coronary	0.0477009
1	33941028	ENSG00000121903	84500	Heart Left Ventricle	0.00844264
1	33941028	ENSG00000121903	1251000	Muscle Skeletal	0.125685
1	33941028	ENSG00000121903	102400	Thyroid	0.0102417
1	33941028	ENSG00000121903	502900	Artery Tibial	0.050495
1	33941028	ENSG00000121903	5097000	Adipose Visceral Omentum	0.512237
1	33941028	ENSG00000121903	82700	Adipose Subcutaneous	0.00826172
1	33941028	ENSG00000121903	390700	Heart Atrial Appendage	0.0392181
1	35318934	ENSG00000163866	349000	Adipose Subcutaneous	0.0350269
1	35318934	ENSG00000230163	570200	Adipose Subcutaneous	0.0572592
1	35645343	ENSG00000116560	172300	Muscle Skeletal	0.0172672
1	35648316	ENSG00000116560	323900	Adipose Subcutaneous	0.0325041
1	36018062	ENSG00000020129	599000	Adipose Subcutaneous	0.0601538
1	36018062	ENSG00000142687	599000	Adipose Subcutaneous	0.0601538
1	36022383	ENSG00000020129	947700	Adipose Subcutaneous	0.0952008
1	36022383	ENSG00000142687	407300	Artery Aorta	0.0408865
1	36022383	ENSG00000020129	819500	Heart Left Ventricle	0.0823157
1	36022383	ENSG00000142687	783500	Artery Tibial	0.0786974
1	36022383	ENSG00000020129	783500	Artery Tibial	0.0786974
1	36022383	ENSG00000142687	947700	Adipose Subcutaneous	0.0952008
1	36022383	ENSG00000142687	381600	Whole Blood	0.0383034
1	36022383	ENSG00000020129	811400	Whole Blood	0.0815016
1	36022383	ENSG00000020129	407300	Artery Aorta	0.0408865
1	36022383	ENSG00000020129	67100	Heart Atrial Appendage	0.0066938
1	36022383	ENSG00000142687	819500	Heart Left Ventricle	0.0823157
1	36022383	ENSG00000142687	106300	Heart Atrial Appendage	0.0106337
1	36394725	ENSG00000126070	428400	Heart Left Ventricle	0.0430072
1	36395115	ENSG00000126070	932700	Heart Left Ventricle	0.0936932
1	36627542	ENSG00000116871	642500	Whole Blood	0.0645259
1	36627542	ENSG00000116871	170300	Adipose Visceral Omentum	0.0170662
1	36627542	ENSG00000116871	919500	Heart Left Ventricle	0.0923665
1	36627542	ENSG00000116871	222000	Muscle Skeletal	0.0222624
1	36627542	ENSG00000054116	570500	Heart Atrial Appendage	0.0572893
1	36627542	ENSG00000116871	694900	Adipose Subcutaneous	0.0697925
1	36627542	ENSG00000116871	570500	Heart Atrial Appendage	0.0572893
1	36627542	ENSG00000054116	215300	Adipose Visceral Omentum	0.021589
1	36627542	ENSG00000054116	569600	Heart Left Ventricle	0.0571989
1	36627542	ENSG00000054116	694900	Adipose Subcutaneous	0.0697925
1	36627542	ENSG00000054116	492600	Whole Blood	0.0494598
1	36627542	ENSG00000054116	312600	Muscle Skeletal	0.0313684
1	36653717	ENSG00000054116	232200	Artery Aorta	0.0232876
1	36653717	ENSG00000116871	232200	Artery Aorta	0.0232876
1	36789546	ENSG00000142694	7368000	Heart Left Ventricle	0.740489
1	36789546	ENSG00000116883	7368000	Heart Left Ventricle	0.740489
1	36789546	ENSG00000214193	237900	Artery Coronary	0.0238605
1	36789546	ENSG00000116883	156400	Artery Coronary	0.0156691
1	36789546	ENSG00000116883	4187000	Whole Blood	0.420775
1	36789546	ENSG00000214193	44600	Heart Left Ventricle	0.00443238
1	36789546	ENSG00000142694	156400	Artery Coronary	0.0156691
1	36789546	ENSG00000142694	7680000	Heart Atrial Appendage	0.771848
1	36789546	ENSG00000214193	780200	Adipose Subcutaneous	0.0783657
1	36789546	ENSG00000142694	4187000	Whole Blood	0.420775
1	36789546	ENSG00000214193	2373000	Heart Atrial Appendage	0.238454
1	36789546	ENSG00000116883	7329000	Adipose Visceral Omentum	0.73657
1	36789546	ENSG00000116883	858300	Artery Aorta	0.0862154
1	36789546	ENSG00000116883	6468000	Adipose Subcutaneous	0.650033
1	36789546	ENSG00000116883	401300	Muscle Skeletal	0.0402834
1	36789546	ENSG00000116883	7680000	Heart Atrial Appendage	0.771848
1	36789546	ENSG00000142694	7329000	Adipose Visceral Omentum	0.73657
1	36789546	ENSG00000142694	6468000	Adipose Subcutaneous	0.650033
1	36789546	ENSG00000142694	858300	Artery Aorta	0.0862154
1	36789546	ENSG00000214193	761400	Whole Blood	0.0764762
1	36789546	ENSG00000142694	389400	Thyroid	0.0390874
1	36789546	ENSG00000116883	1113000	Artery Tibial	0.111815
1	36789546	ENSG00000214193	649800	Artery Tibial	0.0652596
1	36789546	ENSG00000214193	429600	Artery Aorta	0.0431278
1	36789546	ENSG00000116883	389400	Thyroid	0.0390874
1	36789546	ENSG00000142694	401300	Muscle Skeletal	0.0402834
1	36789546	ENSG00000116883	406800	Liver	0.0408362
1	36789546	ENSG00000142694	1113000	Artery Tibial	0.111815
1	36789546	ENSG00000214193	31400	Muscle Skeletal	0.00310568
1	3688645	ENSG00000227372	414200	Liver	0.04158
1	3688645	ENSG00000130764	18300	Artery Tibial	0.00178903
1	3688645	ENSG00000235169	661600	Artery Tibial	0.0664456
1	3688645	ENSG00000272153	83500	Heart Left Ventricle	0.00834213
1	3688645	ENSG00000235169	618600	Heart Left Ventricle	0.0621237
1	3688645	ENSG00000266075	97800	Kidney Cortex	0.00977939
1	3688645	ENSG00000272153	2600	Adipose Visceral Omentum	0.000211066
1	3688645	ENSG00000235169	4132000	Artery Aorta	0.415247
1	3688645	ENSG00000272153	826500	Artery Aorta	0.0830192
1	3688645	ENSG00000235169	813600	Adipose Subcutaneous	0.0817227
1	3688645	ENSG00000266075	271500	Heart Atrial Appendage	0.0272375
1	3688645	ENSG00000235169	325600	Adipose Visceral Omentum	0.032675
1	3688645	ENSG00000266075	823400	Liver	0.0827077
1	3688645	ENSG00000130764	302600	Liver	0.0303633
1	3688645	ENSG00000272153	494900	Heart Atrial Appendage	0.0496909
1	3688645	ENSG00000227372	18300	Artery Tibial	0.00178903
1	3688645	ENSG00000266075	102600	Adipose Subcutaneous	0.0102618
1	3688645	ENSG00000235169	490400	Liver	0.0492387
1	3688645	ENSG00000272153	97800	Kidney Cortex	0.00977939
1	3688645	ENSG00000235169	134900	Muscle Skeletal	0.0135082
1	3688645	ENSG00000272153	385100	Liver	0.0386552
1	3688645	ENSG00000272153	839400	Adipose Subcutaneous	0.0843158
1	3688645	ENSG00000235169	559700	Heart Atrial Appendage	0.0562038
1	3688645	ENSG00000235169	321000	Thyroid	0.0322127
1	3688645	ENSG00000266075	654600	Artery Aorta	0.065742
1	3688645	ENSG00000272153	465400	Artery Tibial	0.046726
1	36952927	ENSG00000119535	117100	Whole Blood	0.0117192
1	36952927	ENSG00000116898	826300	Whole Blood	0.0829991
1	3761479	ENSG00000116198	297600	Thyroid	0.0298608
1	3761479	ENSG00000169598	105100	Thyroid	0.0105131
1	40246925	ENSG00000198754	301300	Thyroid	0.0302327
1	40246925	ENSG00000116985	147800	Whole Blood	0.0148048
1	40246925	ENSG00000116985	844300	Thyroid	0.0848083
1	40246925	ENSG00000261798	761400	Whole Blood	0.0764762
1	40246925	ENSG00000198754	761400	Whole Blood	0.0764762
1	40246925	ENSG00000261798	844300	Thyroid	0.0848083
1	40346129	ENSG00000043514	349000	Adipose Subcutaneous	0.0350269
1	40363054	ENSG00000116990	152100	Heart Atrial Appendage	0.0152369
1	40363054	ENSG00000116990	209400	Heart Left Ventricle	0.020996
1	40363054	ENSG00000043514	932700	Heart Left Ventricle	0.0936932
1	40363054	ENSG00000043514	350400	Artery Coronary	0.0351676
1	40363054	ENSG00000116990	342900	Adipose Subcutaneous	0.0344138
1	40364803	ENSG00000116990	979600	Liver	0.098407
1	40364803	ENSG00000116990	435500	Heart Atrial Appendage	0.0437208
1	40364803	ENSG00000116990	269000	Whole Blood	0.0269863
1	40364803	ENSG00000116990	389400	Thyroid	0.0390874
1	40364803	ENSG00000116990	60700	Muscle Skeletal	0.00605056
1	40364803	ENSG00000116990	84500	Heart Left Ventricle	0.00844264
1	40364803	ENSG00000116990	129900	Adipose Subcutaneous	0.0130057
1	40364803	ENSG00000043514	19500	Whole Blood	0.00190964
1	40364803	ENSG00000116990	58300	Adipose Visceral Omentum	0.00580934
1	40369232	ENSG00000116990	328800	Adipose Subcutaneous	0.0329966
1	40369232	ENSG00000116990	11500	Artery Tibial	0.00110558
1	40418564	ENSG00000168389	232200	Artery Aorta	0.0232876
1	40418564	ENSG00000228477	707600	Whole Blood	0.0710689
1	40418564	ENSG00000168389	681200	Adipose Subcutaneous	0.0684155
1	40418564	ENSG00000168389	25900	Whole Blood	0.00255289
1	40437923	ENSG00000228477	4925000	Heart Left Ventricle	0.494949
1	40437923	ENSG00000228477	254700	Whole Blood	0.025549
1	40437923	ENSG00000228477	360300	Adipose Visceral Omentum	0.0361626
1	40437923	ENSG00000168389	954600	Adipose Visceral Omentum	0.0958943
1	40437923	ENSG00000228477	418800	Artery Coronary	0.0420423
1	40437923	ENSG00000168389	817300	Heart Left Ventricle	0.0820946
1	40437923	ENSG00000228477	365800	Adipose Subcutaneous	0.0367154
1	40437923	ENSG00000228477	295100	Muscle Skeletal	0.0296095
1	40437923	ENSG00000228477	557400	Heart Atrial Appendage	0.0559727
1	40503725	ENSG00000131236	440400	Heart Left Ventricle	0.0442133
1	40503725	ENSG00000131236	56300	Adipose Subcutaneous	0.00560832
1	40504550	ENSG00000131236	595500	Whole Blood	0.059802
1	40505210	ENSG00000131236	171800	Heart Left Ventricle	0.0172169
1	40505210	ENSG00000131236	308100	Whole Blood	0.0309161
1	40505210	ENSG00000131236	438700	Artery Aorta	0.0440424
1	40505210	ENSG00000131236	1400	Adipose Subcutaneous	9.04568e-05
1	40505210	ENSG00000131236	108600	Muscle Skeletal	0.0108649
1	40505210	ENSG00000131236	662900	Heart Atrial Appendage	0.0665762
1	40505561	ENSG00000131236	4187000	Whole Blood	0.420775
1	40505561	ENSG00000131236	675900	Adipose Subcutaneous	0.0678828
1	40505561	ENSG00000131236	531400	Thyroid	0.0533595
1	40505561	ENSG00000131238	601800	Whole Blood	0.0604352
1	40505561	ENSG00000131236	1603000	Adipose Visceral Omentum	0.161063
1	40505561	ENSG00000131236	307900	Artery Tibial	0.030896
1	40505561	ENSG00000131236	4132000	Artery Aorta	0.415247
1	40505561	ENSG00000131236	7368000	Heart Left Ventricle	0.740489
1	40505561	ENSG00000131236	990100	Liver	0.0994623
1	40505561	ENSG00000131238	232200	Artery Aorta	0.0232876
1	40505561	ENSG00000131236	153500	Artery Coronary	0.0153777
1	40505561	ENSG00000131236	7680000	Heart Atrial Appendage	0.771848
1	40505671	ENSG00000131236	937400	Artery Aorta	0.0941655
1	40505671	ENSG00000131236	721400	Adipose Visceral Omentum	0.0724559
1	40505671	ENSG00000131236	570200	Adipose Subcutaneous	0.0572592
1	40505671	ENSG00000131236	362300	Heart Left Ventricle	0.0363636
1	40505671	ENSG00000131236	732400	Whole Blood	0.0735615
1	40505924	ENSG00000131236	296300	Artery Tibial	0.0297301
1	40505924	ENSG00000131236	724600	Liver	0.0727775
1	40505924	ENSG00000131236	384400	Artery Aorta	0.0385849
1	40505924	ENSG00000131236	952300	Heart Left Ventricle	0.0956631
1	40505924	ENSG00000131236	7680000	Heart Atrial Appendage	0.771848
1	40505924	ENSG00000131236	13600	Adipose Visceral Omentum	0.00131665
1	40505924	ENSG00000131236	655200	Whole Blood	0.0658023
1	40505924	ENSG00000131236	437500	Artery Coronary	0.0439218
1	40505924	ENSG00000131236	172500	Muscle Skeletal	0.0172873
1	40505924	ENSG00000131236	1400	Adipose Subcutaneous	9.04568e-05
1	40506534	ENSG00000131236	506400	Artery Aorta	0.0508468
1	40506534	ENSG00000131236	241300	Heart Atrial Appendage	0.0242022
1	40506534	ENSG00000131236	809700	Whole Blood	0.0813307
1	40506534	ENSG00000131236	944800	Heart Left Ventricle	0.0949093
1	40506534	ENSG00000131236	609600	Artery Coronary	0.0612192
1	40506534	ENSG00000131236	354600	Adipose Visceral Omentum	0.0355897
1	40506534	ENSG00000131236	576100	Adipose Subcutaneous	0.0578522
1	40506534	ENSG00000131236	388400	Thyroid	0.0389869
1	40506534	ENSG00000131236	31400	Muscle Skeletal	0.00310568
1	40506534	ENSG00000131236	642500	Artery Tibial	0.0645259
1	40506725	ENSG00000131236	301600	Whole Blood	0.0302628
1	40506725	ENSG00000131236	5936000	Muscle Skeletal	0.596563
1	40506725	ENSG00000131236	4571000	Adipose Subcutaneous	0.45937
1	40506725	ENSG00000131236	494900	Heart Atrial Appendage	0.0496909
1	40506725	ENSG00000131236	116200	Kidney Cortex	0.0116287
1	40506725	ENSG00000131236	858300	Artery Aorta	0.0862154
1	40506725	ENSG00000131236	653300	Artery Tibial	0.0656113
1	40506725	ENSG00000131236	830800	Thyroid	0.0834514
1	40506725	ENSG00000131236	849800	Artery Coronary	0.0853611
1	40506725	ENSG00000131236	302600	Liver	0.0303633
1	40506725	ENSG00000131236	521000	Heart Left Ventricle	0.0523142
1	40506725	ENSG00000131236	8592000	Adipose Visceral Omentum	0.863511
1	40555399	ENSG00000131238	271200	Adipose Subcutaneous	0.0272074
1	40626918	ENSG00000117000	403200	Heart Left Ventricle	0.0404744
1	40626918	ENSG00000117000	499800	Heart Atrial Appendage	0.0501834
1	40626918	ENSG00000117000	520600	Whole Blood	0.052274
1	40626918	ENSG00000117000	157200	Artery Tibial	0.0157495
1	40777842	ENSG00000049089	23500	Thyroid	0.00231167
1	40778377	ENSG00000049089	442100	Adipose Subcutaneous	0.0443841
1	40778377	ENSG00000049089	350200	Heart Atrial Appendage	0.0351475
1	40778377	ENSG00000049089	344900	Whole Blood	0.0346148
1	40778377	ENSG00000084070	400300	Whole Blood	0.0401829
1	40778377	ENSG00000049089	629400	Adipose Visceral Omentum	0.0632092
1	40778377	ENSG00000049089	26300	Heart Left Ventricle	0.0025931
1	40866288	ENSG00000187815	400300	Whole Blood	0.0401829
1	40866288	ENSG00000279667	28400	Whole Blood	0.00280416
1	40866288	ENSG00000260920	492400	Whole Blood	0.0494397
1	42777024	ENSG00000198815	293000	Whole Blood	0.0293985
1	42790901	ENSG00000198815	724200	Whole Blood	0.0727373
1	43992893	ENSG00000142949	220600	Whole Blood	0.0221217
1	43992893	ENSG00000142949	939000	Heart Left Ventricle	0.0943263
1	43992893	ENSG00000142949	196600	Adipose Visceral Omentum	0.0197095
1	43992893	ENSG00000142949	109800	Heart Atrial Appendage	0.0109855
1	43992893	ENSG00000142949	719200	Liver	0.0722348
1	43992893	ENSG00000142949	629100	Adipose Subcutaneous	0.0631791
1	44499242	ENSG00000196517	312600	Muscle Skeletal	0.0313684
1	44499242	ENSG00000230615	947700	Adipose Subcutaneous	0.0952008
1	44499242	ENSG00000196517	180700	Adipose Subcutaneous	0.0181115
1	45477675	ENSG00000126107	208500	Adipose Subcutaneous	0.0209056
1	45477675	ENSG00000126107	408700	Heart Atrial Appendage	0.0410272
1	45477675	ENSG00000126088	208500	Adipose Subcutaneous	0.0209056
1	45477675	ENSG00000126088	378500	Artery Coronary	0.0379919
1	45477675	ENSG00000126088	249800	Artery Tibial	0.0250565
1	45477675	ENSG00000126107	18200	Adipose Visceral Omentum	0.00177898
1	45477675	ENSG00000126088	790600	Heart Left Ventricle	0.079411
1	45477675	ENSG00000126088	158200	Adipose Visceral Omentum	0.01585
1	45477675	ENSG00000126107	790600	Heart Left Ventricle	0.079411
1	45477675	ENSG00000126088	949500	Heart Atrial Appendage	0.0953817
1	45477675	ENSG00000126107	249800	Artery Tibial	0.0250565
1	45477675	ENSG00000126107	378500	Artery Coronary	0.0379919
1	45478433	ENSG00000126088	227900	Heart Left Ventricle	0.0228554
1	45478433	ENSG00000126088	858300	Artery Aorta	0.0862154
1	45478433	ENSG00000126107	793000	Muscle Skeletal	0.0796522
1	45478433	ENSG00000126088	96800	Muscle Skeletal	0.00967888
1	45478433	ENSG00000126107	1113000	Artery Tibial	0.111815
1	45478433	ENSG00000126088	3017000	Artery Coronary	0.303181
1	45478433	ENSG00000126088	7680000	Heart Atrial Appendage	0.771848
1	45478433	ENSG00000070785	212700	Artery Coronary	0.0213277
1	45478433	ENSG00000126088	21700	Adipose Visceral Omentum	0.00213076
1	45478433	ENSG00000070785	249800	Artery Tibial	0.0250565
1	45478433	ENSG00000126107	858300	Artery Aorta	0.0862154
1	45478433	ENSG00000126088	39000	Thyroid	0.00386954
1	45478433	ENSG00000126107	7680000	Heart Atrial Appendage	0.771848
1	45478433	ENSG00000070785	139000	Liver	0.0139203
1	45478433	ENSG00000126088	1113000	Artery Tibial	0.111815
1	45478433	ENSG00000126107	705700	Adipose Subcutaneous	0.0708779
1	45478433	ENSG00000126088	1740000	Whole Blood	0.174833
1	45478433	ENSG00000126107	724000	Whole Blood	0.0727172
1	45478433	ENSG00000126107	3017000	Artery Coronary	0.303181
1	45478433	ENSG00000070785	67100	Heart Atrial Appendage	0.0066938
1	45478433	ENSG00000070785	443700	Heart Left Ventricle	0.044545
1	45478433	ENSG00000070785	169500	Artery Aorta	0.0169858
1	45478433	ENSG00000126107	594100	Thyroid	0.0596613
1	45478433	ENSG00000268949	301300	Thyroid	0.0302327
1	45478433	ENSG00000126088	4571000	Adipose Subcutaneous	0.45937
1	45478433	ENSG00000126107	3665000	Heart Left Ventricle	0.36831
1	45478433	ENSG00000126107	139000	Liver	0.0139203
1	45478433	ENSG00000268949	51000	Adipose Subcutaneous	0.00507563
1	45478433	ENSG00000126088	139000	Liver	0.0139203
1	45478433	ENSG00000070785	346200	Whole Blood	0.0347455
1	45478433	ENSG00000126107	1593000	Adipose Visceral Omentum	0.160058
1	45478433	ENSG00000126088	461600	Kidney Cortex	0.046344
1	45478433	ENSG00000070785	195600	Adipose Subcutaneous	0.019609
1	45479772	ENSG00000126107	681200	Adipose Subcutaneous	0.0684155
1	45479772	ENSG00000126088	681200	Adipose Subcutaneous	0.0684155
1	47044875	ENSG00000123472	455300	Whole Blood	0.0457108
1	47044875	ENSG00000269956	132000	Whole Blood	0.0132167
1	47044875	ENSG00000142961	500	Whole Blood	0
1	47044875	ENSG00000079277	263500	Whole Blood	0.0264335
1	47707435	ENSG00000162367	204900	Liver	0.0205437
1	47707435	ENSG00000162367	304200	Whole Blood	0.0305241
1	47707435	ENSG00000226252	910200	Liver	0.0914317
1	47902817	ENSG00000186564	545400	Heart Atrial Appendage	0.0547666
1	47902817	ENSG00000186564	888500	Liver	0.0892507
1	47902817	ENSG00000186564	595500	Whole Blood	0.059802
1	47902817	ENSG00000186564	141600	Muscle Skeletal	0.0141816
1	47902817	ENSG00000237424	467600	Artery Aorta	0.0469471
1	47902817	ENSG00000186564	10000	Artery Aorta	0.000954822
1	47902817	ENSG00000237424	4273000	Heart Left Ventricle	0.429419
1	47902817	ENSG00000186564	389700	Adipose Visceral Omentum	0.0391175
1	47902817	ENSG00000237424	72100	Whole Blood	0.00719634
1	47902817	ENSG00000237424	4900	Liver	0.000442233
1	47902817	ENSG00000186564	1093000	Heart Left Ventricle	0.109805
1	47902817	ENSG00000186564	78000	Artery Tibial	0.00778934
1	47902817	ENSG00000186564	312900	Adipose Subcutaneous	0.0313986
1	47902817	ENSG00000237424	999800	Heart Atrial Appendage	0.100437
1	47902817	ENSG00000237424	312900	Adipose Subcutaneous	0.0313986
1	47902817	ENSG00000225762	302600	Liver	0.0303633
1	47902817	ENSG00000237424	146800	Adipose Visceral Omentum	0.0147043
1	47902817	ENSG00000237424	742800	Muscle Skeletal	0.0746068
1	54703768	ENSG00000198711	4413000	Whole Blood	0.44349
1	54862670	ENSG00000157216	322800	Liver	0.0323936
1	54869816	ENSG00000157216	301600	Whole Blood	0.0302628
1	55353370	ENSG00000116133	577600	Heart Left Ventricle	0.0580029
1	55353370	ENSG00000233203	311300	Adipose Visceral Omentum	0.0312378
1	55353370	ENSG00000116133	72100	Whole Blood	0.00719634
1	55353370	ENSG00000116133	467600	Artery Aorta	0.0469471
1	55353370	ENSG00000116133	581800	Heart Atrial Appendage	0.058425
1	55353370	ENSG00000116133	356900	Artery Tibial	0.0358209
1	55353370	ENSG00000116133	172500	Muscle Skeletal	0.0172873
1	55353370	ENSG00000116133	340100	Adipose Subcutaneous	0.0341324
1	55353370	ENSG00000116133	311300	Adipose Visceral Omentum	0.0312378
1	55354302	ENSG00000116133	139000	Liver	0.0139203
1	55354302	ENSG00000116133	805200	Whole Blood	0.0808784
1	55354302	ENSG00000233203	139000	Liver	0.0139203
1	55354302	ENSG00000116133	780200	Adipose Subcutaneous	0.0783657
1	55354302	ENSG00000116133	563500	Heart Atrial Appendage	0.0565858
1	55354335	ENSG00000233203	139000	Liver	0.0139203
1	55354335	ENSG00000116133	139000	Liver	0.0139203
1	55354335	ENSG00000233203	785200	Adipose Visceral Omentum	0.0788683
1	55354335	ENSG00000116133	51000	Adipose Subcutaneous	0.00507563
1	55354335	ENSG00000116133	64000	Artery Coronary	0.00638223
1	55354335	ENSG00000116133	389400	Heart Atrial Appendage	0.0390874
1	6279370	ENSG00000226944	710500	Adipose Subcutaneous	0.0713604
1	6279370	ENSG00000116251	134900	Muscle Skeletal	0.0135082
1	6279370	ENSG00000158286	101900	Muscle Skeletal	0.0101915
1	6279370	ENSG00000116251	349000	Adipose Subcutaneous	0.0350269
1	6279370	ENSG00000158286	586400	Adipose Subcutaneous	0.0588874
1	6318069	ENSG00000158292	293200	Adipose Subcutaneous	0.0294186
1	6318069	ENSG00000158292	860800	Heart Left Ventricle	0.0864667
1	64240929	ENSG00000185483	297600	Thyroid	0.0298608
1	64240929	ENSG00000185483	676500	Artery Tibial	0.0679431
1	64240929	ENSG00000185483	595400	Artery Aorta	0.0597919
1	64240929	ENSG00000185483	312900	Adipose Subcutaneous	0.0313986
1	64240929	ENSG00000185483	313500	Heart Left Ventricle	0.0314589
1	64240929	ENSG00000185483	381900	Adipose Visceral Omentum	0.0383336
1	64240929	ENSG00000185483	499800	Heart Atrial Appendage	0.0501834
1	64241499	ENSG00000185483	120300	Liver	0.0120408
1	64241499	ENSG00000185483	626700	Artery Aorta	0.0629378
1	64241499	ENSG00000185483	249800	Artery Tibial	0.0250565
1	64241499	ENSG00000185483	405500	Thyroid	0.0407056
1	64241499	ENSG00000185483	197800	Heart Atrial Appendage	0.0198301
1	64241499	ENSG00000185483	129900	Adipose Subcutaneous	0.0130057
1	64241499	ENSG00000185483	60900	Adipose Visceral Omentum	0.00607066
1	64241499	ENSG00000185483	790600	Heart Left Ventricle	0.079411
1	6446208	ENSG00000097021	958900	Artery Aorta	0.0963264
1	6446208	ENSG00000187017	799000	Artery Aorta	0.0802553
1	6446208	ENSG00000097021	383600	Artery Tibial	0.0385044
1	6446208	ENSG00000097021	105100	Thyroid	0.0105131
1	6446208	ENSG00000097021	674400	Heart Left Ventricle	0.067732
1	6446208	ENSG00000097021	91100	Muscle Skeletal	0.00910599
1	6446208	ENSG00000097021	515100	Liver	0.0517212
1	6446208	ENSG00000097021	766500	Adipose Subcutaneous	0.0769888
1	6446208	ENSG00000187017	786200	Liver	0.0789688
1	6446208	ENSG00000097021	8203000	Adipose Visceral Omentum	0.824413
1	6446208	ENSG00000097021	7680000	Heart Atrial Appendage	0.771848
1	6446208	ENSG00000097021	609600	Artery Coronary	0.0612192
1	6447574	ENSG00000097021	492900	Adipose Subcutaneous	0.0494899
1	65617566	ENSG00000162433	702700	Heart Left Ventricle	0.0705764
1	65617566	ENSG00000162433	626700	Whole Blood	0.0629378
1	65885357	ENSG00000213625	370200	Thyroid	0.0371576
1	65885357	ENSG00000213625	4531000	Muscle Skeletal	0.45535
1	65885357	ENSG00000213625	25300	Artery Coronary	0.00249259
1	65885357	ENSG00000213625	767700	Artery Tibial	0.0771094
1	65885357	ENSG00000213625	923500	Heart Left Ventricle	0.0927685
1	65885357	ENSG00000213625	537900	Adipose Visceral Omentum	0.0540128
1	65885357	ENSG00000213625	446600	Artery Aorta	0.0448364
1	65885357	ENSG00000213625	381800	Adipose Subcutaneous	0.0383235
1	65885357	ENSG00000213625	761400	Whole Blood	0.0764762
1	65885357	ENSG00000213625	7680000	Heart Atrial Appendage	0.771848
1	65993556	ENSG00000116678	856000	Adipose Subcutaneous	0.0859842
1	65993556	ENSG00000116678	368900	Artery Tibial	0.037027
1	65993556	ENSG00000116678	795800	Heart Left Ventricle	0.0799337
1	67157448	ENSG00000248458	73800	Artery Aorta	0.0073672
1	67896672	ENSG00000142864	7680000	Heart Atrial Appendage	0.771848
1	67896672	ENSG00000142864	669700	Artery Aorta	0.0672597
1	67896672	ENSG00000142864	479200	Artery Tibial	0.048113
1	67896672	ENSG00000142864	563400	Adipose Subcutaneous	0.0565757
1	67896672	ENSG00000142864	462100	Whole Blood	0.0463943
1	67896672	ENSG00000142864	560400	Heart Left Ventricle	0.0562742
1	67896959	ENSG00000142864	512600	Artery Aorta	0.0514699
1	67896959	ENSG00000142864	739100	Whole Blood	0.0742349
1	68148353	ENSG00000116717	522600	Adipose Visceral Omentum	0.052475
1	68148353	ENSG00000116717	428400	Heart Left Ventricle	0.0430072
1	68152388	ENSG00000116717	721400	Adipose Visceral Omentum	0.0724559
1	68152388	ENSG00000116717	7680000	Heart Atrial Appendage	0.771848
1	68152388	ENSG00000116717	381600	Whole Blood	0.0383034
1	68152388	ENSG00000116717	927500	Liver	0.0931705
1	68152388	ENSG00000116717	3017000	Artery Coronary	0.303181
1	68152388	ENSG00000116717	314000	Muscle Skeletal	0.0315091
1	68152388	ENSG00000116717	4117000	Thyroid	0.413739
1	68152388	ENSG00000116717	506400	Artery Aorta	0.0508468
1	68152388	ENSG00000116717	1859000	Heart Left Ventricle	0.186793
1	68152388	ENSG00000116717	819500	Kidney Cortex	0.0823157
1	68152388	ENSG00000116717	6293000	Adipose Subcutaneous	0.632444
1	68152388	ENSG00000116717	205900	Artery Tibial	0.0206443
1	68152438	ENSG00000116717	7521000	Whole Blood	0.755867
1	68152438	ENSG00000116717	314000	Muscle Skeletal	0.0315091
1	68152438	ENSG00000116717	3017000	Artery Coronary	0.303181
1	68152438	ENSG00000116717	4507000	Adipose Visceral Omentum	0.452937
1	68152438	ENSG00000116717	248200	Artery Tibial	0.0248957
1	68152438	ENSG00000116717	858300	Artery Aorta	0.0862154
1	68152438	ENSG00000116717	7680000	Heart Atrial Appendage	0.771848
1	68152438	ENSG00000116717	139000	Liver	0.0139203
1	68152438	ENSG00000116717	5120000	Adipose Subcutaneous	0.514548
1	68152438	ENSG00000116717	2878000	Heart Left Ventricle	0.289211
1	68154693	ENSG00000116717	232200	Artery Aorta	0.0232876
1	68154693	ENSG00000116717	919400	Heart Left Ventricle	0.0923564
1	68157805	ENSG00000116717	35500	Artery Tibial	0.00351776
1	68291883	ENSG00000232284	863300	Adipose Subcutaneous	0.0867179
1	68689413	ENSG00000116729	599000	Adipose Subcutaneous	0.0601538
1	70875835	ENSG00000116761	368900	Artery Tibial	0.037027
1	7755479	ENSG00000270035	888900	Heart Left Ventricle	0.0892909
1	7766816	ENSG00000270035	572800	Adipose Subcutaneous	0.0575205
1	7766816	ENSG00000270171	499800	Heart Atrial Appendage	0.0501834
1	7766816	ENSG00000269978	234200	Adipose Subcutaneous	0.0234886
1	7766816	ENSG00000270035	557400	Heart Atrial Appendage	0.0559727
1	7766816	ENSG00000269978	307500	Heart Atrial Appendage	0.0308558
1	7766816	ENSG00000269978	26300	Heart Left Ventricle	0.0025931
1	7766816	ENSG00000269978	262300	Adipose Visceral Omentum	0.0263129
1	7766816	ENSG00000270035	836100	Heart Left Ventricle	0.0839841
1	78426455	ENSG00000162613	461600	Kidney Cortex	0.046344
1	78426455	ENSG00000162616	461600	Kidney Cortex	0.046344
1	7897133	ENSG00000236266	946200	Adipose Subcutaneous	0.09505
1	7897133	ENSG00000236266	490400	Heart Atrial Appendage	0.0492387
1	7897133	ENSG00000236266	215300	Adipose Visceral Omentum	0.021589
1	8386730	ENSG00000162426	192500	Whole Blood	0.0192975
1	85528006	ENSG00000055732	725400	Artery Coronary	0.0728579
1	85528006	ENSG00000055732	979500	Thyroid	0.0983969
1	85528006	ENSG00000055732	136700	Whole Blood	0.0136891
1	85528006	ENSG00000055732	40400	Liver	0.00401025
1	85528006	ENSG00000055732	620500	Heart Atrial Appendage	0.0623147
1	85528006	ENSG00000055732	707700	Adipose Subcutaneous	0.0710789
1	85528006	ENSG00000055732	22800	Adipose Visceral Omentum	0.00224132
1	85528006	ENSG00000055732	94500	Artery Aorta	0.00944771
1	85726103	ENSG00000162642	586400	Adipose Subcutaneous	0.0588874
1	85726103	ENSG00000162642	82600	Heart Left Ventricle	0.00825167
1	85739749	ENSG00000142867	519300	Heart Left Ventricle	0.0521433
1	86165126	ENSG00000117174	22800	Adipose Visceral Omentum	0.00224132
1	86171267	ENSG00000117174	462300	Adipose Subcutaneous	0.0464144
1	86173298	ENSG00000117174	287700	Artery Coronary	0.0288658
1	86173298	ENSG00000117174	5097000	Adipose Visceral Omentum	0.512237
1	86173298	ENSG00000117174	4265000	Heart Left Ventricle	0.428615
1	86173298	ENSG00000117174	858300	Artery Aorta	0.0862154
1	86173298	ENSG00000117174	999800	Heart Atrial Appendage	0.100437
1	86173298	ENSG00000117174	46200	Whole Blood	0.0045932
1	86173298	ENSG00000117174	629100	Adipose Subcutaneous	0.0631791
1	86173298	ENSG00000117174	344100	Artery Tibial	0.0345344
1	86173298	ENSG00000117174	515100	Liver	0.0517212
1	86173298	ENSG00000117174	388400	Thyroid	0.0389869
1	87793532	ENSG00000143013	414200	Liver	0.04158
1	87793532	ENSG00000143013	85400	Heart Atrial Appendage	0.00853309
1	87793532	ENSG00000143013	8952000	Artery Aorta	0.899693
1	87793532	ENSG00000143013	302100	Muscle Skeletal	0.0303131
1	87793532	ENSG00000143013	21700	Adipose Visceral Omentum	0.00213076
1	87793532	ENSG00000143013	572800	Adipose Subcutaneous	0.0575205
1	87793532	ENSG00000143013	545600	Artery Tibial	0.0547867
1	87793532	ENSG00000143013	5821000	Heart Left Ventricle	0.585004
1	87793532	ENSG00000143013	418800	Artery Coronary	0.0420423
1	87793730	ENSG00000143013	519600	Liver	0.0521735
1	87793730	ENSG00000143013	819300	Thyroid	0.0822956
1	87793730	ENSG00000143013	535500	Artery Tibial	0.0537715
1	87793730	ENSG00000143013	6468000	Adipose Subcutaneous	0.650033
1	87793730	ENSG00000143013	881200	Muscle Skeletal	0.088517
1	87793730	ENSG00000143013	658400	Artery Coronary	0.0661239
1	87793730	ENSG00000143013	858300	Artery Aorta	0.0862154
1	87793730	ENSG00000143013	7680000	Heart Atrial Appendage	0.771848
1	87793730	ENSG00000143013	988200	Heart Left Ventricle	0.0992713
1	87793730	ENSG00000143013	2705000	Adipose Visceral Omentum	0.271823
1	87793730	ENSG00000143013	857000	Whole Blood	0.0860847
1	89518623	ENSG00000117228	18000	Adipose Subcutaneous	0.00175888
1	89521841	ENSG00000117226	254700	Whole Blood	0.025549
1	89521841	ENSG00000117228	19500	Whole Blood	0.00190964
1	89521841	ENSG00000117228	397200	Heart Atrial Appendage	0.0398714
1	89530425	ENSG00000117228	564000	Adipose Subcutaneous	0.056636
1	89572787	ENSG00000234518	948600	Adipose Subcutaneous	0.0952912
1	89591082	ENSG00000162645	6468000	Adipose Subcutaneous	0.650033
1	89591082	ENSG00000162645	3433000	Heart Left Ventricle	0.344992
1	89591082	ENSG00000162645	618300	Whole Blood	0.0620936
1	89591082	ENSG00000234518	221900	Adipose Subcutaneous	0.0222524
1	89591082	ENSG00000234518	349400	Heart Left Ventricle	0.0350671
1	89591082	ENSG00000162645	169000	Adipose Visceral Omentum	0.0169355
1	89591082	ENSG00000234518	232200	Artery Aorta	0.0232876
1	89591082	ENSG00000234518	489600	Whole Blood	0.0491582
1	89591082	ENSG00000162645	430500	Artery Coronary	0.0432183
1	89591082	ENSG00000234518	350400	Artery Coronary	0.0351676
1	89591082	ENSG00000162645	801400	Heart Atrial Appendage	0.0804965
1	89591082	ENSG00000162645	674400	Thyroid	0.067732
1	89591082	ENSG00000117228	192500	Whole Blood	0.0192975
1	89591082	ENSG00000162645	566600	Muscle Skeletal	0.0568973
1	89591082	ENSG00000162645	771200	Artery Tibial	0.0774612
1	89592522	ENSG00000162645	418800	Adipose Subcutaneous	0.0420423
1	89592522	ENSG00000162645	322800	Adipose Visceral Omentum	0.0323936
1	89592522	ENSG00000162645	462100	Whole Blood	0.0463943
1	89592522	ENSG00000234518	679100	Whole Blood	0.0682044
1	89652071	ENSG00000162654	148300	Adipose Subcutaneous	0.014855
1	89652071	ENSG00000213512	705500	Adipose Subcutaneous	0.0708578
1	89663851	ENSG00000162654	688500	Heart Left Ventricle	0.0691492
1	89663851	ENSG00000162645	14100	Artery Aorta	0.0013669
1	89663851	ENSG00000162654	390300	Thyroid	0.0391778
1	89663851	ENSG00000213512	389400	Heart Atrial Appendage	0.0390874
1	89663851	ENSG00000162654	274500	Muscle Skeletal	0.0275391
1	89663851	ENSG00000162654	8590000	Artery Aorta	0.86331
1	89663851	ENSG00000213512	405500	Thyroid	0.0407056
1	89663851	ENSG00000213512	441600	Adipose Subcutaneous	0.0443339
1	89663851	ENSG00000162654	543900	Liver	0.0546158
1	89663851	ENSG00000162654	7680000	Heart Atrial Appendage	0.771848
1	89663851	ENSG00000162654	320200	Artery Tibial	0.0321323
1	89663851	ENSG00000162654	731000	Adipose Visceral Omentum	0.0734208
1	89663851	ENSG00000162654	155500	Adipose Subcutaneous	0.0155787
1	89663851	ENSG00000213512	186800	Liver	0.0187246
1	89664276	ENSG00000162654	570200	Adipose Subcutaneous	0.0572592
1	89664276	ENSG00000162654	168900	Heart Left Ventricle	0.0169255
1	89664276	ENSG00000162654	805200	Whole Blood	0.0808784
1	89664276	ENSG00000162654	961600	Adipose Visceral Omentum	0.0965978
1	89664276	ENSG00000162654	109800	Heart Atrial Appendage	0.0109855
1	89664945	ENSG00000162654	946200	Artery Tibial	0.09505
1	89664945	ENSG00000162654	752200	Artery Aorta	0.0755515
1	89664945	ENSG00000162654	616600	Whole Blood	0.0619227
1	89664945	ENSG00000162654	882500	Artery Coronary	0.0886477
1	89664945	ENSG00000162654	7680000	Heart Atrial Appendage	0.771848
1	89664945	ENSG00000162654	740700	Muscle Skeletal	0.0743957
1	89664945	ENSG00000162654	1072000	Heart Left Ventricle	0.107694
1	89664945	ENSG00000162654	2571000	Adipose Visceral Omentum	0.258355
1	89664945	ENSG00000162654	6468000	Adipose Subcutaneous	0.650033
1	89664945	ENSG00000213512	647700	Artery Coronary	0.0650485
1	89664945	ENSG00000162654	674400	Thyroid	0.067732
1	89664945	ENSG00000213512	918300	Adipose Subcutaneous	0.0922458
1	89664945	ENSG00000213512	201400	Heart Atrial Appendage	0.020192
1	91862744	ENSG00000162669	1400	Adipose Subcutaneous	9.04568e-05
1	91865122	ENSG00000162669	462300	Adipose Subcutaneous	0.0464144
1	91869489	ENSG00000162669	546600	Kidney Cortex	0.0548872
1	91869489	ENSG00000162669	710500	Adipose Subcutaneous	0.0713604
1	91869489	ENSG00000162669	69600	Heart Atrial Appendage	0.00694507
1	92546425	ENSG00000284413	945200	Adipose Subcutaneous	0.0949495
1	92546425	ENSG00000230667	661600	Artery Tibial	0.0664456
1	92546425	ENSG00000284413	41000	Artery Coronary	0.00407056
1	92546425	ENSG00000284413	18200	Adipose Visceral Omentum	0.00177898
1	92546425	ENSG00000284413	7680000	Heart Atrial Appendage	0.771848
1	92546425	ENSG00000284413	979600	Liver	0.098407
1	92546425	ENSG00000230667	682000	Adipose Subcutaneous	0.0684959
1	92546425	ENSG00000284413	956400	Muscle Skeletal	0.0960752
1	92546425	ENSG00000284413	23500	Thyroid	0.00231167
1	92546425	ENSG00000284413	944800	Heart Left Ventricle	0.0949093
1	92546425	ENSG00000284413	181900	Artery Tibial	0.0182321
1	92546425	ENSG00000284413	49100	Artery Aorta	0.00488467
1	92546425	ENSG00000230667	6381000	Muscle Skeletal	0.641289
1	94310694	ENSG00000137936	795800	Heart Left Ventricle	0.0799337
1	94310694	ENSG00000260464	795800	Heart Left Ventricle	0.0799337
1	94310694	ENSG00000137936	841800	Adipose Subcutaneous	0.084557
1	94310694	ENSG00000260464	841800	Adipose Subcutaneous	0.084557
1	94576968	ENSG00000198691	375000	Thyroid	0.0376401
1	94576968	ENSG00000198691	238800	Adipose Visceral Omentum	0.023951
1	94576968	ENSG00000198691	198400	Adipose Subcutaneous	0.0198904
1	94576968	ENSG00000198691	130200	Heart Atrial Appendage	0.0130358
1	94724719	ENSG00000137962	368900	Artery Tibial	0.037027
1	94850575	ENSG00000117528	805200	Whole Blood	0.0808784
1	95002211	ENSG00000117525	146800	Adipose Visceral Omentum	0.0147043
1	95002211	ENSG00000117525	77600	Heart Left Ventricle	0.00774913
1	95004084	ENSG00000117525	464400	Artery Aorta	0.0466255
1	95004410	ENSG00000117525	342900	Adipose Subcutaneous	0.0344138
1	95005220	ENSG00000117525	185900	Artery Tibial	0.0186341
1	95005220	ENSG00000117525	197400	Artery Aorta	0.0197899
1	95005220	ENSG00000117525	1400	Adipose Subcutaneous	9.04568e-05
1	95005220	ENSG00000117525	362300	Heart Left Ventricle	0.0363636
1	95005220	ENSG00000117525	33500	Muscle Skeletal	0.00331675
1	95005220	ENSG00000117525	499800	Heart Atrial Appendage	0.0501834
1	95538915	ENSG00000172339	400300	Whole Blood	0.0401829
1	95538915	ENSG00000172339	202700	Artery Aorta	0.0203226
1	95539076	ENSG00000172339	786600	Artery Aorta	0.079009
1	95694770	ENSG00000226026	961900	Heart Left Ventricle	0.096628
1	95694770	ENSG00000226026	251100	Artery Tibial	0.0251872
1	95694770	ENSG00000226026	390900	Whole Blood	0.0392382
1	95694770	ENSG00000122481	811400	Whole Blood	0.0815016
1	95694770	ENSG00000122481	251100	Artery Tibial	0.0251872
1	95694770	ENSG00000226026	948600	Adipose Subcutaneous	0.0952912
1	95694770	ENSG00000122481	158200	Adipose Visceral Omentum	0.01585
1	95694770	ENSG00000122481	948600	Adipose Subcutaneous	0.0952912
1	95694770	ENSG00000122481	968100	Heart Left Ventricle	0.0972511
1	95694770	ENSG00000226026	158200	Adipose Visceral Omentum	0.01585
1	9637591	ENSG00000231181	275600	Kidney Cortex	0.0276496
1	990380	ENSG00000217801	557400	Heart Atrial Appendage	0.0559727
1	990380	ENSG00000217801	441600	Adipose Subcutaneous	0.0443339
1	990380	ENSG00000217801	221800	Thyroid	0.0222423
1	990380	ENSG00000273443	144500	Thyroid	0.0144731
1	99470727	ENSG00000227034	201400	Heart Atrial Appendage	0.020192
1	99470727	ENSG00000227034	749400	Artery Aorta	0.0752701
1	998501	ENSG00000217801	73800	Artery Aorta	0.0073672
10	101753618	ENSG00000107554	811400	Whole Blood	0.0815016
10	101912064	ENSG00000107566	11500	Artery Tibial	0.00110558
10	101944325	ENSG00000107566	198400	Adipose Subcutaneous	0.0198904
10	101944325	ENSG00000236308	468700	Adipose Subcutaneous	0.0470576
10	102027365	ENSG00000095485	858300	Artery Aorta	0.0862154
10	102027365	ENSG00000230224	230000	Heart Left Ventricle	0.0230665
10	102027365	ENSG00000230224	180700	Adipose Subcutaneous	0.0181115
10	102027365	ENSG00000213341	675000	Artery Aorta	0.0677924
10	102027365	ENSG00000230224	239100	Artery Tibial	0.0239811
10	102027365	ENSG00000095485	3818000	Muscle Skeletal	0.383688
10	102027365	ENSG00000230224	120000	Heart Atrial Appendage	0.0120107
10	102027365	ENSG00000230224	8336000	Artery Aorta	0.837781
10	102027365	ENSG00000230224	503600	Muscle Skeletal	0.0505654
10	102027365	ENSG00000196072	120000	Heart Atrial Appendage	0.0120107
10	102027365	ENSG00000196072	8879000	Artery Aorta	0.892356
10	102027365	ENSG00000196072	531300	Artery Coronary	0.0533494
10	102027365	ENSG00000196072	351900	Whole Blood	0.0353184
10	102027365	ENSG00000196072	972000	Muscle Skeletal	0.0976431
10	102027365	ENSG00000095485	6468000	Adipose Subcutaneous	0.650033
10	102027365	ENSG00000095485	3966000	Thyroid	0.398563
10	102027365	ENSG00000095485	139000	Liver	0.0139203
10	102027365	ENSG00000230224	475100	Artery Coronary	0.0477009
10	102027365	ENSG00000196072	390300	Thyroid	0.0391778
10	102027365	ENSG00000230224	430800	Liver	0.0432484
10	102027365	ENSG00000095485	1113000	Artery Tibial	0.111815
10	102027365	ENSG00000196072	170500	Liver	0.0170863
10	102027365	ENSG00000230224	351900	Whole Blood	0.0353184
10	102027365	ENSG00000230224	390300	Thyroid	0.0391778
10	102027365	ENSG00000095485	748000	Adipose Visceral Omentum	0.0751294
10	102027365	ENSG00000095485	899000	Heart Left Ventricle	0.090306
10	102027365	ENSG00000196072	672100	Heart Left Ventricle	0.0675009
10	102027365	ENSG00000196072	563400	Adipose Subcutaneous	0.0565757
10	102027365	ENSG00000196072	239100	Artery Tibial	0.0239811
10	102027365	ENSG00000095485	7680000	Heart Atrial Appendage	0.771848
10	102027365	ENSG00000095485	615200	Whole Blood	0.061782
10	102027365	ENSG00000095485	3017000	Artery Coronary	0.303181
10	102027365	ENSG00000213341	389400	Liver	0.0390874
10	102045656	ENSG00000196072	181900	Artery Tibial	0.0182321
10	102045656	ENSG00000196072	999800	Heart Atrial Appendage	0.100437
10	102045656	ENSG00000196072	182900	Artery Aorta	0.0183326
10	102045656	ENSG00000196072	766500	Adipose Subcutaneous	0.0769888
10	102045656	ENSG00000196072	428300	Whole Blood	0.0429971
10	102045656	ENSG00000196072	60700	Muscle Skeletal	0.00605056
10	102045656	ENSG00000196072	735100	Heart Left Ventricle	0.0738329
10	102048515	ENSG00000196072	7200	Artery Tibial	0.000673401
10	102049685	ENSG00000196072	304200	Whole Blood	0.0305241
10	102050514	ENSG00000196072	5392000	Whole Blood	0.541887
10	102261409	ENSG00000075826	530500	Whole Blood	0.053269
10	102261409	ENSG00000075290	500	Whole Blood	0
10	102261409	ENSG00000166135	479000	Whole Blood	0.0480929
10	102261409	ENSG00000166136	500	Whole Blood	0
10	102265183	ENSG00000166135	73800	Artery Aorta	0.0073672
10	102265183	ENSG00000075826	18300	Artery Tibial	0.00178903
10	102265847	ENSG00000075826	368900	Artery Tibial	0.037027
10	102269085	ENSG00000075826	260300	Adipose Visceral Omentum	0.0261119
10	102269085	ENSG00000166136	159700	Heart Atrial Appendage	0.0160008
10	102269085	ENSG00000075826	57900	Artery Coronary	0.00576913
10	102269085	ENSG00000075826	943900	Adipose Subcutaneous	0.0948188
10	102269085	ENSG00000075826	4925000	Heart Left Ventricle	0.494949
10	102269085	ENSG00000166136	14100	Artery Aorta	0.0013669
10	102269085	ENSG00000166135	919400	Heart Left Ventricle	0.0923564
10	102269085	ENSG00000075826	718200	Whole Blood	0.0721343
10	102269085	ENSG00000075826	7680000	Heart Atrial Appendage	0.771848
10	102269085	ENSG00000166135	225400	Artery Coronary	0.0226042
10	102269085	ENSG00000166136	888900	Heart Left Ventricle	0.0892909
10	102269085	ENSG00000166135	167300	Heart Atrial Appendage	0.0167647
10	102288343	ENSG00000166136	78000	Artery Tibial	0.00778934
10	102288343	ENSG00000075826	519300	Heart Left Ventricle	0.0521433
10	102288343	ENSG00000166135	381100	Adipose Subcutaneous	0.0382532
10	102288343	ENSG00000166136	348700	Muscle Skeletal	0.0349967
10	102288343	ENSG00000166135	672100	Heart Left Ventricle	0.0675009
10	102288343	ENSG00000166135	919200	Artery Aorta	0.0923363
10	102288343	ENSG00000166135	31400	Muscle Skeletal	0.00310568
10	102288343	ENSG00000166136	230000	Heart Left Ventricle	0.0230665
10	102288343	ENSG00000166136	381100	Adipose Subcutaneous	0.0382532
10	102289078	ENSG00000166135	73800	Artery Aorta	0.0073672
10	102289078	ENSG00000166136	73800	Artery Aorta	0.0073672
10	102289743	ENSG00000166135	958900	Artery Aorta	0.0963264
10	102289743	ENSG00000166135	443700	Heart Left Ventricle	0.044545
10	102289743	ENSG00000166135	464300	Whole Blood	0.0466154
10	102289743	ENSG00000166136	443700	Heart Left Ventricle	0.044545
10	102289743	ENSG00000075826	28400	Whole Blood	0.00280416
10	102289743	ENSG00000075826	34700	Artery Aorta	0.00343736
10	102289743	ENSG00000166136	512700	Artery Aorta	0.05148
10	102289743	ENSG00000166136	954600	Adipose Visceral Omentum	0.0958943
10	102289743	ENSG00000166135	22800	Adipose Visceral Omentum	0.00224132
10	102289743	ENSG00000166136	492400	Whole Blood	0.0494397
10	102296061	ENSG00000166135	943900	Adipose Subcutaneous	0.0948188
10	102296061	ENSG00000166136	465100	Artery Aorta	0.0466958
10	102296061	ENSG00000166136	82700	Adipose Subcutaneous	0.00826172
10	102296061	ENSG00000166135	85400	Heart Atrial Appendage	0.00853309
10	102296061	ENSG00000166135	60900	Adipose Visceral Omentum	0.00607066
10	102296061	ENSG00000166136	918800	Heart Left Ventricle	0.0922961
10	102296061	ENSG00000166136	325600	Adipose Visceral Omentum	0.032675
10	102296061	ENSG00000166136	389300	Heart Atrial Appendage	0.0390773
10	102296061	ENSG00000166135	860800	Heart Left Ventricle	0.0864667
10	102296061	ENSG00000166135	919200	Artery Aorta	0.0923363
10	102296061	ENSG00000075826	34700	Artery Aorta	0.00343736
10	102296061	ENSG00000166135	267200	Artery Tibial	0.0268054
10	102296061	ENSG00000166136	267200	Artery Tibial	0.0268054
10	102299239	ENSG00000166135	286900	Heart Left Ventricle	0.0287854
10	102299239	ENSG00000166136	778800	Heart Left Ventricle	0.078225
10	102299239	ENSG00000075826	720100	Heart Left Ventricle	0.0723252
10	102308516	ENSG00000075826	983200	Artery Tibial	0.0987688
10	102308516	ENSG00000166136	681200	Adipose Subcutaneous	0.0684155
10	102308516	ENSG00000166135	417600	Artery Tibial	0.0419217
10	102308516	ENSG00000166136	299800	Artery Tibial	0.0300819
10	102308516	ENSG00000166135	307000	Adipose Subcutaneous	0.0308056
10	102308516	ENSG00000166136	157200	Heart Left Ventricle	0.0157495
10	103338733	ENSG00000166169	26300	Heart Left Ventricle	0.0025931
10	103338733	ENSG00000166171	11400	Heart Atrial Appendage	0.00109553
10	103338733	ENSG00000166169	2600	Adipose Visceral Omentum	0.000211066
10	103338733	ENSG00000166169	482500	Adipose Subcutaneous	0.0484446
10	103338733	ENSG00000166169	308100	Whole Blood	0.0309161
10	103338733	ENSG00000166171	659800	Whole Blood	0.0662646
10	103338733	ENSG00000166171	26300	Heart Left Ventricle	0.0025931
10	103338733	ENSG00000166169	11400	Heart Atrial Appendage	0.00109553
10	103338733	ENSG00000166171	766500	Adipose Subcutaneous	0.0769888
10	103340056	ENSG00000166171	863300	Adipose Subcutaneous	0.0867179
10	103340056	ENSG00000166169	462300	Adipose Subcutaneous	0.0464144
10	103340144	ENSG00000166169	918300	Adipose Subcutaneous	0.0922458
10	103340144	ENSG00000166171	462300	Adipose Subcutaneous	0.0464144
10	103340144	ENSG00000166171	721400	Adipose Visceral Omentum	0.0724559
10	103340144	ENSG00000166169	175200	Adipose Visceral Omentum	0.0175587
10	103340144	ENSG00000166171	11400	Heart Atrial Appendage	0.00109553
10	103340179	ENSG00000166169	740700	Muscle Skeletal	0.0743957
10	103340179	ENSG00000166169	155500	Adipose Subcutaneous	0.0155787
10	103340179	ENSG00000166171	803000	Muscle Skeletal	0.0806573
10	103340179	ENSG00000166171	82700	Adipose Subcutaneous	0.00826172
10	103340449	ENSG00000166169	26300	Heart Left Ventricle	0.0025931
10	103340449	ENSG00000166171	497500	Adipose Subcutaneous	0.0499523
10	103340449	ENSG00000166169	287900	Adipose Subcutaneous	0.0288859
10	103340449	ENSG00000166169	325600	Adipose Visceral Omentum	0.032675
10	103340449	ENSG00000166171	243500	Heart Atrial Appendage	0.0244233
10	103340449	ENSG00000166171	73800	Artery Aorta	0.0073672
10	103340449	ENSG00000166169	575400	Artery Coronary	0.0577818
10	103340449	ENSG00000166169	168300	Heart Atrial Appendage	0.0168652
10	103340449	ENSG00000166169	742800	Muscle Skeletal	0.0746068
10	103340449	ENSG00000166171	834900	Artery Coronary	0.0838635
10	103340449	ENSG00000166171	713100	Muscle Skeletal	0.0716217
10	103340449	ENSG00000166171	694300	Heart Left Ventricle	0.0697321
10	103340714	ENSG00000166171	947700	Adipose Subcutaneous	0.0952008
10	103340714	ENSG00000166169	31000	Muscle Skeletal	0.00306548
10	103340714	ENSG00000166169	568800	Heart Atrial Appendage	0.0571184
10	103340714	ENSG00000166169	766500	Adipose Subcutaneous	0.0769888
10	103354554	ENSG00000166169	23900	Adipose Subcutaneous	0.00235188
10	103354554	ENSG00000166169	389300	Heart Atrial Appendage	0.0390773
10	103354554	ENSG00000166169	522600	Adipose Visceral Omentum	0.052475
10	103354554	ENSG00000166169	108600	Muscle Skeletal	0.0108649
10	103354554	ENSG00000166169	479200	Artery Tibial	0.048113
10	103354554	ENSG00000166169	976800	Heart Left Ventricle	0.0981255
10	103354554	ENSG00000166169	425400	Artery Coronary	0.0427057
10	103359285	ENSG00000166169	381100	Adipose Subcutaneous	0.0382532
10	103360824	ENSG00000166169	681200	Adipose Subcutaneous	0.0684155
10	103360824	ENSG00000166169	674400	Thyroid	0.067732
10	103361088	ENSG00000166169	245800	Heart Left Ventricle	0.0246545
10	103361088	ENSG00000166169	157400	Heart Atrial Appendage	0.0157696
10	103361088	ENSG00000166169	405500	Thyroid	0.0407056
10	103361088	ENSG00000166169	786600	Artery Aorta	0.079009
10	103361088	ENSG00000166169	134900	Muscle Skeletal	0.0135082
10	103445325	ENSG00000107829	323900	Adipose Subcutaneous	0.0325041
10	104595828	ENSG00000148795	63100	Artery Aorta	0.00629177
10	105213765	ENSG00000138172	11500	Artery Tibial	0.00110558
10	105213765	ENSG00000234699	346500	Heart Left Ventricle	0.0347756
10	105213765	ENSG00000185933	819900	Adipose Subcutaneous	0.0823559
10	105213765	ENSG00000234699	651200	Adipose Subcutaneous	0.0654003
10	105213765	ENSG00000234699	397200	Heart Atrial Appendage	0.0398714
10	105213765	ENSG00000234699	11500	Artery Tibial	0.00110558
10	105213765	ENSG00000138172	740400	Heart Atrial Appendage	0.0743655
10	105213765	ENSG00000138172	651200	Adipose Subcutaneous	0.0654003
10	105213765	ENSG00000138172	918800	Heart Left Ventricle	0.0922961
10	105225443	ENSG00000138172	761400	Whole Blood	0.0764762
10	105225443	ENSG00000107954	500700	Whole Blood	0.0502739
10	105225443	ENSG00000234699	761400	Whole Blood	0.0764762
10	105225443	ENSG00000173915	254700	Whole Blood	0.025549
10	105225443	ENSG00000148843	254700	Whole Blood	0.025549
10	105262877	ENSG00000107954	335100	Liver	0.0336298
10	105262877	ENSG00000107954	41000	Heart Atrial Appendage	0.00407056
10	105262877	ENSG00000107954	961600	Adipose Visceral Omentum	0.0965978
10	105262877	ENSG00000107954	672100	Heart Left Ventricle	0.0675009
10	105352990	ENSG00000273108	14100	Artery Aorta	0.0013669
10	105362104	ENSG00000273108	157200	Artery Tibial	0.0157495
10	105362104	ENSG00000273108	86000	Adipose Visceral Omentum	0.0085934
10	105362104	ENSG00000273108	148300	Adipose Subcutaneous	0.014855
10	10836970	ENSG00000225383	682000	Adipose Subcutaneous	0.0684959
10	10836970	ENSG00000048740	550400	Adipose Subcutaneous	0.0552691
10	10836970	ENSG00000048740	7680000	Heart Atrial Appendage	0.771848
10	10836970	ENSG00000048740	225400	Artery Coronary	0.0226042
10	10836970	ENSG00000225383	7680000	Heart Atrial Appendage	0.771848
10	10836970	ENSG00000225383	222500	Heart Left Ventricle	0.0223127
10	10836970	ENSG00000048740	31400	Muscle Skeletal	0.00310568
10	10836970	ENSG00000225383	574100	Artery Aorta	0.0576511
10	10836970	ENSG00000048740	498300	Heart Left Ventricle	0.0500327
10	10836970	ENSG00000225383	227700	Artery Coronary	0.0228353
10	10836970	ENSG00000225383	2476000	Adipose Visceral Omentum	0.248806
10	10836970	ENSG00000048740	577400	Adipose Visceral Omentum	0.0579828
10	10836970	ENSG00000225383	512200	Artery Tibial	0.0514297
10	10836970	ENSG00000048740	512200	Artery Tibial	0.0514297
10	10839968	ENSG00000225383	892300	Adipose Subcutaneous	0.0896326
10	10839968	ENSG00000048740	418800	Adipose Subcutaneous	0.0420423
10	10839968	ENSG00000225383	535500	Artery Tibial	0.0537715
10	10839968	ENSG00000225383	120000	Heart Atrial Appendage	0.0120107
10	10839968	ENSG00000048740	102400	Thyroid	0.0102417
10	10839968	ENSG00000048740	417600	Artery Tibial	0.0419217
10	10839968	ENSG00000048740	84500	Heart Left Ventricle	0.00844264
10	10839968	ENSG00000048740	224300	Muscle Skeletal	0.0224936
10	10839968	ENSG00000048740	522600	Adipose Visceral Omentum	0.052475
10	10839968	ENSG00000048740	30500	Artery Aorta	0.00301523
10	10839968	ENSG00000048740	302000	Heart Atrial Appendage	0.030303
10	10839968	ENSG00000225383	823400	Thyroid	0.0827077
10	10839968	ENSG00000225383	161800	Artery Aorta	0.0162119
10	10839968	ENSG00000225383	44600	Heart Left Ventricle	0.00443238
10	10840162	ENSG00000048740	73800	Artery Aorta	0.0073672
10	10840535	ENSG00000225383	492700	Adipose Subcutaneous	0.0494698
10	10840535	ENSG00000225383	565000	Artery Coronary	0.0567365
10	10840535	ENSG00000048740	69900	Artery Coronary	0.00697522
10	10840535	ENSG00000048740	961300	Thyroid	0.0965677
10	10840535	ENSG00000225383	245600	Adipose Visceral Omentum	0.0246344
10	10840535	ENSG00000225383	532000	Artery Tibial	0.0534198
10	10840535	ENSG00000048740	519300	Heart Left Ventricle	0.0521433
10	10840535	ENSG00000225383	532400	Thyroid	0.05346
10	10840535	ENSG00000225383	977700	Heart Left Ventricle	0.098216
10	10840535	ENSG00000048740	161200	Muscle Skeletal	0.0161516
10	10840535	ENSG00000048740	564000	Adipose Subcutaneous	0.056636
10	10840535	ENSG00000225383	7680000	Heart Atrial Appendage	0.771848
10	10840535	ENSG00000225383	8010000	Artery Aorta	0.805015
10	10840535	ENSG00000048740	7680000	Heart Atrial Appendage	0.771848
10	10840535	ENSG00000048740	6980000	Artery Aorta	0.701493
10	10840535	ENSG00000048740	158200	Adipose Visceral Omentum	0.01585
10	10840535	ENSG00000048740	414100	Artery Tibial	0.0415699
10	10840849	ENSG00000048740	915500	Artery Aorta	0.0919644
10	10840849	ENSG00000048740	892300	Adipose Subcutaneous	0.0896326
10	10840849	ENSG00000225383	178400	Artery Tibial	0.0178803
10	10840849	ENSG00000225383	365800	Adipose Subcutaneous	0.0367154
10	10840849	ENSG00000225383	451100	Heart Left Ventricle	0.0452887
10	10840849	ENSG00000225383	238800	Adipose Visceral Omentum	0.023951
10	10840849	ENSG00000048740	378500	Artery Coronary	0.0379919
10	10840849	ENSG00000048740	178400	Artery Tibial	0.0178803
10	10840849	ENSG00000048740	93100	Heart Left Ventricle	0.009307
10	10840849	ENSG00000225383	7680000	Heart Atrial Appendage	0.771848
10	10840849	ENSG00000048740	7680000	Heart Atrial Appendage	0.771848
10	10840849	ENSG00000048740	267400	Adipose Visceral Omentum	0.0268255
10	10840849	ENSG00000225383	197400	Artery Aorta	0.0197899
10	10840849	ENSG00000048740	3594000	Muscle Skeletal	0.361174
10	10841055	ENSG00000225383	234200	Adipose Subcutaneous	0.0234886
10	10841055	ENSG00000048740	567900	Adipose Visceral Omentum	0.057028
10	10841055	ENSG00000225383	89500	Heart Atrial Appendage	0.00894517
10	10841055	ENSG00000048740	497500	Adipose Subcutaneous	0.0499523
10	10841055	ENSG00000225383	341700	Adipose Visceral Omentum	0.0342932
10	10841055	ENSG00000048740	362800	Heart Atrial Appendage	0.0364139
10	1089616	ENSG00000047056	662000	Whole Blood	0.0664858
10	1089616	ENSG00000067064	662000	Whole Blood	0.0664858
10	1089616	ENSG00000067064	31400	Muscle Skeletal	0.00310568
10	1089616	ENSG00000067064	198400	Adipose Subcutaneous	0.0198904
10	1089616	ENSG00000047056	311300	Adipose Visceral Omentum	0.0312378
10	1089616	ENSG00000067064	160000	Adipose Visceral Omentum	0.016031
10	1089616	ENSG00000232656	346200	Whole Blood	0.0347455
10	1089616	ENSG00000047056	31400	Muscle Skeletal	0.00310568
10	1089616	ENSG00000067064	35500	Artery Tibial	0.00351776
10	1089616	ENSG00000047056	440400	Heart Left Ventricle	0.0442133
10	1089616	ENSG00000047056	198400	Adipose Subcutaneous	0.0198904
10	1089616	ENSG00000067064	34700	Heart Left Ventricle	0.00343736
10	112208575	ENSG00000138166	351900	Whole Blood	0.0353184
10	112398015	ENSG00000203867	599000	Adipose Subcutaneous	0.0601538
10	112406426	ENSG00000203867	271200	Adipose Subcutaneous	0.0272074
10	112414152	ENSG00000203867	863300	Adipose Subcutaneous	0.0867179
10	112415418	ENSG00000203867	948600	Adipose Subcutaneous	0.0952912
10	112631211	ENSG00000232470	472100	Whole Blood	0.0473994
10	112631211	ENSG00000150593	31400	Muscle Skeletal	0.00310568
10	112631211	ENSG00000150593	180700	Adipose Subcutaneous	0.0181115
10	112631211	ENSG00000203497	544300	Heart Atrial Appendage	0.054656
10	112631211	ENSG00000150593	1400	Adipose Visceral Omentum	9.04568e-05
10	112631211	ENSG00000150593	285000	Heart Left Ventricle	0.0285944
10	112631211	ENSG00000150593	483300	Whole Blood	0.0485251
10	112631211	ENSG00000232470	79300	Liver	0.00792
10	112631211	ENSG00000150593	43200	Heart Atrial Appendage	0.00429167
10	112631211	ENSG00000232470	947700	Adipose Subcutaneous	0.0952008
10	112631211	ENSG00000203497	180700	Adipose Subcutaneous	0.0181115
10	112631211	ENSG00000232470	535500	Artery Tibial	0.0537715
10	112631211	ENSG00000150593	712200	Artery Aorta	0.0715312
10	112631211	ENSG00000203497	417600	Artery Tibial	0.0419217
10	112631211	ENSG00000203497	712200	Artery Aorta	0.0715312
10	112631211	ENSG00000150593	350400	Artery Coronary	0.0351676
10	112631211	ENSG00000232470	954600	Adipose Visceral Omentum	0.0958943
10	112631211	ENSG00000232470	675000	Artery Aorta	0.0677924
10	112631211	ENSG00000203497	483300	Whole Blood	0.0485251
10	112631211	ENSG00000203497	61800	Muscle Skeletal	0.00616111
10	112631211	ENSG00000203497	350400	Artery Coronary	0.0351676
10	112631211	ENSG00000203497	184900	Adipose Visceral Omentum	0.0185336
10	112631211	ENSG00000150593	79300	Liver	0.00792
10	112631211	ENSG00000203497	79300	Liver	0.00792
10	112631211	ENSG00000203497	285000	Heart Left Ventricle	0.0285944
10	112631211	ENSG00000150593	417600	Artery Tibial	0.0419217
10	112678091	ENSG00000278601	225400	Artery Coronary	0.0226042
10	112678091	ENSG00000270589	425400	Artery Aorta	0.0427057
10	112678091	ENSG00000108061	362800	Heart Atrial Appendage	0.0364139
10	112678091	ENSG00000214413	157400	Heart Atrial Appendage	0.0157696
10	112678091	ENSG00000214413	49100	Artery Aorta	0.00488467
10	112678091	ENSG00000108061	849100	Artery Coronary	0.0852907
10	112678091	ENSG00000278601	49400	Heart Left Ventricle	0.00491482
10	112678091	ENSG00000108061	476100	Adipose Subcutaneous	0.0478014
10	112678091	ENSG00000108061	338900	Heart Left Ventricle	0.0340118
10	112678091	ENSG00000108061	758400	Artery Aorta	0.0761747
10	112678091	ENSG00000214413	976800	Heart Left Ventricle	0.0981255
10	112678091	ENSG00000108061	88400	Thyroid	0.00883461
10	112678091	ENSG00000278601	786600	Artery Aorta	0.079009
10	112678091	ENSG00000214413	418800	Artery Coronary	0.0420423
10	112678091	ENSG00000270589	615800	Adipose Visceral Omentum	0.0618423
10	112678091	ENSG00000270589	599000	Adipose Subcutaneous	0.0601538
10	112678091	ENSG00000270589	153800	Liver	0.0154078
10	112678091	ENSG00000270589	919400	Heart Left Ventricle	0.0923564
10	112678091	ENSG00000214413	345700	Thyroid	0.0346952
10	112678091	ENSG00000278601	165500	Liver	0.0165837
10	112678091	ENSG00000270589	570500	Heart Atrial Appendage	0.0572893
10	112678091	ENSG00000214413	476100	Adipose Subcutaneous	0.0478014
10	112678091	ENSG00000108061	302600	Liver	0.0303633
10	112678091	ENSG00000214413	389400	Liver	0.0390874
10	114207480	ENSG00000151532	207600	Adipose Subcutaneous	0.0208151
10	114207480	ENSG00000023041	207600	Adipose Subcutaneous	0.0208151
10	114207480	ENSG00000023041	301100	Heart Atrial Appendage	0.0302126
10	114207480	ENSG00000151532	172300	Muscle Skeletal	0.0172672
10	114207480	ENSG00000151532	500400	Artery Coronary	0.0502437
10	114207480	ENSG00000151532	301100	Heart Atrial Appendage	0.0302126
10	114207480	ENSG00000151532	2792000	Heart Left Ventricle	0.280567
10	114207480	ENSG00000023041	631400	Artery Tibial	0.0634102
10	114207480	ENSG00000023041	500400	Artery Coronary	0.0502437
10	114207480	ENSG00000023041	702700	Artery Aorta	0.0705764
10	114207480	ENSG00000023041	2792000	Heart Left Ventricle	0.280567
10	114207480	ENSG00000151532	702700	Artery Aorta	0.0705764
10	114207480	ENSG00000151532	631400	Artery Tibial	0.0634102
10	114207480	ENSG00000232934	73800	Artery Aorta	0.0073672
10	115423747	ENSG00000197893	681200	Adipose Subcutaneous	0.0684155
10	115784493	ENSG00000043591	455300	Whole Blood	0.0457108
10	115785245	ENSG00000043591	118600	Whole Blood	0.0118699
10	115805056	ENSG00000043591	7680000	Heart Atrial Appendage	0.771848
10	115805056	ENSG00000043591	989200	Adipose Subcutaneous	0.0993718
10	115805056	ENSG00000043591	88400	Thyroid	0.00883461
10	115805056	ENSG00000043591	811400	Whole Blood	0.0815016
10	115805056	ENSG00000043591	262300	Adipose Visceral Omentum	0.0263129
10	115805056	ENSG00000043591	548700	Heart Left Ventricle	0.0550982
10	115805056	ENSG00000043591	117600	Muscle Skeletal	0.0117694
10	115807016	ENSG00000043591	155500	Adipose Subcutaneous	0.0155787
10	115807016	ENSG00000043591	44600	Heart Left Ventricle	0.00443238
10	115807016	ENSG00000043591	816400	Thyroid	0.0820041
10	115807016	ENSG00000043591	783500	Artery Tibial	0.0786974
10	115807016	ENSG00000043591	302000	Heart Atrial Appendage	0.030303
10	115807016	ENSG00000043591	108600	Muscle Skeletal	0.0108649
10	115927279	ENSG00000165813	486100	Adipose Subcutaneous	0.0488065
10	115932675	ENSG00000165813	23900	Adipose Subcutaneous	0.00235188
10	115932675	ENSG00000165813	7680000	Heart Atrial Appendage	0.771848
10	115932675	ENSG00000095627	77600	Adipose Visceral Omentum	0.00774913
10	115932675	ENSG00000165813	245400	Thyroid	0.0246143
10	115932675	ENSG00000165813	2792000	Heart Left Ventricle	0.280567
10	115932675	ENSG00000165813	147800	Whole Blood	0.0148048
10	115932675	ENSG00000165813	823400	Liver	0.0827077
10	115932675	ENSG00000165813	18200	Adipose Visceral Omentum	0.00177898
10	115932675	ENSG00000095627	7680000	Heart Atrial Appendage	0.771848
10	115932675	ENSG00000165813	811900	Artery Tibial	0.0815518
10	115932675	ENSG00000165813	58900	Artery Aorta	0.00586964
10	115932675	ENSG00000095627	618600	Heart Left Ventricle	0.0621237
10	115932675	ENSG00000095627	389900	Artery Aorta	0.0391376
10	115932675	ENSG00000095627	234200	Adipose Subcutaneous	0.0234886
10	115932675	ENSG00000165813	566600	Muscle Skeletal	0.0568973
10	115933087	ENSG00000165813	724600	Artery Aorta	0.0727775
10	115933366	ENSG00000165813	5002000	Heart Left Ventricle	0.502689
10	115933366	ENSG00000165813	390700	Heart Atrial Appendage	0.0392181
10	115933366	ENSG00000165813	101900	Muscle Skeletal	0.0101915
10	115933366	ENSG00000095627	230000	Heart Left Ventricle	0.0230665
10	115933366	ENSG00000095627	545400	Heart Atrial Appendage	0.0547666
10	115933366	ENSG00000165813	654600	Artery Aorta	0.065742
10	115933366	ENSG00000165813	269000	Whole Blood	0.0269863
10	115933366	ENSG00000165813	251100	Artery Tibial	0.0251872
10	115933366	ENSG00000095627	22800	Adipose Visceral Omentum	0.00224132
10	115933366	ENSG00000095627	356900	Artery Aorta	0.0358209
10	115936626	ENSG00000165813	221900	Adipose Subcutaneous	0.0222524
10	115936626	ENSG00000095627	77600	Heart Left Ventricle	0.00774913
10	115936626	ENSG00000095627	221900	Adipose Subcutaneous	0.0222524
10	115936626	ENSG00000165813	888900	Heart Left Ventricle	0.0892909
10	115936626	ENSG00000165813	811400	Whole Blood	0.0815016
10	115993426	ENSG00000165816	69100	Heart Atrial Appendage	0.00689482
10	115996395	ENSG00000165816	49500	Artery Aorta	0.00492487
10	120502340	ENSG00000151893	819500	Heart Left Ventricle	0.0823157
10	121414236	ENSG00000151929	2657000	Muscle Skeletal	0.266998
10	121414236	ENSG00000151929	7680000	Heart Atrial Appendage	0.771848
10	121414236	ENSG00000151929	1113000	Artery Tibial	0.111815
10	121414236	ENSG00000151929	66500	Artery Coronary	0.0066335
10	121414236	ENSG00000151929	945200	Adipose Subcutaneous	0.0949495
10	121414236	ENSG00000151929	42100	Liver	0.00418111
10	121414236	ENSG00000151929	408100	Whole Blood	0.0409669
10	121414236	ENSG00000151929	958300	Artery Aorta	0.0962661
10	121414236	ENSG00000151929	380600	Adipose Visceral Omentum	0.0382029
10	121414236	ENSG00000151929	531400	Thyroid	0.0533595
10	121414236	ENSG00000151929	9729000	Heart Left Ventricle	0.977788
10	121417957	ENSG00000151929	507700	Kidney Cortex	0.0509774
10	121417957	ENSG00000151929	7680000	Heart Atrial Appendage	0.771848
10	121417957	ENSG00000151929	209400	Heart Left Ventricle	0.020996
10	121417957	ENSG00000151929	451400	Liver	0.0453189
10	121417957	ENSG00000151929	405500	Thyroid	0.0407056
10	121417957	ENSG00000151929	771200	Artery Tibial	0.0774612
10	121417957	ENSG00000151929	800300	Artery Coronary	0.0803859
10	121417957	ENSG00000151929	148200	Adipose Visceral Omentum	0.014845
10	121417957	ENSG00000151929	793000	Muscle Skeletal	0.0796522
10	121417957	ENSG00000151929	958900	Artery Aorta	0.0963264
10	121417957	ENSG00000151929	234200	Adipose Subcutaneous	0.0234886
10	121427518	ENSG00000151929	181900	Artery Tibial	0.0182321
10	121427518	ENSG00000151929	4900	Liver	0.000442233
10	121427518	ENSG00000151929	312200	Heart Atrial Appendage	0.0313282
10	121427518	ENSG00000151929	141600	Muscle Skeletal	0.0141816
10	121436362	ENSG00000151929	805000	Artery Tibial	0.0808583
10	121436362	ENSG00000151929	2600	Adipose Visceral Omentum	0.000211066
10	121585598	ENSG00000270300	947300	Heart Atrial Appendage	0.0951606
10	121585598	ENSG00000270300	370200	Thyroid	0.0371576
10	121585598	ENSG00000270300	316000	Artery Tibial	0.0317101
10	121585598	ENSG00000270300	245800	Adipose Subcutaneous	0.0246545
10	12277992	ENSG00000228302	360900	Liver	0.0362229
10	12277992	ENSG00000165609	637400	Liver	0.0640133
10	12277992	ENSG00000228302	498300	Heart Left Ventricle	0.0500327
10	12277992	ENSG00000151465	637400	Liver	0.0640133
10	12277992	ENSG00000228302	27900	Heart Atrial Appendage	0.00275391
10	123733962	ENSG00000138162	60700	Muscle Skeletal	0.00605056
10	123733962	ENSG00000107672	486200	Whole Blood	0.0488165
10	123733962	ENSG00000107672	985400	Artery Aorta	0.0989899
10	123733962	ENSG00000276742	780200	Adipose Subcutaneous	0.0783657
10	123733962	ENSG00000273891	179500	Heart Left Ventricle	0.0179909
10	123733962	ENSG00000107672	408700	Heart Atrial Appendage	0.0410272
10	123733962	ENSG00000273891	76900	Adipose Subcutaneous	0.00767878
10	123733962	ENSG00000273891	354600	Adipose Visceral Omentum	0.0355897
10	123733962	ENSG00000107672	474800	Artery Tibial	0.0476707
10	123733962	ENSG00000138162	640900	Artery Aorta	0.064365
10	123733962	ENSG00000273891	274500	Muscle Skeletal	0.0275391
10	123733962	ENSG00000107672	144300	Thyroid	0.014453
10	123733962	ENSG00000138162	626700	Whole Blood	0.0629378
10	123733962	ENSG00000138162	197800	Adipose Subcutaneous	0.0198301
10	123733962	ENSG00000107672	41000	Artery Coronary	0.00407056
10	123733962	ENSG00000107672	760900	Adipose Visceral Omentum	0.076426
10	123733962	ENSG00000273891	628700	Whole Blood	0.0631389
10	123733962	ENSG00000107672	451100	Heart Left Ventricle	0.0452887
10	123733962	ENSG00000107672	381800	Adipose Subcutaneous	0.0383235
10	123733962	ENSG00000107672	6381000	Muscle Skeletal	0.641289
10	123733962	ENSG00000107672	910200	Liver	0.0914317
10	123733962	ENSG00000273891	335100	Liver	0.0336298
10	123733962	ENSG00000138162	316000	Artery Tibial	0.0317101
10	123733962	ENSG00000138162	215300	Adipose Visceral Omentum	0.021589
10	123733962	ENSG00000273891	535500	Artery Tibial	0.0537715
10	123733962	ENSG00000276742	810200	Artery Tibial	0.081381
10	123733962	ENSG00000273891	15500	Artery Aorta	0.00150761
10	123754035	ENSG00000138162	947300	Heart Atrial Appendage	0.0951606
10	123754035	ENSG00000138162	158000	Artery Tibial	0.0158299
10	123754035	ENSG00000107672	18300	Artery Tibial	0.00178903
10	123754035	ENSG00000138162	338900	Heart Left Ventricle	0.0340118
10	123754035	ENSG00000138162	912600	Thyroid	0.0916729
10	123754035	ENSG00000138162	563400	Adipose Subcutaneous	0.0565757
10	123754035	ENSG00000138162	224300	Muscle Skeletal	0.0224936
10	123754065	ENSG00000138162	316000	Artery Tibial	0.0317101
10	123754065	ENSG00000273891	7200	Artery Tibial	0.000673401
10	123754065	ENSG00000138162	519400	Heart Left Ventricle	0.0521534
10	123754065	ENSG00000138162	467500	Adipose Subcutaneous	0.046937
10	123754065	ENSG00000107672	169300	Kidney Cortex	0.0169657
10	123754065	ENSG00000138162	106300	Heart Atrial Appendage	0.0106337
10	123754065	ENSG00000138162	73800	Artery Aorta	0.0073672
10	123754074	ENSG00000138162	79300	Liver	0.00792
10	123754074	ENSG00000138162	435800	Heart Left Ventricle	0.0437509
10	123754074	ENSG00000138162	27900	Heart Atrial Appendage	0.00275391
10	123754074	ENSG00000138162	512200	Artery Tibial	0.0514297
10	123754074	ENSG00000107672	185900	Artery Tibial	0.0186341
10	124088367	ENSG00000107679	464300	Whole Blood	0.0466154
10	126110707	ENSG00000065154	656300	Heart Left Ventricle	0.0659129
10	126629204	ENSG00000019995	71400	Artery Aorta	0.00712599
10	126646271	ENSG00000273599	492400	Whole Blood	0.0494397
10	126646271	ENSG00000019995	464300	Whole Blood	0.0466154
10	126676686	ENSG00000273599	691100	Liver	0.0694105
10	126676686	ENSG00000273599	14100	Artery Aorta	0.0013669
10	126676686	ENSG00000273599	297200	Adipose Visceral Omentum	0.0298206
10	126676686	ENSG00000273599	631400	Artery Tibial	0.0634102
10	126676686	ENSG00000273599	952300	Heart Left Ventricle	0.0956631
10	126676686	ENSG00000273599	271200	Adipose Subcutaneous	0.0272074
10	126676686	ENSG00000273599	560800	Muscle Skeletal	0.0563144
10	126681219	ENSG00000273599	179500	Heart Left Ventricle	0.0179909
10	126683857	ENSG00000273599	345700	Thyroid	0.0346952
10	126683857	ENSG00000273599	271200	Adipose Subcutaneous	0.0272074
10	126683857	ENSG00000273599	312600	Muscle Skeletal	0.0313684
10	126683857	ENSG00000273599	159200	Adipose Visceral Omentum	0.0159506
10	126683857	ENSG00000273599	181100	Heart Atrial Appendage	0.0181517
10	126687330	ENSG00000273599	968100	Heart Left Ventricle	0.0972511
10	126687330	ENSG00000273599	472100	Whole Blood	0.0473994
10	126688200	ENSG00000273599	49500	Artery Aorta	0.00492487
10	126692066	ENSG00000273599	152500	Adipose Visceral Omentum	0.0152771
10	126692066	ENSG00000273599	232200	Artery Aorta	0.0232876
10	126692066	ENSG00000273599	525000	Adipose Subcutaneous	0.0527162
10	126692066	ENSG00000273599	89500	Heart Atrial Appendage	0.00894517
10	126723939	ENSG00000273599	689200	Artery Aorta	0.0692196
10	126837944	ENSG00000175029	72100	Whole Blood	0.00719634
10	126843661	ENSG00000282787	262300	Adipose Visceral Omentum	0.0263129
10	126843661	ENSG00000175029	201800	Adipose Visceral Omentum	0.0202322
10	127398365	ENSG00000107938	351900	Whole Blood	0.0353184
10	127419237	ENSG00000107938	674400	Heart Left Ventricle	0.067732
10	127419237	ENSG00000224023	674400	Heart Left Ventricle	0.067732
10	127610100	ENSG00000089876	949500	Whole Blood	0.0953817
10	127610100	ENSG00000203780	949500	Whole Blood	0.0953817
10	131939898	ENSG00000108010	705500	Adipose Subcutaneous	0.0708578
10	131939898	ENSG00000108010	130300	Whole Blood	0.0130459
10	131943270	ENSG00000108010	146800	Adipose Visceral Omentum	0.0147043
10	131943270	ENSG00000108010	293200	Adipose Subcutaneous	0.0294186
10	133770201	ENSG00000277959	146800	Adipose Visceral Omentum	0.0147043
10	133879820	ENSG00000188385	35500	Artery Tibial	0.00351776
10	133880005	ENSG00000188385	693600	Artery Aorta	0.0696618
10	135045750	ENSG00000151650	220100	Whole Blood	0.0220715
10	135045750	ENSG00000171794	698300	Whole Blood	0.0701342
10	135273463	ENSG00000214279	63100	Artery Aorta	0.00629177
10	135343738	ENSG00000130649	442100	Adipose Subcutaneous	0.0443841
10	135345998	ENSG00000130649	129900	Adipose Subcutaneous	0.0130057
10	13717076	ENSG00000273474	912600	Thyroid	0.0916729
10	15755580	ENSG00000077943	948600	Adipose Subcutaneous	0.0952912
10	15760670	ENSG00000077943	780200	Adipose Subcutaneous	0.0783657
10	15760670	ENSG00000077943	561200	Heart Atrial Appendage	0.0563546
10	15760670	ENSG00000077943	11500	Artery Tibial	0.00110558
10	15760670	ENSG00000077943	248100	Heart Left Ventricle	0.0248857
10	16483381	ENSG00000165983	628700	Whole Blood	0.0631389
10	16794623	ENSG00000225213	628700	Whole Blood	0.0631389
10	16794623	ENSG00000225213	961600	Adipose Visceral Omentum	0.0965978
10	17655931	ENSG00000165996	238200	Adipose Subcutaneous	0.0238906
10	17655931	ENSG00000165996	795800	Heart Left Ventricle	0.0799337
10	17687553	ENSG00000260589	168300	Heart Atrial Appendage	0.0168652
10	17687553	ENSG00000136738	322300	Artery Coronary	0.0323433
10	17687553	ENSG00000136738	22800	Adipose Visceral Omentum	0.00224132
10	17687553	ENSG00000260589	346500	Heart Left Ventricle	0.0347756
10	17687553	ENSG00000136738	224300	Muscle Skeletal	0.0224936
10	17687553	ENSG00000136738	168300	Heart Atrial Appendage	0.0168652
10	17687553	ENSG00000260589	757000	Artery Tibial	0.076034
10	17687553	ENSG00000260589	224300	Muscle Skeletal	0.0224936
10	17687553	ENSG00000260589	915500	Artery Aorta	0.0919644
10	17687553	ENSG00000165996	73800	Artery Aorta	0.0073672
10	17687553	ENSG00000260589	468700	Adipose Subcutaneous	0.0470576
10	17687553	ENSG00000136738	468700	Adipose Subcutaneous	0.0470576
10	17687553	ENSG00000260589	22800	Adipose Visceral Omentum	0.00224132
10	17687553	ENSG00000136738	900700	Artery Aorta	0.0904769
10	17687553	ENSG00000136738	939000	Heart Left Ventricle	0.0943263
10	17687553	ENSG00000136738	757000	Artery Tibial	0.076034
10	17692310	ENSG00000260589	462300	Adipose Subcutaneous	0.0464144
10	17692310	ENSG00000136738	462300	Adipose Subcutaneous	0.0464144
10	17692450	ENSG00000136738	323900	Adipose Subcutaneous	0.0325041
10	17692450	ENSG00000260589	381100	Adipose Subcutaneous	0.0382532
10	17756596	ENSG00000229190	12400	Artery Tibial	0.00119604
10	17771784	ENSG00000148483	73800	Artery Aorta	0.0073672
10	18433986	ENSG00000165995	349000	Adipose Subcutaneous	0.0350269
10	18433986	ENSG00000165995	222000	Muscle Skeletal	0.0222624
10	18433986	ENSG00000165995	498300	Heart Left Ventricle	0.0500327
10	18433986	ENSG00000165995	185900	Artery Tibial	0.0186341
10	18433986	ENSG00000165995	307500	Heart Atrial Appendage	0.0308558
10	23390612	ENSG00000148450	946200	Adipose Subcutaneous	0.09505
10	23395259	ENSG00000148450	44600	Heart Left Ventricle	0.00443238
10	25005932	ENSG00000107863	18000	Adipose Subcutaneous	0.00175888
10	25008912	ENSG00000107863	817300	Heart Left Ventricle	0.0820946
10	25014006	ENSG00000107863	915500	Artery Aorta	0.0919644
10	25014006	ENSG00000107863	822900	Kidney Cortex	0.0826574
10	25014006	ENSG00000107863	775300	Heart Left Ventricle	0.0778733
10	25014006	ENSG00000107863	580100	Whole Blood	0.0582542
10	25014006	ENSG00000107863	813600	Adipose Subcutaneous	0.0817227
10	25014006	ENSG00000107863	67200	Thyroid	0.00670385
10	25014006	ENSG00000107863	710500	Artery Tibial	0.0713604
10	25014006	ENSG00000107863	7422000	Adipose Visceral Omentum	0.745917
10	25014006	ENSG00000107863	7680000	Heart Atrial Appendage	0.771848
10	25014006	ENSG00000107863	284200	Liver	0.028514
10	25231171	ENSG00000099256	49400	Heart Left Ventricle	0.00491482
10	25231171	ENSG00000273107	11500	Artery Tibial	0.00110558
10	25231171	ENSG00000099256	368900	Artery Tibial	0.037027
10	25231171	ENSG00000099256	927100	Adipose Subcutaneous	0.0931303
10	25231171	ENSG00000273107	110500	Heart Left Ventricle	0.0110558
10	25231171	ENSG00000273107	705500	Adipose Subcutaneous	0.0708578
10	25237313	ENSG00000099256	545600	Artery Tibial	0.0547867
10	25237313	ENSG00000099256	418800	Artery Coronary	0.0420423
10	25237313	ENSG00000099256	577400	Adipose Visceral Omentum	0.0579828
10	25237313	ENSG00000273107	545600	Artery Tibial	0.0547867
10	25237313	ENSG00000099256	692700	Muscle Skeletal	0.0695713
10	25237313	ENSG00000273107	759700	Adipose Subcutaneous	0.0763053
10	25237313	ENSG00000273107	767100	Adipose Visceral Omentum	0.0770491
10	25237313	ENSG00000099256	428300	Whole Blood	0.0429971
10	25237313	ENSG00000099256	408700	Heart Atrial Appendage	0.0410272
10	25237313	ENSG00000273107	548700	Heart Left Ventricle	0.0550982
10	25237313	ENSG00000273107	126500	Heart Atrial Appendage	0.012664
10	25237313	ENSG00000273107	612900	Artery Coronary	0.0615508
10	25237313	ENSG00000099256	675900	Adipose Subcutaneous	0.0678828
10	25237313	ENSG00000099256	7491000	Heart Left Ventricle	0.752852
10	25247473	ENSG00000099256	545600	Artery Tibial	0.0547867
10	25247473	ENSG00000099256	705500	Adipose Subcutaneous	0.0708578
10	25247473	ENSG00000273107	545600	Artery Tibial	0.0547867
10	25247473	ENSG00000099256	540300	Heart Left Ventricle	0.054254
10	25247473	ENSG00000099256	130200	Heart Atrial Appendage	0.0130358
10	25247473	ENSG00000273107	948600	Adipose Subcutaneous	0.0952912
10	25247473	ENSG00000099256	659800	Whole Blood	0.0662646
10	25247473	ENSG00000273107	518200	Heart Atrial Appendage	0.0520328
10	25247473	ENSG00000273107	26300	Heart Left Ventricle	0.0025931
10	28029425	ENSG00000150051	349000	Adipose Subcutaneous	0.0350269
10	28029425	ENSG00000230500	856000	Adipose Subcutaneous	0.0859842
10	28030093	ENSG00000230500	707700	Adipose Subcutaneous	0.0710789
10	28030093	ENSG00000150051	615800	Adipose Visceral Omentum	0.0618423
10	28030093	ENSG00000150051	444500	Adipose Subcutaneous	0.0446254
10	28030093	ENSG00000230500	215300	Adipose Visceral Omentum	0.021589
10	28616051	ENSG00000150054	435800	Heart Left Ventricle	0.0437509
10	28616051	ENSG00000150054	61800	Muscle Skeletal	0.00616111
10	28616051	ENSG00000150054	681200	Adipose Subcutaneous	0.0684155
10	28616051	ENSG00000150054	78000	Artery Tibial	0.00778934
10	30019556	ENSG00000197321	462100	Whole Blood	0.0463943
10	30027432	ENSG00000197321	137100	Adipose Subcutaneous	0.0137293
10	30398119	ENSG00000165757	919400	Heart Left Ventricle	0.0923564
10	30574681	ENSG00000259994	925500	Whole Blood	0.0929695
10	30600226	ENSG00000259994	918300	Adipose Subcutaneous	0.0922458
10	30637995	ENSG00000107951	845500	Kidney Cortex	0.0849289
10	30637995	ENSG00000107951	135800	Artery Aorta	0.0135987
10	30831454	ENSG00000228800	307600	Whole Blood	0.0308659
10	30831799	ENSG00000228800	580100	Whole Blood	0.0582542
10	30831958	ENSG00000228800	949500	Whole Blood	0.0953817
10	31304198	ENSG00000183621	679800	Heart Left Ventricle	0.0682748
10	3178905	ENSG00000237399	483500	Heart Atrial Appendage	0.0485452
10	3178905	ENSG00000237399	35500	Artery Tibial	0.00351776
10	3178905	ENSG00000237399	45600	Adipose Subcutaneous	0.00453289
10	3178905	ENSG00000237399	322800	Adipose Visceral Omentum	0.0323936
10	3178905	ENSG00000237399	181700	Heart Left Ventricle	0.018212
10	3197856	ENSG00000107959	14100	Artery Aorta	0.0013669
10	31996242	ENSG00000237797	169500	Adipose Visceral Omentum	0.0169858
10	31996242	ENSG00000237797	492600	Whole Blood	0.0494598
10	31996352	ENSG00000237797	616600	Whole Blood	0.0619227
10	3212425	ENSG00000107959	179500	Heart Left Ventricle	0.0179909
10	3212425	ENSG00000107959	169500	Adipose Visceral Omentum	0.0169858
10	3215111	ENSG00000107959	94500	Artery Aorta	0.00944771
10	3215111	ENSG00000107959	417200	Heart Atrial Appendage	0.0418815
10	3215111	ENSG00000107959	868500	Artery Coronary	0.0872406
10	3215111	ENSG00000107959	629400	Adipose Visceral Omentum	0.0632092
10	3215111	ENSG00000237399	679100	Whole Blood	0.0682044
10	3215111	ENSG00000107959	886900	Whole Blood	0.0890899
10	3215111	ENSG00000107959	84500	Heart Left Ventricle	0.00844264
10	3215111	ENSG00000107959	31400	Muscle Skeletal	0.00310568
10	3215111	ENSG00000107959	676500	Artery Tibial	0.0679431
10	3215111	ENSG00000107959	492700	Adipose Subcutaneous	0.0494698
10	32394992	ENSG00000234335	32500	Liver	0.00321624
10	32398589	ENSG00000234335	18000	Adipose Subcutaneous	0.00175888
10	32398777	ENSG00000234335	462300	Adipose Subcutaneous	0.0464144
10	32552672	ENSG00000227253	14100	Artery Aorta	0.0013669
10	32607716	ENSG00000120616	492400	Whole Blood	0.0494397
10	32607716	ENSG00000227253	301600	Whole Blood	0.0302628
10	3818058	ENSG00000067082	159200	Adipose Visceral Omentum	0.0159506
10	3818058	ENSG00000067082	33500	Muscle Skeletal	0.00331675
10	3818058	ENSG00000067082	836100	Heart Left Ventricle	0.0839841
10	3818058	ENSG00000067082	948600	Adipose Subcutaneous	0.0952912
10	3818058	ENSG00000067082	168900	Whole Blood	0.0169255
10	3824433	ENSG00000067082	5007000	Heart Left Ventricle	0.503191
10	3824433	ENSG00000067082	6468000	Adipose Subcutaneous	0.650033
10	3824433	ENSG00000067082	139000	Liver	0.0139203
10	3824433	ENSG00000067082	729000	Adipose Visceral Omentum	0.0732198
10	3824433	ENSG00000067082	7680000	Heart Atrial Appendage	0.771848
10	3824433	ENSG00000067082	937400	Artery Aorta	0.0941655
10	3824433	ENSG00000067082	3017000	Artery Coronary	0.303181
10	3824433	ENSG00000067082	923200	Kidney Cortex	0.0927383
10	3824433	ENSG00000067082	580100	Whole Blood	0.0582542
10	3824433	ENSG00000067082	94700	Thyroid	0.00946781
10	3824433	ENSG00000067082	3760000	Muscle Skeletal	0.377858
10	3824433	ENSG00000067082	414100	Artery Tibial	0.0415699
10	38655884	ENSG00000099251	919400	Heart Left Ventricle	0.0923564
10	42982518	ENSG00000185904	381100	Adipose Subcutaneous	0.0382532
10	43119159	ENSG00000196693	400300	Whole Blood	0.0401829
10	44094186	ENSG00000232004	462300	Adipose Subcutaneous	0.0464144
10	44094186	ENSG00000198298	441600	Adipose Subcutaneous	0.0443339
10	44103895	ENSG00000198298	1400	Adipose Subcutaneous	9.04568e-05
10	44103895	ENSG00000232004	1400	Adipose Subcutaneous	9.04568e-05
10	44109024	ENSG00000232004	342900	Adipose Subcutaneous	0.0344138
10	44109024	ENSG00000198298	486100	Adipose Subcutaneous	0.0488065
10	52086939	ENSG00000279863	977700	Heart Left Ventricle	0.098216
10	52086939	ENSG00000279863	2274000	Kidney Cortex	0.228504
10	52086939	ENSG00000279863	89500	Heart Atrial Appendage	0.00894517
10	52086939	ENSG00000279863	388400	Artery Tibial	0.0389869
10	52086939	ENSG00000279863	356900	Artery Aorta	0.0358209
10	52086939	ENSG00000279863	31400	Muscle Skeletal	0.00310568
10	52385954	ENSG00000226200	45600	Adipose Subcutaneous	0.00453289
10	52385954	ENSG00000226200	109800	Heart Atrial Appendage	0.0109855
10	52385954	ENSG00000198964	93100	Heart Left Ventricle	0.009307
10	52385954	ENSG00000226200	484900	Muscle Skeletal	0.0486859
10	52385954	ENSG00000226200	93100	Heart Left Ventricle	0.009307
10	52385954	ENSG00000198964	109800	Heart Atrial Appendage	0.0109855
10	52385954	ENSG00000198964	108600	Muscle Skeletal	0.0108649
10	52385954	ENSG00000198964	45600	Adipose Subcutaneous	0.00453289
10	5706552	ENSG00000196372	22800	Adipose Visceral Omentum	0.00224132
10	5726821	ENSG00000108021	467600	Artery Aorta	0.0469471
10	5726821	ENSG00000108021	57800	Adipose Subcutaneous	0.00575908
10	5726821	ENSG00000108021	408100	Whole Blood	0.0409669
10	5726821	ENSG00000108021	389400	Heart Atrial Appendage	0.0390874
10	5726821	ENSG00000108021	625700	Artery Tibial	0.0628373
10	5726821	ENSG00000108021	407600	Artery Coronary	0.0409166
10	5726821	ENSG00000108021	960400	Thyroid	0.0964772
10	5726821	ENSG00000196372	18300	Artery Tibial	0.00178903
10	5726821	ENSG00000108021	91100	Muscle Skeletal	0.00910599
10	5726821	ENSG00000108021	160000	Adipose Visceral Omentum	0.016031
10	5726821	ENSG00000196372	705500	Adipose Subcutaneous	0.0708578
10	5726821	ENSG00000108021	270000	Liver	0.0270868
10	5726821	ENSG00000108021	7376000	Heart Left Ventricle	0.741294
10	60026425	ENSG00000122873	562300	Heart Left Ventricle	0.0564651
10	60026425	ENSG00000122873	208500	Adipose Subcutaneous	0.0209056
10	60026425	ENSG00000151151	132000	Whole Blood	0.0132167
10	60026425	ENSG00000151151	729000	Adipose Visceral Omentum	0.0732198
10	60026425	ENSG00000122873	2657000	Muscle Skeletal	0.266998
10	60026425	ENSG00000122873	858300	Artery Aorta	0.0862154
10	60026425	ENSG00000151151	208500	Adipose Subcutaneous	0.0209056
10	60026425	ENSG00000122873	786800	Thyroid	0.0790291
10	60026425	ENSG00000122873	284000	Artery Coronary	0.0284939
10	60026425	ENSG00000122873	263500	Whole Blood	0.0264335
10	60026425	ENSG00000151151	959400	Thyroid	0.0963767
10	60026425	ENSG00000151151	582400	Liver	0.0584854
10	60026425	ENSG00000151151	663900	Artery Tibial	0.0666767
10	60026425	ENSG00000151151	7680000	Heart Atrial Appendage	0.771848
10	60026425	ENSG00000122873	169000	Adipose Visceral Omentum	0.0169355
10	60026425	ENSG00000151151	923500	Heart Left Ventricle	0.0927685
10	60026425	ENSG00000151151	475100	Artery Coronary	0.0477009
10	60026425	ENSG00000122873	7680000	Heart Atrial Appendage	0.771848
10	60026425	ENSG00000151151	858300	Artery Aorta	0.0862154
10	60026425	ENSG00000122873	371900	Artery Tibial	0.0373285
10	60026425	ENSG00000122873	582400	Liver	0.0584854
10	60026425	ENSG00000151151	5936000	Muscle Skeletal	0.596563
10	60144039	ENSG00000108064	642500	Whole Blood	0.0645259
10	60144039	ENSG00000108064	94500	Artery Aorta	0.00944771
10	60144039	ENSG00000108064	762800	Artery Coronary	0.0766169
10	60144039	ENSG00000108064	710500	Adipose Subcutaneous	0.0713604
10	60144039	ENSG00000108064	519300	Heart Left Ventricle	0.0521433
10	60144039	ENSG00000108064	9900	Kidney Cortex	0.000944771
10	60144039	ENSG00000108064	785200	Adipose Visceral Omentum	0.0788683
10	60144039	ENSG00000108064	35500	Artery Tibial	0.00351776
10	60145795	ENSG00000108064	168900	Heart Left Ventricle	0.0169255
10	60145795	ENSG00000108064	943900	Adipose Subcutaneous	0.0948188
10	60147558	ENSG00000108064	348700	Muscle Skeletal	0.0349967
10	60147558	ENSG00000108064	130300	Whole Blood	0.0130459
10	60147558	ENSG00000108064	525000	Adipose Subcutaneous	0.0527162
10	60147558	ENSG00000108064	571600	Artery Tibial	0.0573999
10	61657500	ENSG00000108091	220100	Whole Blood	0.0220715
10	61663637	ENSG00000108091	586400	Adipose Subcutaneous	0.0588874
10	61668339	ENSG00000108091	472100	Heart Atrial Appendage	0.0473994
10	61668339	ENSG00000108091	144300	Thyroid	0.014453
10	61668339	ENSG00000108091	449000	Heart Left Ventricle	0.0450776
10	61668339	ENSG00000108091	307600	Whole Blood	0.0308659
10	61668339	ENSG00000108091	30000	Artery Tibial	0.00296497
10	61668339	ENSG00000108091	134900	Muscle Skeletal	0.0135082
10	61668339	ENSG00000108091	315500	Kidney Cortex	0.0316599
10	61668339	ENSG00000108091	4224000	Adipose Visceral Omentum	0.424494
10	61668339	ENSG00000108091	858300	Artery Aorta	0.0862154
10	61668339	ENSG00000108091	83800	Liver	0.00837228
10	61668339	ENSG00000108091	739600	Adipose Subcutaneous	0.0742851
10	61669051	ENSG00000108091	626700	Whole Blood	0.0629378
10	61669051	ENSG00000108091	106800	Heart Left Ventricle	0.010684
10	6241803	ENSG00000213994	468700	Adipose Subcutaneous	0.0470576
10	6242176	ENSG00000213994	826300	Whole Blood	0.0829991
10	6253983	ENSG00000213994	260300	Adipose Visceral Omentum	0.0261119
10	6253983	ENSG00000213994	342900	Adipose Subcutaneous	0.0344138
10	65381740	ENSG00000232075	157200	Artery Tibial	0.0157495
10	65381740	ENSG00000232075	87800	Muscle Skeletal	0.00877431
10	70091735	ENSG00000096746	1104000	Adipose Subcutaneous	0.11091
10	70091735	ENSG00000096746	653300	Artery Tibial	0.0656113
10	70091735	ENSG00000096746	467600	Artery Aorta	0.0469471
10	70091735	ENSG00000108187	653300	Artery Tibial	0.0656113
10	70091735	ENSG00000096746	7680000	Heart Atrial Appendage	0.771848
10	70091735	ENSG00000108187	610000	Artery Coronary	0.0612594
10	70091735	ENSG00000096746	8203000	Adipose Visceral Omentum	0.824413
10	70091735	ENSG00000096746	344900	Whole Blood	0.0346148
10	70091735	ENSG00000108187	344900	Whole Blood	0.0346148
10	70091735	ENSG00000108187	879700	Liver	0.0883662
10	70091735	ENSG00000096746	560400	Heart Left Ventricle	0.0562742
10	70091735	ENSG00000108187	8203000	Adipose Visceral Omentum	0.824413
10	70091735	ENSG00000108187	467600	Artery Aorta	0.0469471
10	70091735	ENSG00000108187	560400	Heart Left Ventricle	0.0562742
10	70091735	ENSG00000108187	1104000	Adipose Subcutaneous	0.11091
10	70091735	ENSG00000096746	620300	Liver	0.0622946
10	70091735	ENSG00000108187	7680000	Heart Atrial Appendage	0.771848
10	70091735	ENSG00000096746	981500	Thyroid	0.0985979
10	70091735	ENSG00000096746	448800	Artery Coronary	0.0450575
10	70091735	ENSG00000108187	819300	Thyroid	0.0822956
10	70165938	ENSG00000138346	15500	Artery Aorta	0.00150761
10	70165938	ENSG00000204130	1113000	Artery Tibial	0.111815
10	70165938	ENSG00000204130	2087000	Adipose Visceral Omentum	0.209709
10	70165938	ENSG00000204130	3818000	Muscle Skeletal	0.383688
10	70165938	ENSG00000204130	80000	Whole Blood	0.00799035
10	70165938	ENSG00000204130	858300	Artery Aorta	0.0862154
10	70165938	ENSG00000204130	3017000	Artery Coronary	0.303181
10	70165938	ENSG00000204130	550400	Adipose Subcutaneous	0.0552691
10	70165938	ENSG00000204130	449000	Heart Left Ventricle	0.0450776
10	70165938	ENSG00000204130	139000	Liver	0.0139203
10	70165938	ENSG00000204130	754000	Kidney Cortex	0.0757324
10	70165938	ENSG00000204130	8469000	Thyroid	0.851148
10	70165938	ENSG00000204130	7680000	Heart Atrial Appendage	0.771848
10	70242465	ENSG00000226493	462300	Adipose Subcutaneous	0.0464144
10	70242465	ENSG00000138346	482500	Adipose Subcutaneous	0.0484446
10	70242905	ENSG00000138346	14100	Artery Aorta	0.0013669
10	70452471	ENSG00000260400	170300	Adipose Visceral Omentum	0.0170662
10	70482800	ENSG00000060339	927100	Adipose Subcutaneous	0.0931303
10	70849959	ENSG00000274008	7521000	Whole Blood	0.755867
10	70849959	ENSG00000122862	487000	Adipose Subcutaneous	0.0488969
10	70849959	ENSG00000156502	254700	Whole Blood	0.025549
10	70849959	ENSG00000122862	141800	Heart Left Ventricle	0.0142017
10	70849959	ENSG00000274008	531300	Adipose Visceral Omentum	0.0533494
10	70849959	ENSG00000122862	106300	Heart Atrial Appendage	0.0106337
10	70849959	ENSG00000274008	63100	Artery Aorta	0.00629177
10	70849959	ENSG00000122862	175200	Adipose Visceral Omentum	0.0175587
10	70849959	ENSG00000122862	7521000	Whole Blood	0.755867
10	70849959	ENSG00000274008	416200	Adipose Subcutaneous	0.041781
10	70849959	ENSG00000122958	724000	Whole Blood	0.0727172
10	70856455	ENSG00000274008	328800	Adipose Subcutaneous	0.0329966
10	70856455	ENSG00000122862	705500	Adipose Subcutaneous	0.0708578
10	70892791	ENSG00000122958	238200	Adipose Subcutaneous	0.0238906
10	70892791	ENSG00000122958	503600	Muscle Skeletal	0.0505654
10	70892791	ENSG00000122958	301500	Artery Tibial	0.0302528
10	70982461	ENSG00000156510	543900	Liver	0.0546158
10	70982461	ENSG00000156510	707600	Whole Blood	0.0710689
10	70982461	ENSG00000156510	863300	Adipose Subcutaneous	0.0867179
10	70982461	ENSG00000156502	79300	Liver	0.00792
10	70982461	ENSG00000156510	297200	Adipose Visceral Omentum	0.0298206
10	71212091	ENSG00000099282	341700	Adipose Visceral Omentum	0.0342932
10	71212091	ENSG00000099282	312200	Heart Atrial Appendage	0.0313282
10	71212091	ENSG00000099282	321000	Thyroid	0.0322127
10	71212091	ENSG00000099282	180700	Adipose Subcutaneous	0.0181115
10	71212091	ENSG00000099282	562300	Heart Left Ventricle	0.0564651
10	71218094	ENSG00000099282	406200	Heart Left Ventricle	0.0407759
10	71218094	ENSG00000099282	948600	Adipose Subcutaneous	0.0952912
10	71218094	ENSG00000099282	626700	Whole Blood	0.0629378
10	71874048	ENSG00000042286	172900	Artery Coronary	0.0173275
10	71874048	ENSG00000042286	49400	Heart Left Ventricle	0.00491482
10	71874048	ENSG00000042286	570200	Adipose Subcutaneous	0.0572592
10	71907029	ENSG00000156521	442100	Adipose Subcutaneous	0.0443841
10	71907029	ENSG00000229097	914000	Artery Aorta	0.0918137
10	71907029	ENSG00000042286	447200	Whole Blood	0.0448967
10	71907029	ENSG00000156521	900700	Artery Aorta	0.0904769
10	71907029	ENSG00000156521	346500	Heart Left Ventricle	0.0347756
10	71907029	ENSG00000229097	202200	Artery Tibial	0.0202724
10	71907029	ENSG00000156521	235300	Thyroid	0.0235992
10	71907029	ENSG00000156521	136600	Adipose Visceral Omentum	0.0136791
10	71907029	ENSG00000156521	591600	Artery Tibial	0.05941
10	71907029	ENSG00000156521	101900	Muscle Skeletal	0.0101915
10	71907029	ENSG00000156521	131500	Whole Blood	0.0131665
10	71913822	ENSG00000156521	148300	Adipose Subcutaneous	0.014855
10	73527047	ENSG00000107738	971000	Adipose Subcutaneous	0.0975426
10	73527047	ENSG00000107738	60700	Muscle Skeletal	0.00605056
10	73527047	ENSG00000107738	196600	Adipose Visceral Omentum	0.0197095
10	73527047	ENSG00000107738	544300	Heart Atrial Appendage	0.054656
10	73527047	ENSG00000107738	301600	Whole Blood	0.0302628
10	73527047	ENSG00000107738	674400	Heart Left Ventricle	0.067732
10	73527047	ENSG00000107738	109700	Artery Aorta	0.0109754
10	73527047	ENSG00000107738	885500	Artery Tibial	0.0889492
10	75487081	ENSG00000242338	462300	Adipose Subcutaneous	0.0464144
10	75487081	ENSG00000235316	863300	Adipose Subcutaneous	0.0867179
10	75487081	ENSG00000250959	462300	Adipose Subcutaneous	0.0464144
10	75545063	ENSG00000196968	412800	Artery Tibial	0.0414393
10	75545063	ENSG00000214655	676500	Artery Tibial	0.0679431
10	75545063	ENSG00000172586	767100	Adipose Visceral Omentum	0.0770491
10	75545063	ENSG00000214655	5097000	Adipose Visceral Omentum	0.512237
10	75545063	ENSG00000279689	465700	Whole Blood	0.0467561
10	75545063	ENSG00000279689	462300	Adipose Subcutaneous	0.0464144
10	75545063	ENSG00000196968	381600	Whole Blood	0.0383034
10	75545063	ENSG00000272589	919200	Artery Aorta	0.0923363
10	75545063	ENSG00000214655	563400	Adipose Subcutaneous	0.0565757
10	75545063	ENSG00000172586	181700	Heart Left Ventricle	0.018212
10	75545063	ENSG00000214655	736600	Liver	0.0739836
10	75545063	ENSG00000279689	737400	Artery Aorta	0.074064
10	75545063	ENSG00000172586	694900	Adipose Subcutaneous	0.0697925
10	75545063	ENSG00000214655	8445000	Artery Aorta	0.848736
10	75545063	ENSG00000196968	948600	Adipose Subcutaneous	0.0952912
10	75545063	ENSG00000172586	170500	Liver	0.0170863
10	75545063	ENSG00000172586	642500	Artery Tibial	0.0645259
10	75545063	ENSG00000196968	648300	Artery Aorta	0.0651088
10	75545063	ENSG00000172586	438700	Artery Aorta	0.0440424
10	75545063	ENSG00000279689	545600	Artery Tibial	0.0547867
10	75545063	ENSG00000214655	949500	Whole Blood	0.0953817
10	75545063	ENSG00000214655	919500	Heart Left Ventricle	0.0923665
10	75545063	ENSG00000224195	368900	Artery Tibial	0.037027
10	75545063	ENSG00000172586	642500	Whole Blood	0.0645259
10	75574079	ENSG00000166507	172500	Muscle Skeletal	0.0172873
10	75574079	ENSG00000272589	134900	Muscle Skeletal	0.0135082
10	75574079	ENSG00000224195	33500	Muscle Skeletal	0.00331675
10	75574079	ENSG00000166507	674400	Heart Left Ventricle	0.067732
10	75574079	ENSG00000224195	519400	Heart Left Ventricle	0.0521534
10	76873427	ENSG00000079393	328800	Adipose Subcutaneous	0.0329966
10	77140469	ENSG00000148655	237900	Artery Coronary	0.0238605
10	77140864	ENSG00000237149	400300	Whole Blood	0.0401829
10	77140864	ENSG00000165655	428300	Whole Blood	0.0429971
10	8090001	ENSG00000197308	702700	Heart Left Ventricle	0.0705764
10	8090001	ENSG00000107485	442100	Adipose Subcutaneous	0.0443841
10	8093034	ENSG00000107485	73800	Artery Aorta	0.0073672
10	8096199	ENSG00000197308	7680000	Heart Atrial Appendage	0.771848
10	8096199	ENSG00000197308	656200	Heart Left Ventricle	0.0659028
10	8096199	ENSG00000107485	381800	Adipose Subcutaneous	0.0383235
10	8096199	ENSG00000107485	7680000	Heart Atrial Appendage	0.771848
10	8096199	ENSG00000107485	156400	Artery Coronary	0.0156691
10	8096199	ENSG00000107485	8879000	Artery Aorta	0.892356
10	8096199	ENSG00000197308	3445000	Adipose Visceral Omentum	0.346198
10	8096199	ENSG00000107485	9637000	Artery Tibial	0.968541
10	8096199	ENSG00000107485	981500	Thyroid	0.0985979
10	8096199	ENSG00000107485	4319000	Adipose Visceral Omentum	0.434042
10	8096199	ENSG00000107485	489600	Whole Blood	0.0491582
10	8096199	ENSG00000107485	139000	Liver	0.0139203
10	8096199	ENSG00000107485	881200	Muscle Skeletal	0.088517
10	8096199	ENSG00000107485	656200	Heart Left Ventricle	0.0659028
10	8106353	ENSG00000197308	778800	Heart Left Ventricle	0.078225
10	8106353	ENSG00000107485	786800	Thyroid	0.0790291
10	8106353	ENSG00000107485	72100	Whole Blood	0.00719634
10	8106353	ENSG00000107485	114100	Artery Coronary	0.0114177
10	8106353	ENSG00000107485	23900	Adipose Subcutaneous	0.00235188
10	8106353	ENSG00000107485	637400	Liver	0.0640133
10	8106353	ENSG00000107485	598600	Adipose Visceral Omentum	0.0601136
10	8106353	ENSG00000107485	93100	Heart Left Ventricle	0.009307
10	8106353	ENSG00000197308	269300	Adipose Visceral Omentum	0.0270164
10	8106353	ENSG00000107485	284500	Muscle Skeletal	0.0285441
10	81101679	ENSG00000108179	275600	Kidney Cortex	0.0276496
10	81108482	ENSG00000108179	79300	Liver	0.00792
10	81108482	ENSG00000108179	819900	Adipose Subcutaneous	0.0823559
10	81108482	ENSG00000108179	141100	Adipose Visceral Omentum	0.0141314
10	81108482	ENSG00000108179	34700	Artery Aorta	0.00343736
10	81108482	ENSG00000108179	4849000	Heart Left Ventricle	0.487311
10	81114060	ENSG00000108179	418800	Artery Coronary	0.0420423
10	81114060	ENSG00000108179	831400	Whole Blood	0.0835117
10	81114060	ENSG00000108179	7680000	Heart Atrial Appendage	0.771848
10	81114060	ENSG00000108179	919500	Heart Left Ventricle	0.0923665
10	81114060	ENSG00000108179	453800	Artery Tibial	0.0455601
10	81114060	ENSG00000108179	742800	Muscle Skeletal	0.0746068
10	81114060	ENSG00000108179	900000	Adipose Subcutaneous	0.0904066
10	81965655	ENSG00000122359	3017000	Artery Coronary	0.303181
10	81965655	ENSG00000122359	139000	Liver	0.0139203
10	81965655	ENSG00000122359	1113000	Artery Tibial	0.111815
10	81965655	ENSG00000122359	7680000	Heart Atrial Appendage	0.771848
10	81965655	ENSG00000237523	96800	Muscle Skeletal	0.00967888
10	81965655	ENSG00000237523	3017000	Artery Coronary	0.303181
10	81965655	ENSG00000234743	402500	Heart Left Ventricle	0.040404
10	81965655	ENSG00000122359	4319000	Adipose Visceral Omentum	0.434042
10	81965655	ENSG00000237523	7680000	Heart Atrial Appendage	0.771848
10	81965655	ENSG00000237523	1113000	Artery Tibial	0.111815
10	81965655	ENSG00000237523	909800	Heart Left Ventricle	0.0913915
10	81965655	ENSG00000234743	713100	Muscle Skeletal	0.0716217
10	81965655	ENSG00000237523	247300	Thyroid	0.0248053
10	81965655	ENSG00000122359	3818000	Muscle Skeletal	0.383688
10	81965655	ENSG00000122359	890400	Heart Left Ventricle	0.0894417
10	81965655	ENSG00000237523	6468000	Adipose Subcutaneous	0.650033
10	81965655	ENSG00000234743	983200	Artery Tibial	0.0987688
10	81965655	ENSG00000234743	139000	Liver	0.0139203
10	81965655	ENSG00000122359	7930000	Artery Aorta	0.796975
10	81965655	ENSG00000122359	14700	Kidney Cortex	0.00142721
10	81965655	ENSG00000237523	139000	Liver	0.0139203
10	81965655	ENSG00000189129	185900	Artery Tibial	0.0186341
10	81965655	ENSG00000122359	6468000	Adipose Subcutaneous	0.650033
10	81965655	ENSG00000234743	52400	Kidney Cortex	0.00521634
10	81965655	ENSG00000122359	390300	Thyroid	0.0391778
10	81965655	ENSG00000237523	8590000	Artery Aorta	0.86331
10	81965655	ENSG00000237523	754000	Kidney Cortex	0.0757324
10	81965655	ENSG00000237523	5582000	Adipose Visceral Omentum	0.560983
10	82012310	ENSG00000234743	761800	Artery Aorta	0.0765164
10	82170856	ENSG00000122378	531300	Adipose Visceral Omentum	0.0533494
10	82170856	ENSG00000122378	328800	Adipose Subcutaneous	0.0329966
10	85903726	ENSG00000271933	18300	Artery Tibial	0.00178903
10	88116246	ENSG00000182771	201400	Heart Atrial Appendage	0.020192
10	88116246	ENSG00000182771	739600	Adipose Subcutaneous	0.0742851
10	88116246	ENSG00000182771	200100	Heart Left Ventricle	0.0200613
10	88116479	ENSG00000182771	128000	Thyroid	0.0128147
10	88116479	ENSG00000182771	870200	Muscle Skeletal	0.0874114
10	88116479	ENSG00000182771	826500	Artery Aorta	0.0830192
10	88116479	ENSG00000182771	389400	Heart Atrial Appendage	0.0390874
10	88116479	ENSG00000182771	82700	Adipose Subcutaneous	0.00826172
10	88710234	ENSG00000173267	168300	Heart Atrial Appendage	0.0168652
10	88710234	ENSG00000281974	111500	Adipose Visceral Omentum	0.0111563
10	88710234	ENSG00000173269	25300	Artery Coronary	0.00249259
10	88710234	ENSG00000281974	156400	Artery Coronary	0.0156691
10	88710234	ENSG00000173269	238800	Adipose Visceral Omentum	0.023951
10	88710234	ENSG00000281974	102900	Heart Left Ventricle	0.010292
10	88710234	ENSG00000281974	563400	Adipose Subcutaneous	0.0565757
10	88710234	ENSG00000272734	455300	Whole Blood	0.0457108
10	88710234	ENSG00000281974	303100	Heart Atrial Appendage	0.0304136
10	88710234	ENSG00000173267	454800	Adipose Subcutaneous	0.0456606
10	88710234	ENSG00000173267	483900	Whole Blood	0.0485854
10	88710234	ENSG00000272734	400400	Artery Coronary	0.040193
10	88710234	ENSG00000173269	145500	Heart Atrial Appendage	0.0145736
10	88710234	ENSG00000173269	949500	Whole Blood	0.0953817
10	88710234	ENSG00000173267	196600	Adipose Visceral Omentum	0.0197095
10	88710234	ENSG00000173269	947700	Adipose Subcutaneous	0.0952008
10	88710234	ENSG00000173267	25300	Artery Coronary	0.00249259
10	88713604	ENSG00000173267	170400	Artery Coronary	0.0170762
10	88713604	ENSG00000173269	34700	Artery Aorta	0.00343736
10	88713604	ENSG00000173267	3760000	Muscle Skeletal	0.377858
10	88713604	ENSG00000281974	137500	Artery Aorta	0.0137695
10	88713604	ENSG00000281974	7680000	Heart Atrial Appendage	0.771848
10	88713604	ENSG00000281974	144500	Thyroid	0.0144731
10	88713604	ENSG00000173267	221800	Thyroid	0.0222423
10	88713604	ENSG00000173269	663900	Artery Tibial	0.0666767
10	88713604	ENSG00000173267	19500	Whole Blood	0.00190964
10	88713604	ENSG00000173267	22800	Adipose Visceral Omentum	0.00224132
10	88713604	ENSG00000173269	179500	Heart Left Ventricle	0.0179909
10	88713604	ENSG00000173267	663900	Artery Tibial	0.0666767
10	88713604	ENSG00000188100	7200	Artery Tibial	0.000673401
10	88713604	ENSG00000173267	130700	Artery Aorta	0.0130861
10	88713604	ENSG00000173267	7680000	Heart Atrial Appendage	0.771848
10	88713604	ENSG00000272734	661600	Artery Tibial	0.0664456
10	88713604	ENSG00000173267	758300	Liver	0.0761646
10	88713604	ENSG00000240089	52900	Artery Tibial	0.0052666
10	88713604	ENSG00000281974	663900	Artery Tibial	0.0666767
10	88713604	ENSG00000148671	320200	Artery Tibial	0.0321323
10	88713604	ENSG00000173269	7680000	Heart Atrial Appendage	0.771848
10	88713604	ENSG00000272734	783000	Muscle Skeletal	0.0786472
10	88713604	ENSG00000281974	813600	Adipose Subcutaneous	0.0817227
10	88713604	ENSG00000173269	79300	Liver	0.00792
10	88713604	ENSG00000173269	105100	Thyroid	0.0105131
10	88713604	ENSG00000173269	3760000	Muscle Skeletal	0.377858
10	88713604	ENSG00000281974	266200	Heart Left Ventricle	0.0267049
10	88713604	ENSG00000240089	101900	Muscle Skeletal	0.0101915
10	88713604	ENSG00000281974	175200	Adipose Visceral Omentum	0.0175587
10	88713604	ENSG00000173267	813600	Adipose Subcutaneous	0.0817227
10	88713604	ENSG00000173269	109700	Adipose Visceral Omentum	0.0109754
10	88713604	ENSG00000281974	170400	Artery Coronary	0.0170762
10	88713604	ENSG00000173269	813600	Adipose Subcutaneous	0.0817227
10	88713604	ENSG00000173267	102900	Heart Left Ventricle	0.010292
10	88713604	ENSG00000173269	833800	Whole Blood	0.083753
10	88713604	ENSG00000281974	3760000	Muscle Skeletal	0.377858
10	88716577	ENSG00000281974	195600	Adipose Subcutaneous	0.019609
10	88716577	ENSG00000173269	397200	Heart Atrial Appendage	0.0398714
10	88716577	ENSG00000173269	582000	Adipose Subcutaneous	0.0584451
10	88716577	ENSG00000173267	266300	Heart Left Ventricle	0.0267149
10	88716577	ENSG00000173267	582000	Adipose Subcutaneous	0.0584451
10	88716577	ENSG00000173269	429600	Heart Left Ventricle	0.0431278
10	88716577	ENSG00000272734	63100	Artery Aorta	0.00629177
10	88718833	ENSG00000272734	863300	Adipose Subcutaneous	0.0867179
10	88718833	ENSG00000272734	568800	Heart Atrial Appendage	0.0571184
10	88718833	ENSG00000173269	338900	Heart Left Ventricle	0.0340118
10	88718833	ENSG00000173269	89500	Heart Atrial Appendage	0.00894517
10	88718833	ENSG00000173269	348700	Muscle Skeletal	0.0349967
10	88718833	ENSG00000173267	724600	Artery Aorta	0.0727775
10	88718833	ENSG00000173269	301500	Artery Tibial	0.0302528
10	88718833	ENSG00000173267	947700	Adipose Subcutaneous	0.0952008
10	88718833	ENSG00000173267	91100	Muscle Skeletal	0.00910599
10	88718833	ENSG00000272734	961900	Heart Left Ventricle	0.096628
10	88718833	ENSG00000281974	586400	Adipose Subcutaneous	0.0588874
10	88718833	ENSG00000173267	338900	Heart Left Ventricle	0.0340118
10	88718833	ENSG00000281974	26300	Heart Left Ventricle	0.0025931
10	88718833	ENSG00000173267	145500	Heart Atrial Appendage	0.0145736
10	88718833	ENSG00000173267	301500	Artery Tibial	0.0302528
10	88718833	ENSG00000173269	947700	Adipose Subcutaneous	0.0952008
10	88718833	ENSG00000173269	436000	Artery Aorta	0.043771
10	88725984	ENSG00000272734	69000	Artery Aorta	0.00688477
10	88725984	ENSG00000173269	202800	Whole Blood	0.0203327
10	88725984	ENSG00000272734	85400	Heart Atrial Appendage	0.00853309
10	88725984	ENSG00000261011	80000	Whole Blood	0.00799035
10	88725984	ENSG00000173269	402500	Heart Left Ventricle	0.040404
10	88725984	ENSG00000173269	169500	Adipose Visceral Omentum	0.0169858
10	88725984	ENSG00000272734	589500	Heart Left Ventricle	0.059199
10	88725984	ENSG00000173269	799000	Artery Aorta	0.0802553
10	88725984	ENSG00000173269	115800	Heart Atrial Appendage	0.0115885
10	88725984	ENSG00000173269	169300	Kidney Cortex	0.0169657
10	88725984	ENSG00000281974	315500	Kidney Cortex	0.0316599
10	88725984	ENSG00000173267	76700	Whole Blood	0.00765868
10	88725984	ENSG00000173269	364400	Adipose Subcutaneous	0.0365747
10	88725984	ENSG00000272734	857000	Whole Blood	0.0860847
10	88725984	ENSG00000272734	78000	Artery Tibial	0.00778934
10	88725984	ENSG00000173267	694900	Adipose Subcutaneous	0.0697925
10	88725984	ENSG00000272734	217800	Adipose Subcutaneous	0.0218403
10	88725984	ENSG00000173267	179500	Heart Left Ventricle	0.0179909
10	88725984	ENSG00000173267	260300	Adipose Visceral Omentum	0.0261119
10	88725984	ENSG00000173267	85400	Heart Atrial Appendage	0.00853309
10	88725984	ENSG00000272734	159200	Adipose Visceral Omentum	0.0159506
10	88725984	ENSG00000173267	799000	Artery Aorta	0.0802553
10	88726739	ENSG00000173269	574100	Artery Aorta	0.0576511
10	88726739	ENSG00000272734	745300	Liver	0.074858
10	88726739	ENSG00000173269	836100	Heart Left Ventricle	0.0839841
10	88726739	ENSG00000173267	44600	Heart Left Ventricle	0.00443238
10	88726739	ENSG00000173267	302600	Liver	0.0303633
10	88726739	ENSG00000173269	302600	Liver	0.0303633
10	88726739	ENSG00000173267	60700	Muscle Skeletal	0.00605056
10	88726739	ENSG00000272734	453600	Muscle Skeletal	0.04554
10	88726739	ENSG00000173269	856000	Adipose Subcutaneous	0.0859842
10	88726739	ENSG00000173269	238800	Adipose Visceral Omentum	0.023951
10	88726739	ENSG00000173267	567900	Adipose Visceral Omentum	0.057028
10	88726739	ENSG00000173269	46200	Whole Blood	0.0045932
10	88726739	ENSG00000173267	465700	Whole Blood	0.0467561
10	88726739	ENSG00000173267	696800	Adipose Subcutaneous	0.0699834
10	88726739	ENSG00000272734	634600	Adipose Visceral Omentum	0.0637318
10	88726739	ENSG00000272734	338900	Heart Left Ventricle	0.0340118
10	88726739	ENSG00000173267	378500	Artery Aorta	0.0379919
10	88726739	ENSG00000272734	446600	Artery Aorta	0.0448364
10	88726739	ENSG00000272734	698300	Whole Blood	0.0701342
10	88730106	ENSG00000148671	34700	Artery Aorta	0.00343736
10	88730106	ENSG00000272734	749400	Artery Aorta	0.0752701
10	88730106	ENSG00000173269	134900	Muscle Skeletal	0.0135082
10	88730106	ENSG00000272734	297600	Thyroid	0.0298608
10	88730106	ENSG00000173267	564000	Adipose Subcutaneous	0.056636
10	88730106	ENSG00000272734	134500	Heart Atrial Appendage	0.013468
10	88730106	ENSG00000173267	133600	Muscle Skeletal	0.0133776
10	88730106	ENSG00000173267	669700	Artery Aorta	0.0672597
10	88730106	ENSG00000173269	691000	Artery Aorta	0.0694005
10	88730106	ENSG00000173269	181100	Heart Atrial Appendage	0.0181517
10	88730106	ENSG00000272734	740700	Muscle Skeletal	0.0743957
10	88730106	ENSG00000272734	724000	Whole Blood	0.0727172
10	88730106	ENSG00000173267	956000	Whole Blood	0.096035
10	88730106	ENSG00000173269	956000	Whole Blood	0.096035
10	88730106	ENSG00000173267	949500	Heart Atrial Appendage	0.0953817
10	88730106	ENSG00000173269	564000	Adipose Subcutaneous	0.056636
10	88730106	ENSG00000173267	479200	Artery Tibial	0.048113
10	88730106	ENSG00000272734	312900	Adipose Subcutaneous	0.0313986
10	88730106	ENSG00000173267	146800	Adipose Visceral Omentum	0.0147043
10	88730106	ENSG00000272734	440400	Heart Left Ventricle	0.0442133
10	88730106	ENSG00000272734	631400	Artery Tibial	0.0634102
10	88730106	ENSG00000148671	214600	Artery Tibial	0.0215187
10	88730106	ENSG00000272734	629400	Adipose Visceral Omentum	0.0632092
10	88730106	ENSG00000148671	819900	Adipose Subcutaneous	0.0823559
10	88730106	ENSG00000261011	307600	Whole Blood	0.0308659
10	88730106	ENSG00000173269	479200	Artery Tibial	0.048113
10	88730177	ENSG00000272734	686900	Heart Left Ventricle	0.0689884
10	88730177	ENSG00000272734	328800	Adipose Subcutaneous	0.0329966
10	88730177	ENSG00000173267	381100	Adipose Subcutaneous	0.0382532
10	88730177	ENSG00000173269	44600	Heart Left Ventricle	0.00443238
10	88730177	ENSG00000173267	479200	Artery Tibial	0.048113
10	88730177	ENSG00000173269	545600	Artery Tibial	0.0547867
10	88730177	ENSG00000272734	316000	Artery Tibial	0.0317101
10	88730177	ENSG00000272734	2373000	Heart Atrial Appendage	0.238454
10	88730177	ENSG00000148671	810200	Artery Tibial	0.081381
10	88730177	ENSG00000272734	147800	Muscle Skeletal	0.0148048
10	88730177	ENSG00000173267	350200	Heart Atrial Appendage	0.0351475
10	88730177	ENSG00000173269	303100	Heart Atrial Appendage	0.0304136
10	88730177	ENSG00000173267	83500	Heart Left Ventricle	0.00834213
10	88730177	ENSG00000272734	712200	Artery Aorta	0.0715312
10	88730177	ENSG00000173267	628700	Whole Blood	0.0631389
10	88730177	ENSG00000173269	381100	Adipose Subcutaneous	0.0382532
10	88730177	ENSG00000173269	811400	Whole Blood	0.0815016
10	88730177	ENSG00000272734	351900	Whole Blood	0.0353184
10	88730312	ENSG00000173269	440400	Heart Left Ventricle	0.0442133
10	88730312	ENSG00000240089	53900	Heart Atrial Appendage	0.0053671
10	88730312	ENSG00000281974	60700	Muscle Skeletal	0.00605056
10	88730312	ENSG00000240089	535500	Artery Tibial	0.0537715
10	88730312	ENSG00000261011	14100	Artery Aorta	0.0013669
10	88730312	ENSG00000173269	691800	Artery Tibial	0.0694809
10	88730312	ENSG00000173269	25300	Artery Coronary	0.00249259
10	88730312	ENSG00000173269	377500	Muscle Skeletal	0.0378914
10	88730312	ENSG00000272734	297600	Thyroid	0.0298608
10	88730312	ENSG00000148671	371900	Artery Tibial	0.0373285
10	88730312	ENSG00000240089	400400	Artery Coronary	0.040193
10	88730312	ENSG00000272734	107000	Artery Coronary	0.0107041
10	88730312	ENSG00000173269	449700	Whole Blood	0.045148
10	88730312	ENSG00000173267	385000	Liver	0.0386452
10	88730312	ENSG00000173267	28400	Whole Blood	0.00280416
10	88730312	ENSG00000281974	400400	Artery Coronary	0.040193
10	88730312	ENSG00000173267	691800	Artery Tibial	0.0694809
10	88730312	ENSG00000261011	249800	Artery Tibial	0.0250565
10	88730312	ENSG00000261011	42100	Liver	0.00418111
10	88730312	ENSG00000173267	25300	Artery Coronary	0.00249259
10	88730312	ENSG00000173269	7680000	Heart Atrial Appendage	0.771848
10	88730312	ENSG00000188100	18300	Artery Tibial	0.00178903
10	88730312	ENSG00000272734	989200	Adipose Subcutaneous	0.0993718
10	88730312	ENSG00000173267	102600	Adipose Subcutaneous	0.0102618
10	88730312	ENSG00000173269	997000	Liver	0.100156
10	88730312	ENSG00000272734	139000	Liver	0.0139203
10	88730312	ENSG00000272734	161800	Artery Tibial	0.0162119
10	88730312	ENSG00000173267	531300	Adipose Visceral Omentum	0.0533494
10	88730312	ENSG00000272734	881200	Muscle Skeletal	0.088517
10	88730312	ENSG00000281974	535500	Artery Tibial	0.0537715
10	88730312	ENSG00000173269	102600	Adipose Subcutaneous	0.0102618
10	88730312	ENSG00000272734	220600	Whole Blood	0.0221217
10	88730312	ENSG00000281974	53900	Heart Atrial Appendage	0.0053671
10	88730312	ENSG00000148671	247100	Artery Coronary	0.0247852
10	88730312	ENSG00000173267	383800	Heart Left Ventricle	0.0385245
10	88730312	ENSG00000272734	6455000	Adipose Visceral Omentum	0.648726
10	88730312	ENSG00000240089	326100	Liver	0.0327253
10	88730312	ENSG00000173267	7680000	Heart Atrial Appendage	0.771848
10	88730312	ENSG00000272734	7680000	Heart Atrial Appendage	0.771848
10	88730312	ENSG00000272734	2792000	Heart Left Ventricle	0.280567
10	88730312	ENSG00000173269	522600	Adipose Visceral Omentum	0.052475
10	88730312	ENSG00000240089	60700	Muscle Skeletal	0.00605056
10	88730312	ENSG00000148671	576100	Adipose Subcutaneous	0.0578522
10	88730312	ENSG00000173267	4062000	Muscle Skeletal	0.408211
10	88732030	ENSG00000173269	63100	Artery Aorta	0.00629177
10	88732030	ENSG00000148671	948600	Adipose Subcutaneous	0.0952912
10	88732030	ENSG00000272734	41400	Whole Blood	0.00411076
10	88732030	ENSG00000261011	811400	Whole Blood	0.0815016
10	88732030	ENSG00000173269	423500	Whole Blood	0.0425147
10	88732030	ENSG00000272734	18200	Adipose Visceral Omentum	0.00177898
10	88732030	ENSG00000173267	578000	Whole Blood	0.0580431
10	88732030	ENSG00000272734	819900	Adipose Subcutaneous	0.0823559
10	88732030	ENSG00000173267	863300	Adipose Subcutaneous	0.0867179
10	88732030	ENSG00000148671	265400	Adipose Visceral Omentum	0.0266245
10	88732476	ENSG00000272734	948600	Adipose Subcutaneous	0.0952912
10	88741850	ENSG00000148671	599000	Adipose Subcutaneous	0.0601538
10	88741850	ENSG00000240089	31400	Muscle Skeletal	0.00310568
10	88741850	ENSG00000272734	91100	Muscle Skeletal	0.00910599
10	88847985	ENSG00000148672	180700	Adipose Subcutaneous	0.0181115
10	88847985	ENSG00000122376	946200	Adipose Subcutaneous	0.09505
10	88847985	ENSG00000148672	134900	Muscle Skeletal	0.0135082
10	88847985	ENSG00000122376	134900	Muscle Skeletal	0.0135082
10	88852942	ENSG00000148672	752200	Artery Aorta	0.0755515
10	88964008	ENSG00000184923	710500	Artery Tibial	0.0713604
10	88964008	ENSG00000184923	702700	Heart Left Ventricle	0.0705764
10	90754155	ENSG00000026103	447200	Whole Blood	0.0448967
10	90754155	ENSG00000107796	698300	Whole Blood	0.0701342
10	91459033	ENSG00000138182	39700	Artery Tibial	0.0039399
10	91463005	ENSG00000235100	651200	Adipose Subcutaneous	0.0654003
10	91463005	ENSG00000138182	482500	Adipose Subcutaneous	0.0484446
10	93394295	ENSG00000119938	271200	Adipose Subcutaneous	0.0272074
10	93394295	ENSG00000119938	657500	Heart Left Ventricle	0.0660335
10	93395236	ENSG00000119938	961900	Heart Left Ventricle	0.096628
10	94819053	ENSG00000095596	455300	Whole Blood	0.0457108
10	95310712	ENSG00000138207	805200	Whole Blood	0.0808784
10	95310712	ENSG00000138180	390900	Whole Blood	0.0392382
10	95320440	ENSG00000186188	949500	Whole Blood	0.0953817
10	95327429	ENSG00000186188	76100	Whole Blood	0.00759837
10	95456030	ENSG00000148690	863300	Adipose Subcutaneous	0.0867179
10	95656960	ENSG00000176273	28400	Whole Blood	0.00280416
11	100969545	ENSG00000082175	344100	Artery Tibial	0.0345344
11	100969545	ENSG00000282728	251100	Artery Tibial	0.0251872
11	104788962	ENSG00000204403	1113000	Artery Tibial	0.111815
11	104788962	ENSG00000235505	177700	Heart Left Ventricle	0.0178099
11	104788962	ENSG00000235505	1113000	Artery Tibial	0.111815
11	104788962	ENSG00000204403	754000	Kidney Cortex	0.0757324
11	104788962	ENSG00000204403	7680000	Heart Atrial Appendage	0.771848
11	104788962	ENSG00000235505	7680000	Heart Atrial Appendage	0.771848
11	104788962	ENSG00000235505	754000	Kidney Cortex	0.0757324
11	104788962	ENSG00000235505	819300	Thyroid	0.0822956
11	104788962	ENSG00000196954	61800	Muscle Skeletal	0.00616111
11	104788962	ENSG00000235505	490700	Adipose Visceral Omentum	0.0492688
11	104788962	ENSG00000196954	761800	Artery Aorta	0.0765164
11	104788962	ENSG00000235505	3017000	Artery Coronary	0.303181
11	104788962	ENSG00000235505	72100	Whole Blood	0.00719634
11	104788962	ENSG00000235505	858300	Artery Aorta	0.0862154
11	104788962	ENSG00000204403	4531000	Muscle Skeletal	0.45535
11	104788962	ENSG00000235505	791500	Muscle Skeletal	0.0795015
11	104788962	ENSG00000196954	549300	Artery Tibial	0.0551586
11	104788962	ENSG00000235505	6468000	Adipose Subcutaneous	0.650033
11	104788962	ENSG00000204403	8693000	Artery Aorta	0.873662
11	104788962	ENSG00000204403	156400	Artery Coronary	0.0156691
11	104788962	ENSG00000196954	293200	Adipose Subcutaneous	0.0294186
11	104788962	ENSG00000204403	813600	Adipose Subcutaneous	0.0817227
11	104788962	ENSG00000204403	297600	Thyroid	0.0298608
11	104788962	ENSG00000204403	113600	Heart Left Ventricle	0.0113674
11	10518977	ENSG00000255823	69600	Heart Atrial Appendage	0.00694507
11	108464209	ENSG00000110723	384400	Artery Aorta	0.0385849
11	108464209	ENSG00000110723	923000	Kidney Cortex	0.0927182
11	108464209	ENSG00000110723	687500	Artery Tibial	0.0690487
11	108464209	ENSG00000110723	562300	Heart Left Ventricle	0.0564651
11	108464209	ENSG00000110723	3017000	Artery Coronary	0.303181
11	108464209	ENSG00000110723	7680000	Heart Atrial Appendage	0.771848
11	108464209	ENSG00000110723	217800	Adipose Subcutaneous	0.0218403
11	108464209	ENSG00000110723	139000	Liver	0.0139203
11	108464209	ENSG00000110723	817400	Thyroid	0.0821046
11	108464209	ENSG00000110723	688500	Muscle Skeletal	0.0691492
11	108464209	ENSG00000110723	760900	Adipose Visceral Omentum	0.076426
11	10921512	ENSG00000250041	692700	Muscle Skeletal	0.0695713
11	10921512	ENSG00000250041	750900	Artery Tibial	0.0754209
11	10921512	ENSG00000247271	811400	Whole Blood	0.0815016
11	10921512	ENSG00000250041	499600	Heart Left Ventricle	0.0501633
11	10921512	ENSG00000236287	811400	Whole Blood	0.0815016
11	111394958	ENSG00000204381	520600	Whole Blood	0.052274
11	111399988	ENSG00000204381	698300	Whole Blood	0.0701342
11	111410833	ENSG00000204381	956400	Muscle Skeletal	0.0960752
11	111410833	ENSG00000204381	531800	Artery Tibial	0.0533997
11	111410833	ENSG00000204381	1104000	Adipose Subcutaneous	0.11091
11	111410833	ENSG00000204381	7680000	Heart Atrial Appendage	0.771848
11	111410833	ENSG00000183644	390600	Artery Tibial	0.039208
11	111410833	ENSG00000204381	618600	Heart Left Ventricle	0.0621237
11	111410833	ENSG00000204381	148800	Liver	0.0149053
11	111410833	ENSG00000204381	247300	Thyroid	0.0248053
11	111410833	ENSG00000204381	486600	Adipose Visceral Omentum	0.0488567
11	111410833	ENSG00000204381	34700	Artery Aorta	0.00343736
11	112034046	ENSG00000197580	342900	Adipose Subcutaneous	0.0344138
11	112034046	ENSG00000150782	147800	Whole Blood	0.0148048
11	112034046	ENSG00000197580	925500	Whole Blood	0.0929695
11	112034046	ENSG00000150782	563400	Adipose Subcutaneous	0.0565757
11	112034046	ENSG00000150783	947700	Adipose Subcutaneous	0.0952008
11	11644600	ENSG00000110328	817300	Heart Left Ventricle	0.0820946
11	11644600	ENSG00000110328	9466000	Adipose Visceral Omentum	0.951354
11	11644600	ENSG00000110328	225900	Heart Atrial Appendage	0.0226544
11	11644600	ENSG00000110328	261200	Muscle Skeletal	0.0262023
11	11644600	ENSG00000110328	3966000	Thyroid	0.398563
11	11644600	ENSG00000110328	6468000	Adipose Subcutaneous	0.650033
11	116647607	ENSG00000137656	522600	Adipose Visceral Omentum	0.052475
11	116943354	ENSG00000160584	79300	Liver	0.00792
11	116943354	ENSG00000160584	28400	Whole Blood	0.00280416
11	116966435	ENSG00000160584	130300	Whole Blood	0.0130459
11	116966435	ENSG00000160584	328800	Adipose Subcutaneous	0.0329966
11	116966435	ENSG00000160584	168300	Heart Atrial Appendage	0.0168652
11	116966435	ENSG00000160584	939000	Heart Left Ventricle	0.0943263
11	116967666	ENSG00000160584	944800	Heart Left Ventricle	0.0949093
11	116967666	ENSG00000160584	39000	Artery Aorta	0.00386954
11	116967666	ENSG00000160584	389400	Heart Atrial Appendage	0.0390874
11	116967666	ENSG00000160584	560800	Muscle Skeletal	0.0563144
11	116967666	ENSG00000160584	612900	Adipose Visceral Omentum	0.0615508
11	116967666	ENSG00000160584	979500	Whole Blood	0.0983969
11	116967666	ENSG00000160584	766500	Adipose Subcutaneous	0.0769888
11	116967666	ENSG00000160584	479200	Artery Tibial	0.048113
11	118459269	ENSG00000095139	14100	Artery Aorta	0.0013669
11	11864700	ENSG00000170242	739100	Whole Blood	0.0742349
11	11864700	ENSG00000170242	64100	Artery Tibial	0.00639228
11	11864700	ENSG00000170242	870200	Muscle Skeletal	0.0874114
11	11864700	ENSG00000170242	486600	Adipose Visceral Omentum	0.0488567
11	11864700	ENSG00000170242	9205000	Artery Aorta	0.925122
11	11864700	ENSG00000170242	313500	Heart Left Ventricle	0.0314589
11	11864700	ENSG00000170242	7680000	Heart Atrial Appendage	0.771848
11	11864700	ENSG00000170242	82700	Adipose Subcutaneous	0.00826172
11	11864700	ENSG00000170242	406800	Liver	0.0408362
11	11865144	ENSG00000170242	778800	Heart Left Ventricle	0.078225
11	11865144	ENSG00000170242	87900	Artery Coronary	0.00878436
11	11865144	ENSG00000170242	436000	Artery Aorta	0.043771
11	11865144	ENSG00000170242	289200	Heart Atrial Appendage	0.0290165
11	11865144	ENSG00000170242	269300	Adipose Visceral Omentum	0.0270164
11	11865144	ENSG00000170242	80700	Muscle Skeletal	0.00806071
11	11865144	ENSG00000170242	492900	Adipose Subcutaneous	0.0494899
11	11865144	ENSG00000170242	591600	Artery Tibial	0.05941
11	118757191	ENSG00000160683	863600	Whole Blood	0.0867481
11	118757191	ENSG00000245869	53900	Heart Atrial Appendage	0.0053671
11	118757191	ENSG00000245869	39000	Artery Aorta	0.00386954
11	118757191	ENSG00000245869	698300	Whole Blood	0.0701342
11	119584506	ENSG00000110400	863600	Whole Blood	0.0867481
11	120983264	ENSG00000109927	979500	Whole Blood	0.0983969
11	12101898	ENSG00000255400	73800	Artery Aorta	0.0073672
11	121165092	ENSG00000109929	412800	Artery Tibial	0.0414393
11	121165092	ENSG00000109929	33500	Muscle Skeletal	0.00331675
11	122505344	ENSG00000154127	11500	Artery Tibial	0.00110558
11	122505416	ENSG00000154127	805200	Whole Blood	0.0808784
11	122513555	ENSG00000154127	580100	Whole Blood	0.0582542
11	122518525	ENSG00000154127	308100	Whole Blood	0.0309161
11	122526501	ENSG00000154127	858300	Artery Aorta	0.0862154
11	122526501	ENSG00000154127	3966000	Thyroid	0.398563
11	122526501	ENSG00000154127	7680000	Heart Atrial Appendage	0.771848
11	122526501	ENSG00000154127	3017000	Artery Coronary	0.303181
11	122526501	ENSG00000154127	6468000	Adipose Subcutaneous	0.650033
11	122526501	ENSG00000154127	871500	Adipose Visceral Omentum	0.0875421
11	122526501	ENSG00000154127	7368000	Heart Left Ventricle	0.740489
11	122526501	ENSG00000154127	40400	Liver	0.00401025
11	122526501	ENSG00000154127	6381000	Muscle Skeletal	0.641289
11	122526501	ENSG00000154127	811900	Artery Tibial	0.0815518
11	122535408	ENSG00000154127	710500	Adipose Subcutaneous	0.0713604
11	122535611	ENSG00000154127	823400	Liver	0.0827077
11	122535611	ENSG00000154127	3594000	Muscle Skeletal	0.361174
11	122535611	ENSG00000154127	991300	Artery Tibial	0.0995829
11	122535611	ENSG00000154127	21700	Adipose Visceral Omentum	0.00213076
11	122535611	ENSG00000154127	595500	Whole Blood	0.059802
11	122535611	ENSG00000154127	960400	Thyroid	0.0964772
11	122535611	ENSG00000154127	952300	Heart Left Ventricle	0.0956631
11	122535611	ENSG00000154127	705700	Adipose Subcutaneous	0.0708779
11	122535611	ENSG00000154127	7680000	Heart Atrial Appendage	0.771848
11	122535611	ENSG00000154127	418800	Artery Coronary	0.0420423
11	122535611	ENSG00000154127	197400	Artery Aorta	0.0197899
11	122545011	ENSG00000154127	361700	Artery Tibial	0.0363033
11	122562045	ENSG00000154127	361700	Artery Tibial	0.0363033
11	122588149	ENSG00000154127	19500	Whole Blood	0.00190964
11	124767290	ENSG00000254943	260300	Adipose Visceral Omentum	0.0261119
11	124767290	ENSG00000254943	147800	Muscle Skeletal	0.0148048
11	124767290	ENSG00000154133	961900	Heart Left Ventricle	0.096628
11	124767290	ENSG00000154133	2373000	Heart Atrial Appendage	0.238454
11	124767290	ENSG00000154133	105100	Thyroid	0.0105131
11	124767290	ENSG00000154133	373700	Artery Aorta	0.0375094
11	124767290	ENSG00000254943	557400	Heart Atrial Appendage	0.0559727
11	124767290	ENSG00000154133	271200	Adipose Subcutaneous	0.0272074
11	124767290	ENSG00000154133	302100	Muscle Skeletal	0.0303131
11	124767290	ENSG00000254943	39000	Artery Aorta	0.00386954
11	124814628	ENSG00000165478	139000	Liver	0.0139203
11	124814628	ENSG00000149548	139000	Liver	0.0139203
11	124814628	ENSG00000154133	495600	Liver	0.0497613
11	124982023	ENSG00000150433	483300	Whole Blood	0.0485251
11	124982023	ENSG00000150433	338900	Heart Left Ventricle	0.0340118
11	124982199	ENSG00000150433	486100	Adipose Subcutaneous	0.0488065
11	124982199	ENSG00000187686	58300	Adipose Visceral Omentum	0.00580934
11	124982199	ENSG00000187686	571600	Artery Tibial	0.0573999
11	124982199	ENSG00000187686	486100	Adipose Subcutaneous	0.0488065
11	124982199	ENSG00000150433	360900	Liver	0.0362229
11	124982199	ENSG00000187686	360900	Liver	0.0362229
11	124982199	ENSG00000150433	657500	Heart Left Ventricle	0.0660335
11	124982199	ENSG00000150433	341700	Adipose Visceral Omentum	0.0342932
11	124982199	ENSG00000187686	237900	Artery Coronary	0.0238605
11	124982199	ENSG00000150433	452000	Artery Aorta	0.0453792
11	124982199	ENSG00000150433	350200	Heart Atrial Appendage	0.0351475
11	124982199	ENSG00000150433	571600	Artery Tibial	0.0573999
11	124982199	ENSG00000187686	452000	Artery Aorta	0.0453792
11	124982199	ENSG00000150433	826300	Whole Blood	0.0829991
11	124982199	ENSG00000150433	170400	Artery Coronary	0.0170762
11	126160826	ENSG00000110063	170300	Adipose Visceral Omentum	0.0170662
11	126160826	ENSG00000150455	564000	Adipose Subcutaneous	0.056636
11	126160826	ENSG00000255062	502900	Artery Tibial	0.050495
11	126160826	ENSG00000110063	316000	Artery Tibial	0.0317101
11	126160826	ENSG00000255062	681200	Adipose Subcutaneous	0.0684155
11	126160826	ENSG00000150455	262300	Adipose Visceral Omentum	0.0263129
11	126160826	ENSG00000110063	948600	Adipose Subcutaneous	0.0952912
11	126160826	ENSG00000150455	757000	Artery Tibial	0.076034
11	130327882	ENSG00000166106	120000	Heart Atrial Appendage	0.0120107
11	130327882	ENSG00000166106	674500	Heart Left Ventricle	0.0677421
11	130327882	ENSG00000166106	73800	Artery Aorta	0.0073672
11	130327882	ENSG00000166106	713100	Muscle Skeletal	0.0716217
11	130327882	ENSG00000134917	35500	Artery Tibial	0.00351776
11	130327882	ENSG00000166106	482500	Adipose Subcutaneous	0.0484446
11	130327882	ENSG00000166106	77600	Adipose Visceral Omentum	0.00774913
11	130327882	ENSG00000166106	249800	Artery Tibial	0.0250565
11	14660495	ENSG00000129084	499600	Heart Left Ventricle	0.0501633
11	14660495	ENSG00000152270	819500	Heart Left Ventricle	0.0823157
11	14669802	ENSG00000129084	910600	Adipose Subcutaneous	0.0914719
11	14669802	ENSG00000152270	910600	Adipose Subcutaneous	0.0914719
11	14678894	ENSG00000129084	698300	Whole Blood	0.0701342
11	14678894	ENSG00000152270	698300	Whole Blood	0.0701342
11	14909745	ENSG00000186104	780200	Adipose Subcutaneous	0.0783657
11	14909745	ENSG00000186104	117100	Whole Blood	0.0117192
11	14912417	ENSG00000186104	261200	Muscle Skeletal	0.0262023
11	14912417	ENSG00000175868	42100	Liver	0.00418111
11	14912417	ENSG00000186104	3017000	Artery Coronary	0.303181
11	14912417	ENSG00000175868	754000	Kidney Cortex	0.0757324
11	14912417	ENSG00000186104	754000	Kidney Cortex	0.0757324
11	14912417	ENSG00000186104	389400	Thyroid	0.0390874
11	14912417	ENSG00000186104	124800	Liver	0.0124931
11	14912417	ENSG00000186104	147800	Whole Blood	0.0148048
11	14912417	ENSG00000186104	7680000	Heart Atrial Appendage	0.771848
11	14912417	ENSG00000186104	562300	Heart Left Ventricle	0.0564651
11	14912417	ENSG00000186104	9637000	Artery Tibial	0.968541
11	14912417	ENSG00000186104	295000	Adipose Visceral Omentum	0.0295995
11	14912417	ENSG00000186104	858300	Artery Aorta	0.0862154
11	14912417	ENSG00000186104	759700	Adipose Subcutaneous	0.0763053
11	14912417	ENSG00000175868	548300	Artery Aorta	0.055058
11	14913575	ENSG00000175868	139000	Liver	0.0139203
11	14913575	ENSG00000186104	858300	Artery Aorta	0.0862154
11	14913575	ENSG00000186104	401300	Muscle Skeletal	0.0402834
11	14913575	ENSG00000186104	3017000	Artery Coronary	0.303181
11	14913575	ENSG00000175868	999400	Thyroid	0.100397
11	14913575	ENSG00000186104	3966000	Thyroid	0.398563
11	14913575	ENSG00000186104	21700	Adipose Visceral Omentum	0.00213076
11	14913575	ENSG00000186104	6468000	Adipose Subcutaneous	0.650033
11	14913575	ENSG00000186104	7680000	Heart Atrial Appendage	0.771848
11	14913575	ENSG00000186104	754000	Kidney Cortex	0.0757324
11	14913575	ENSG00000175868	754000	Kidney Cortex	0.0757324
11	14913575	ENSG00000175868	434900	Artery Aorta	0.0436605
11	14913575	ENSG00000186104	139000	Liver	0.0139203
11	14913575	ENSG00000186104	1740000	Whole Blood	0.174833
11	14913575	ENSG00000186104	1113000	Artery Tibial	0.111815
11	14913575	ENSG00000186104	5372000	Heart Left Ventricle	0.539876
11	14914878	ENSG00000186104	71100	Liver	0.00709583
11	14914878	ENSG00000186104	260300	Adipose Visceral Omentum	0.0261119
11	14926414	ENSG00000175868	761800	Artery Aorta	0.0765164
11	14997490	ENSG00000110680	79300	Liver	0.00792
11	16760244	ENSG00000110693	245400	Thyroid	0.0246143
11	16760244	ENSG00000110693	182100	Artery Coronary	0.0182522
11	16760244	ENSG00000110693	139000	Liver	0.0139203
11	16760244	ENSG00000110693	312900	Adipose Subcutaneous	0.0313986
11	16760244	ENSG00000110693	729000	Adipose Visceral Omentum	0.0732198
11	16760244	ENSG00000110693	596900	Heart Left Ventricle	0.0599427
11	16760244	ENSG00000110693	7680000	Heart Atrial Appendage	0.771848
11	16760244	ENSG00000110693	1251000	Muscle Skeletal	0.125685
11	16760244	ENSG00000110693	502900	Artery Tibial	0.050495
11	16760244	ENSG00000110693	7792000	Artery Aorta	0.783105
11	16761109	ENSG00000110693	202700	Artery Aorta	0.0203226
11	16761109	ENSG00000110693	400300	Whole Blood	0.0401829
11	16761109	ENSG00000110693	968100	Heart Left Ventricle	0.0972511
11	16761109	ENSG00000110693	148300	Adipose Subcutaneous	0.014855
11	16761109	ENSG00000110693	100400	Artery Coronary	0.0100407
11	16761109	ENSG00000110693	810200	Artery Tibial	0.081381
11	17376164	ENSG00000188211	845300	Artery Coronary	0.0849088
11	17376164	ENSG00000188211	25900	Whole Blood	0.00255289
11	17376164	ENSG00000188211	455500	Heart Left Ventricle	0.0457309
11	17376164	ENSG00000188211	670900	Artery Aorta	0.0673803
11	17376164	ENSG00000188211	141600	Muscle Skeletal	0.0141816
11	17376164	ENSG00000260196	192500	Whole Blood	0.0192975
11	17376164	ENSG00000188211	7680000	Heart Atrial Appendage	0.771848
11	17376164	ENSG00000188211	1603000	Adipose Visceral Omentum	0.161063
11	17376164	ENSG00000188211	676500	Artery Tibial	0.0679431
11	17376164	ENSG00000188211	6468000	Adipose Subcutaneous	0.650033
11	17376164	ENSG00000188211	786800	Thyroid	0.0790291
11	17501210	ENSG00000006071	783500	Artery Tibial	0.0786974
11	17501210	ENSG00000006071	328800	Adipose Subcutaneous	0.0329966
11	17501210	ENSG00000006071	175200	Adipose Visceral Omentum	0.0175587
11	17501210	ENSG00000006071	712200	Artery Aorta	0.0715312
11	17501210	ENSG00000006071	348700	Muscle Skeletal	0.0349967
11	17501210	ENSG00000006071	316400	Thyroid	0.0317503
11	17501210	ENSG00000006071	2373000	Heart Atrial Appendage	0.238454
11	17501210	ENSG00000006071	790600	Heart Left Ventricle	0.079411
11	18548881	ENSG00000074319	795800	Heart Left Ventricle	0.0799337
11	18548881	ENSG00000074319	356900	Artery Aorta	0.0358209
11	18741847	ENSG00000179057	24500	Liver	0.00241218
11	18741847	ENSG00000179057	435500	Heart Atrial Appendage	0.0437208
11	18741847	ENSG00000179057	863300	Adipose Subcutaneous	0.0867179
11	18741847	ENSG00000151117	13200	Liver	0.00127645
11	18741847	ENSG00000254966	994700	Liver	0.0999246
11	18742043	ENSG00000254966	657500	Heart Left Ventricle	0.0660335
11	18742043	ENSG00000179057	322800	Adipose Visceral Omentum	0.0323936
11	18742043	ENSG00000179057	238200	Adipose Subcutaneous	0.0238906
11	18742043	ENSG00000179057	222500	Heart Left Ventricle	0.0223127
11	18742043	ENSG00000179057	197800	Heart Atrial Appendage	0.0198301
11	18742043	ENSG00000179057	325500	Thyroid	0.032665
11	19240538	ENSG00000129170	642500	Artery Tibial	0.0645259
11	19730815	ENSG00000270607	568800	Heart Atrial Appendage	0.0571184
11	19730815	ENSG00000270607	209400	Heart Left Ventricle	0.020996
11	19979229	ENSG00000254542	315500	Kidney Cortex	0.0316599
11	20384650	ENSG00000109854	545600	Artery Tibial	0.0547867
11	2167543	ENSG00000099869	486100	Adipose Subcutaneous	0.0488065
11	2167543	ENSG00000167244	486100	Adipose Subcutaneous	0.0488065
11	2232624	ENSG00000129965	71100	Liver	0.00709583
11	2232624	ENSG00000254647	745300	Liver	0.074858
11	248044	ENSG00000185627	947700	Adipose Subcutaneous	0.0952008
11	248044	ENSG00000277290	757000	Artery Tibial	0.076034
11	248044	ENSG00000277290	175200	Adipose Visceral Omentum	0.0175587
11	248044	ENSG00000277290	222000	Muscle Skeletal	0.0222624
11	248044	ENSG00000277290	181100	Heart Atrial Appendage	0.0181517
11	248044	ENSG00000185627	101900	Muscle Skeletal	0.0101915
11	248044	ENSG00000142082	512200	Artery Tibial	0.0514297
11	248044	ENSG00000142082	152500	Adipose Visceral Omentum	0.0152771
11	248044	ENSG00000142082	81400	Heart Atrial Appendage	0.00813106
11	248044	ENSG00000185627	11400	Heart Atrial Appendage	0.00109553
11	248044	ENSG00000277290	454800	Heart Left Ventricle	0.0456606
11	248044	ENSG00000277290	102600	Adipose Subcutaneous	0.0102618
11	248044	ENSG00000185627	512200	Artery Tibial	0.0514297
11	248044	ENSG00000185627	179500	Heart Left Ventricle	0.0179909
11	248044	ENSG00000142082	442100	Adipose Subcutaneous	0.0443841
11	248044	ENSG00000185627	152500	Adipose Visceral Omentum	0.0152771
11	248044	ENSG00000142082	179500	Heart Left Ventricle	0.0179909
11	248044	ENSG00000142082	101900	Muscle Skeletal	0.0101915
11	252942	ENSG00000277290	73800	Artery Aorta	0.0073672
11	27062975	ENSG00000129151	52900	Artery Tibial	0.0052666
11	27062975	ENSG00000129151	208500	Adipose Subcutaneous	0.0209056
11	27062975	ENSG00000176971	826300	Whole Blood	0.0829991
11	27062975	ENSG00000129151	274500	Muscle Skeletal	0.0275391
11	27062975	ENSG00000129151	380600	Adipose Visceral Omentum	0.0382029
11	27062975	ENSG00000129151	637500	Artery Aorta	0.0640233
11	2900024	ENSG00000129757	61800	Muscle Skeletal	0.00616111
11	2923826	ENSG00000129757	60900	Adipose Visceral Omentum	0.00607066
11	2923826	ENSG00000181649	1113000	Artery Tibial	0.111815
11	2923826	ENSG00000254827	7521000	Whole Blood	0.755867
11	2923826	ENSG00000254827	819300	Thyroid	0.0822956
11	2923826	ENSG00000183562	545100	Artery Tibial	0.0547364
11	2923826	ENSG00000254827	3017000	Artery Coronary	0.303181
11	2923826	ENSG00000181649	692700	Muscle Skeletal	0.0695713
11	2923826	ENSG00000129757	1113000	Artery Tibial	0.111815
11	2923826	ENSG00000129757	222500	Heart Left Ventricle	0.0223127
11	2923826	ENSG00000229414	260300	Adipose Visceral Omentum	0.0261119
11	2923826	ENSG00000254827	651400	Adipose Visceral Omentum	0.0654204
11	2923826	ENSG00000110628	7680000	Heart Atrial Appendage	0.771848
11	2923826	ENSG00000237941	766500	Adipose Subcutaneous	0.0769888
11	2923826	ENSG00000181649	88400	Thyroid	0.00883461
11	2923826	ENSG00000254827	858300	Artery Aorta	0.0862154
11	2923826	ENSG00000181649	7521000	Whole Blood	0.755867
11	2923826	ENSG00000181649	429600	Artery Aorta	0.0431278
11	2923826	ENSG00000110628	627000	Heart Left Ventricle	0.062968
11	2923826	ENSG00000254827	3818000	Muscle Skeletal	0.383688
11	2923826	ENSG00000254827	169300	Kidney Cortex	0.0169657
11	2923826	ENSG00000110628	676300	Thyroid	0.067923
11	2923826	ENSG00000110628	1113000	Artery Tibial	0.111815
11	2923826	ENSG00000129757	128000	Thyroid	0.0128147
11	2923826	ENSG00000110628	7521000	Whole Blood	0.755867
11	2923826	ENSG00000129757	7680000	Heart Atrial Appendage	0.771848
11	2923826	ENSG00000181649	817300	Heart Left Ventricle	0.0820946
11	2923826	ENSG00000129757	314000	Muscle Skeletal	0.0315091
11	2923826	ENSG00000110628	858300	Artery Aorta	0.0862154
11	2923826	ENSG00000254827	7680000	Heart Atrial Appendage	0.771848
11	2923826	ENSG00000254827	1113000	Artery Tibial	0.111815
11	2923826	ENSG00000129757	550000	Artery Coronary	0.0552289
11	2923826	ENSG00000110628	3241000	Artery Coronary	0.325695
11	2923826	ENSG00000110628	52400	Kidney Cortex	0.00521634
11	2923826	ENSG00000129757	8517000	Artery Aorta	0.855973
11	2923826	ENSG00000110628	688500	Muscle Skeletal	0.0691492
11	2923826	ENSG00000110628	6468000	Adipose Subcutaneous	0.650033
11	2923826	ENSG00000181649	7680000	Heart Atrial Appendage	0.771848
11	2923826	ENSG00000110628	21700	Adipose Visceral Omentum	0.00213076
11	2923826	ENSG00000181649	609600	Artery Coronary	0.0612192
11	2923826	ENSG00000254827	6468000	Adipose Subcutaneous	0.650033
11	2923826	ENSG00000181649	23900	Adipose Subcutaneous	0.00235188
11	2923826	ENSG00000229414	416200	Adipose Subcutaneous	0.041781
11	2923826	ENSG00000205531	479200	Artery Tibial	0.048113
11	2923826	ENSG00000254827	3433000	Heart Left Ventricle	0.344992
11	2923826	ENSG00000129757	675900	Adipose Subcutaneous	0.0678828
11	2923826	ENSG00000129757	7521000	Whole Blood	0.755867
11	2923826	ENSG00000205531	642500	Whole Blood	0.0645259
11	2936366	ENSG00000110628	679800	Heart Left Ventricle	0.0682748
11	2936366	ENSG00000181649	679800	Heart Left Ventricle	0.0682748
11	2936366	ENSG00000254827	83500	Heart Left Ventricle	0.00834213
11	2958818	ENSG00000181649	133600	Muscle Skeletal	0.0133776
11	2958818	ENSG00000181649	442100	Adipose Subcutaneous	0.0443841
11	2958818	ENSG00000181649	77600	Heart Left Ventricle	0.00774913
11	2999507	ENSG00000183562	73800	Artery Aorta	0.0073672
11	3009640	ENSG00000205531	653200	Thyroid	0.0656013
11	3009640	ENSG00000183562	184700	Whole Blood	0.0185135
11	3009640	ENSG00000183562	157300	Heart Left Ventricle	0.0157596
11	3009640	ENSG00000205531	184700	Whole Blood	0.0185135
11	3009640	ENSG00000205531	492700	Adipose Subcutaneous	0.0494698
11	3009640	ENSG00000183562	598600	Adipose Visceral Omentum	0.0601136
11	3009640	ENSG00000183562	301300	Thyroid	0.0302327
11	3009640	ENSG00000205531	60900	Adipose Visceral Omentum	0.00607066
11	3009640	ENSG00000183562	595400	Artery Aorta	0.0597919
11	3009640	ENSG00000183562	237000	Heart Atrial Appendage	0.02377
11	3009640	ENSG00000205531	370300	Artery Aorta	0.0371677
11	3009640	ENSG00000205531	802800	Heart Left Ventricle	0.0806372
11	3009640	ENSG00000183562	564000	Adipose Subcutaneous	0.056636
11	3028140	ENSG00000205531	2600	Adipose Visceral Omentum	0.000211066
11	3028140	ENSG00000205531	73800	Artery Aorta	0.0073672
11	30354857	ENSG00000152219	264900	Muscle Skeletal	0.0265742
11	30354857	ENSG00000152219	328800	Adipose Subcutaneous	0.0329966
11	30354857	ENSG00000152219	230000	Heart Left Ventricle	0.0230665
11	3046201	ENSG00000247473	8800	Adipose Visceral Omentum	0.000834213
11	3047424	ENSG00000247473	673400	Thyroid	0.0676315
11	3047424	ENSG00000247473	479200	Artery Tibial	0.048113
11	3047424	ENSG00000247473	129900	Adipose Subcutaneous	0.0130057
11	3047424	ENSG00000247473	107700	Adipose Visceral Omentum	0.0107744
11	3069943	ENSG00000110619	102900	Heart Left Ventricle	0.010292
11	3072576	ENSG00000110619	563400	Adipose Subcutaneous	0.0565757
11	3076285	ENSG00000110619	947700	Adipose Subcutaneous	0.0952008
11	3111866	ENSG00000236710	67200	Thyroid	0.00670385
11	3111866	ENSG00000236710	51000	Adipose Subcutaneous	0.00507563
11	32455527	ENSG00000184937	152500	Adipose Visceral Omentum	0.0152771
11	32455527	ENSG00000273677	954600	Adipose Visceral Omentum	0.0958943
11	32455527	ENSG00000184937	307500	Heart Atrial Appendage	0.0308558
11	32455527	ENSG00000183242	307500	Heart Atrial Appendage	0.0308558
11	32455853	ENSG00000183242	93100	Heart Left Ventricle	0.009307
11	32455853	ENSG00000183242	767100	Adipose Visceral Omentum	0.0770491
11	32455853	ENSG00000183242	7680000	Heart Atrial Appendage	0.771848
11	32455853	ENSG00000273677	577400	Adipose Visceral Omentum	0.0579828
11	32455853	ENSG00000184937	338900	Heart Left Ventricle	0.0340118
11	32455853	ENSG00000184937	7680000	Heart Atrial Appendage	0.771848
11	32455853	ENSG00000184937	360300	Adipose Visceral Omentum	0.0361626
11	32458219	ENSG00000273677	954600	Adipose Visceral Omentum	0.0958943
11	32458219	ENSG00000184937	53900	Heart Atrial Appendage	0.0053671
11	32458219	ENSG00000184937	86000	Adipose Visceral Omentum	0.0085934
11	32458219	ENSG00000183242	785200	Adipose Visceral Omentum	0.0788683
11	32465233	ENSG00000183242	312200	Heart Atrial Appendage	0.0313282
11	32465233	ENSG00000184937	312200	Heart Atrial Appendage	0.0313282
11	33691368	ENSG00000205177	342900	Adipose Subcutaneous	0.0344138
11	34372621	ENSG00000166016	238200	Adipose Subcutaneous	0.0238906
11	34928522	ENSG00000110435	381600	Whole Blood	0.0383034
11	34928522	ENSG00000110435	443700	Heart Left Ventricle	0.044545
11	34928522	ENSG00000149089	443700	Heart Left Ventricle	0.044545
11	34928522	ENSG00000110435	279100	Adipose Subcutaneous	0.0280014
11	34928522	ENSG00000149089	811400	Whole Blood	0.0815016
11	34933982	ENSG00000110435	836100	Heart Left Ventricle	0.0839841
11	34933982	ENSG00000149089	836100	Heart Left Ventricle	0.0839841
11	3814004	ENSG00000110713	476200	Liver	0.0478114
11	3814004	ENSG00000110713	919400	Heart Left Ventricle	0.0923564
11	3814004	ENSG00000148985	476200	Liver	0.0478114
11	3814004	ENSG00000148985	443700	Heart Left Ventricle	0.044545
11	3814004	ENSG00000110713	368900	Artery Tibial	0.037027
11	3814004	ENSG00000110713	492900	Adipose Subcutaneous	0.0494899
11	3814004	ENSG00000110713	360300	Adipose Visceral Omentum	0.0361626
11	3814004	ENSG00000148985	492900	Adipose Subcutaneous	0.0494899
11	3814004	ENSG00000148985	360300	Adipose Visceral Omentum	0.0361626
11	3814004	ENSG00000148985	368900	Artery Tibial	0.037027
11	3814004	ENSG00000148985	84100	Muscle Skeletal	0.00840243
11	3814004	ENSG00000110713	84100	Muscle Skeletal	0.00840243
11	43940644	ENSG00000187479	323900	Adipose Subcutaneous	0.0325041
11	43940644	ENSG00000244926	239700	Heart Left Ventricle	0.0240414
11	43940644	ENSG00000244926	299500	Thyroid	0.0300518
11	43940644	ENSG00000244926	323900	Adipose Subcutaneous	0.0325041
11	43940644	ENSG00000187479	522600	Adipose Visceral Omentum	0.052475
11	43940644	ENSG00000187479	316400	Thyroid	0.0317503
11	43940644	ENSG00000187479	18300	Artery Tibial	0.00178903
11	43940644	ENSG00000244926	570500	Heart Atrial Appendage	0.0572893
11	43940644	ENSG00000244926	629400	Adipose Visceral Omentum	0.0632092
11	43941777	ENSG00000244926	303800	Heart Atrial Appendage	0.0304839
11	43941777	ENSG00000187479	56300	Adipose Subcutaneous	0.00560832
11	43941777	ENSG00000187479	174700	Heart Atrial Appendage	0.0175084
11	43941777	ENSG00000244926	468700	Adipose Subcutaneous	0.0470576
11	43941777	ENSG00000213693	14100	Artery Aorta	0.0013669
11	43944515	ENSG00000244926	108600	Muscle Skeletal	0.0108649
11	43944515	ENSG00000187479	141600	Muscle Skeletal	0.0141816
11	43944515	ENSG00000187479	435800	Heart Left Ventricle	0.0437509
11	43944515	ENSG00000244926	795800	Heart Left Ventricle	0.0799337
11	44730907	ENSG00000157570	679100	Whole Blood	0.0682044
11	44961840	ENSG00000175274	107200	Liver	0.0107242
11	44961840	ENSG00000175274	954600	Adipose Visceral Omentum	0.0958943
11	44961840	ENSG00000175274	286100	Artery Coronary	0.028705
11	44961840	ENSG00000175274	539300	Whole Blood	0.0541535
11	44961840	ENSG00000175274	130200	Heart Atrial Appendage	0.0130358
11	44961840	ENSG00000175274	428400	Heart Left Ventricle	0.0430072
11	44961840	ENSG00000175274	586400	Adipose Subcutaneous	0.0588874
11	45877043	ENSG00000121671	812800	Heart Left Ventricle	0.0816423
11	45877043	ENSG00000121671	586400	Adipose Subcutaneous	0.0588874
11	45877529	ENSG00000121671	63100	Artery Aorta	0.00629177
11	45883955	ENSG00000121671	122400	Heart Left Ventricle	0.0122519
11	45883955	ENSG00000121671	350400	Artery Coronary	0.0351676
11	4629210	ENSG00000167333	241300	Heart Atrial Appendage	0.0242022
11	4629210	ENSG00000167333	675900	Adipose Subcutaneous	0.0678828
11	4629210	ENSG00000167333	222000	Muscle Skeletal	0.0222624
11	4629210	ENSG00000167333	139800	Liver	0.0140007
11	4629210	ENSG00000167333	346500	Heart Left Ventricle	0.0347756
11	4629210	ENSG00000167333	184700	Whole Blood	0.0185135
11	4629210	ENSG00000167333	858300	Artery Aorta	0.0862154
11	47169376	ENSG00000270060	174700	Heart Atrial Appendage	0.0175084
11	47174296	ENSG00000270060	148300	Adipose Subcutaneous	0.014855
11	47246397	ENSG00000256897	49500	Artery Aorta	0.00492487
11	47275064	ENSG00000134575	61800	Muscle Skeletal	0.00616111
11	47275064	ENSG00000025434	147800	Muscle Skeletal	0.0148048
11	47275064	ENSG00000134575	888900	Heart Left Ventricle	0.0892909
11	47275064	ENSG00000025434	204900	Liver	0.0205437
11	47275064	ENSG00000134575	204900	Liver	0.0205437
11	47275064	ENSG00000025434	666200	Adipose Visceral Omentum	0.0669079
11	47275064	ENSG00000025434	435800	Heart Left Ventricle	0.0437509
11	47275064	ENSG00000134575	666200	Adipose Visceral Omentum	0.0669079
11	47376448	ENSG00000134571	696800	Adipose Subcutaneous	0.0699834
11	47376448	ENSG00000134571	22800	Adipose Visceral Omentum	0.00224132
11	47391039	ENSG00000066336	558200	Heart Left Ventricle	0.0560531
11	47391039	ENSG00000134571	44600	Heart Left Ventricle	0.00443238
11	47391039	ENSG00000134571	60700	Muscle Skeletal	0.00605056
11	47391039	ENSG00000255197	18300	Artery Tibial	0.00178903
11	47391039	ENSG00000066336	102800	Artery Tibial	0.0102819
11	47391039	ENSG00000134571	412800	Artery Tibial	0.0414393
11	47391039	ENSG00000066336	312900	Adipose Subcutaneous	0.0313986
11	47391039	ENSG00000066336	740700	Muscle Skeletal	0.0743957
11	47391039	ENSG00000066336	241300	Heart Atrial Appendage	0.0242022
11	47393303	ENSG00000066336	447200	Whole Blood	0.0448967
11	47394338	ENSG00000066336	964100	Whole Blood	0.0968491
11	47394338	ENSG00000066336	342900	Adipose Subcutaneous	0.0344138
11	47394338	ENSG00000134571	707600	Whole Blood	0.0710689
11	47394338	ENSG00000134571	402500	Heart Left Ventricle	0.040404
11	47394338	ENSG00000066336	346500	Heart Left Ventricle	0.0347756
11	47394338	ENSG00000165915	192500	Whole Blood	0.0192975
11	47394338	ENSG00000066336	785200	Adipose Visceral Omentum	0.0788683
11	47410200	ENSG00000066336	147800	Whole Blood	0.0148048
11	47410200	ENSG00000134571	408100	Whole Blood	0.0409669
11	47410200	ENSG00000165916	492400	Whole Blood	0.0494397
11	47410200	ENSG00000165915	925500	Whole Blood	0.0929695
11	47410200	ENSG00000255197	771000	Whole Blood	0.0774411
11	47411065	ENSG00000165915	447200	Whole Blood	0.0448967
11	47411065	ENSG00000255197	880400	Whole Blood	0.0884366
11	47411065	ENSG00000066336	698300	Whole Blood	0.0701342
11	47411581	ENSG00000165915	880400	Whole Blood	0.0884366
11	47411581	ENSG00000066336	628700	Whole Blood	0.0631389
11	47411581	ENSG00000255197	455300	Whole Blood	0.0457108
11	47428565	ENSG00000255197	531300	Adipose Visceral Omentum	0.0533494
11	47428565	ENSG00000165915	416200	Adipose Subcutaneous	0.041781
11	47428565	ENSG00000255197	455300	Whole Blood	0.0457108
11	47428565	ENSG00000255197	492700	Adipose Subcutaneous	0.0494698
11	47428565	ENSG00000165915	325600	Adipose Visceral Omentum	0.032675
11	47428565	ENSG00000165915	19500	Whole Blood	0.00190964
11	47432034	ENSG00000255197	198400	Adipose Subcutaneous	0.0198904
11	47432034	ENSG00000165915	443700	Heart Left Ventricle	0.044545
11	47432034	ENSG00000165915	195600	Adipose Subcutaneous	0.019609
11	47432034	ENSG00000255197	266200	Heart Left Ventricle	0.0267049
11	47437202	ENSG00000255197	163300	Adipose Subcutaneous	0.0163626
11	47439444	ENSG00000165916	525000	Adipose Subcutaneous	0.0527162
11	47439444	ENSG00000255197	525000	Adipose Subcutaneous	0.0527162
11	47441472	ENSG00000165915	260300	Adipose Visceral Omentum	0.0261119
11	47441472	ENSG00000255197	159200	Adipose Visceral Omentum	0.0159506
11	47441472	ENSG00000165916	196600	Adipose Visceral Omentum	0.0197095
11	47441472	ENSG00000165916	856000	Adipose Subcutaneous	0.0859842
11	47447955	ENSG00000165916	7680000	Heart Atrial Appendage	0.771848
11	47447955	ENSG00000165916	532400	Thyroid	0.05346
11	47447955	ENSG00000165916	215800	Liver	0.0216393
11	47447955	ENSG00000165916	2091000	Heart Left Ventricle	0.210111
11	47447955	ENSG00000255197	172900	Artery Coronary	0.0173275
11	47447955	ENSG00000165916	1213000	Adipose Visceral Omentum	0.121865
11	47447955	ENSG00000165916	881200	Muscle Skeletal	0.088517
11	47447955	ENSG00000165916	177900	Artery Tibial	0.01783
11	47447955	ENSG00000165915	811400	Whole Blood	0.0815016
11	47447955	ENSG00000165916	892300	Adipose Subcutaneous	0.0896326
11	47447955	ENSG00000165916	466800	Artery Aorta	0.0468667
11	47447955	ENSG00000255197	39000	Artery Aorta	0.00386954
11	47447955	ENSG00000165916	2800	Whole Blood	0.000231167
11	47447955	ENSG00000165917	130300	Whole Blood	0.0130459
11	47447955	ENSG00000165915	266000	Artery Coronary	0.0266848
11	47447955	ENSG00000255197	148300	Adipose Subcutaneous	0.014855
11	47447955	ENSG00000255197	567300	Whole Blood	0.0569677
11	47447955	ENSG00000165916	233300	Artery Coronary	0.0233982
11	47454701	ENSG00000165916	836100	Heart Left Ventricle	0.0839841
11	47454701	ENSG00000165916	629100	Adipose Subcutaneous	0.0631791
11	47454701	ENSG00000165916	77600	Adipose Visceral Omentum	0.00774913
11	47454701	ENSG00000165917	435800	Heart Left Ventricle	0.0437509
11	47454701	ENSG00000165916	479200	Artery Tibial	0.048113
11	47454701	ENSG00000165916	560800	Muscle Skeletal	0.0563144
11	47456202	ENSG00000165915	674600	Liver	0.0677521
11	47456202	ENSG00000165917	451400	Liver	0.0453189
11	47456202	ENSG00000165916	836100	Heart Left Ventricle	0.0839841
11	47456202	ENSG00000165916	476100	Adipose Subcutaneous	0.0478014
11	47456202	ENSG00000165916	335100	Liver	0.0336298
11	47456202	ENSG00000165917	443700	Heart Left Ventricle	0.044545
11	47456202	ENSG00000255197	148800	Liver	0.0149053
11	47456226	ENSG00000165917	719200	Liver	0.0722348
11	47456226	ENSG00000165917	601800	Whole Blood	0.0604352
11	47456226	ENSG00000165916	77600	Adipose Visceral Omentum	0.00774913
11	47456226	ENSG00000165916	57400	Heart Left Ventricle	0.00571888
11	47456226	ENSG00000165916	180700	Adipose Subcutaneous	0.0181115
11	47456226	ENSG00000255197	46200	Whole Blood	0.0045932
11	47456226	ENSG00000255197	107200	Liver	0.0107242
11	47456226	ENSG00000165917	172500	Muscle Skeletal	0.0172873
11	47456226	ENSG00000165916	18300	Artery Tibial	0.00178903
11	47456226	ENSG00000165917	856000	Adipose Subcutaneous	0.0859842
11	47456226	ENSG00000165915	42100	Liver	0.00418111
11	47456226	ENSG00000165916	560800	Muscle Skeletal	0.0563144
11	47456226	ENSG00000165917	200100	Heart Left Ventricle	0.0200613
11	47456226	ENSG00000165916	464300	Whole Blood	0.0466154
11	47456226	ENSG00000165916	73800	Artery Aorta	0.0073672
11	47469439	ENSG00000165917	181700	Heart Left Ventricle	0.018212
11	47469439	ENSG00000165917	582000	Adipose Subcutaneous	0.0584451
11	47469439	ENSG00000165917	615800	Adipose Visceral Omentum	0.0618423
11	47469439	ENSG00000165917	11400	Heart Atrial Appendage	0.00109553
11	47469439	ENSG00000165917	133600	Muscle Skeletal	0.0133776
11	47529037	ENSG00000165917	520600	Whole Blood	0.052274
11	47529037	ENSG00000213619	863600	Whole Blood	0.0867481
11	47529037	ENSG00000110536	520600	Whole Blood	0.052274
11	47529037	ENSG00000149187	520600	Whole Blood	0.052274
11	47529037	ENSG00000123444	863600	Whole Blood	0.0867481
11	47663049	ENSG00000109919	185900	Artery Tibial	0.0186341
11	47663049	ENSG00000109919	141600	Muscle Skeletal	0.0141816
11	47663049	ENSG00000109919	297200	Adipose Visceral Omentum	0.0298206
11	47663049	ENSG00000109919	483900	Whole Blood	0.0485854
11	47663049	ENSG00000109919	766500	Adipose Subcutaneous	0.0769888
11	47663049	ENSG00000109919	735100	Heart Left Ventricle	0.0738329
11	47663049	ENSG00000109919	259400	Artery Aorta	0.0260214
11	47663049	ENSG00000109919	144500	Thyroid	0.0144731
11	47776283	ENSG00000109920	692700	Muscle Skeletal	0.0695713
11	47776283	ENSG00000109920	89500	Heart Atrial Appendage	0.00894517
11	47776283	ENSG00000109920	12400	Artery Tibial	0.00119604
11	47785285	ENSG00000109920	133600	Muscle Skeletal	0.0133776
11	47785285	ENSG00000109920	137100	Adipose Subcutaneous	0.0137293
11	47785285	ENSG00000109920	157200	Heart Left Ventricle	0.0157495
11	47789776	ENSG00000109920	14100	Artery Aorta	0.0013669
11	47789776	ENSG00000109920	11400	Heart Atrial Appendage	0.00109553
11	47789776	ENSG00000109920	947700	Adipose Subcutaneous	0.0952008
11	48004369	ENSG00000149177	18300	Artery Tibial	0.00178903
11	48004369	ENSG00000149177	489600	Whole Blood	0.0491582
11	48004369	ENSG00000149177	160000	Adipose Visceral Omentum	0.016031
11	48004369	ENSG00000149177	550400	Adipose Subcutaneous	0.0552691
11	48011369	ENSG00000149177	572800	Adipose Subcutaneous	0.0575205
11	48011369	ENSG00000149177	209400	Heart Left Ventricle	0.020996
11	48013484	ENSG00000149177	657500	Heart Left Ventricle	0.0660335
11	48050995	ENSG00000149177	479000	Whole Blood	0.0480929
11	50258453	ENSG00000255042	694400	Heart Left Ventricle	0.0697422
11	50258453	ENSG00000255042	21700	Adipose Visceral Omentum	0.00213076
11	5247791	ENSG00000244734	148300	Adipose Subcutaneous	0.014855
11	5647719	ENSG00000258659	693600	Artery Aorta	0.0696618
11	5647719	ENSG00000258659	582000	Adipose Subcutaneous	0.0584451
11	5710183	ENSG00000132274	197800	Adipose Subcutaneous	0.0198301
11	5710183	ENSG00000132274	341700	Adipose Visceral Omentum	0.0342932
11	5712997	ENSG00000132274	220100	Whole Blood	0.0220715
11	5715184	ENSG00000132274	560800	Muscle Skeletal	0.0563144
11	5715184	ENSG00000132274	486100	Adipose Subcutaneous	0.0488065
11	5715184	ENSG00000132274	961600	Adipose Visceral Omentum	0.0965978
11	5715184	ENSG00000132274	932700	Heart Left Ventricle	0.0936932
11	57379170	ENSG00000149131	148300	Adipose Subcutaneous	0.014855
11	59341429	ENSG00000255008	364400	Adipose Subcutaneous	0.0365747
11	59341429	ENSG00000255008	64000	Artery Coronary	0.00638223
11	59341429	ENSG00000255008	465400	Artery Tibial	0.046726
11	60617834	ENSG00000183134	5821000	Heart Left Ventricle	0.585004
11	60617834	ENSG00000110104	194600	Adipose Visceral Omentum	0.0195085
11	60617834	ENSG00000110104	576100	Adipose Subcutaneous	0.0578522
11	60617834	ENSG00000110104	30000	Artery Tibial	0.00296497
11	60617834	ENSG00000183134	295100	Muscle Skeletal	0.0296095
11	60617834	ENSG00000110104	7680000	Heart Atrial Appendage	0.771848
11	60617834	ENSG00000110104	297600	Thyroid	0.0298608
11	60617834	ENSG00000183134	760900	Adipose Visceral Omentum	0.076426
11	60617834	ENSG00000110104	280900	Heart Left Ventricle	0.0281823
11	60617834	ENSG00000183134	7680000	Heart Atrial Appendage	0.771848
11	60617834	ENSG00000110104	803000	Muscle Skeletal	0.0806573
11	60617834	ENSG00000183134	370200	Thyroid	0.0371576
11	60617834	ENSG00000183134	155500	Adipose Subcutaneous	0.0155787
11	60617834	ENSG00000183134	30000	Artery Tibial	0.00296497
11	60914133	ENSG00000279549	159200	Adipose Visceral Omentum	0.0159506
11	61106525	ENSG00000167986	512200	Artery Tibial	0.0514297
11	61106525	ENSG00000167986	365800	Adipose Subcutaneous	0.0367154
11	61106525	ENSG00000149476	408700	Heart Atrial Appendage	0.0410272
11	61106525	ENSG00000149476	479200	Artery Tibial	0.048113
11	61106525	ENSG00000149476	102600	Adipose Subcutaneous	0.0102618
11	61106525	ENSG00000167986	362800	Heart Atrial Appendage	0.0364139
11	61352637	ENSG00000011347	93100	Heart Left Ventricle	0.009307
11	61352637	ENSG00000011347	221800	Thyroid	0.0222423
11	61352637	ENSG00000250230	375000	Thyroid	0.0376401
11	61352637	ENSG00000011347	814800	Heart Atrial Appendage	0.0818433
11	61355212	ENSG00000011347	479200	Artery Tibial	0.048113
11	61355212	ENSG00000011347	656300	Heart Left Ventricle	0.0659129
11	61355212	ENSG00000250230	323900	Adipose Subcutaneous	0.0325041
11	61355212	ENSG00000250230	67200	Thyroid	0.00670385
11	61355212	ENSG00000250230	341700	Adipose Visceral Omentum	0.0342932
11	61355212	ENSG00000011347	877700	Heart Atrial Appendage	0.0881652
11	61355368	ENSG00000011347	724600	Artery Aorta	0.0727775
11	61355488	ENSG00000250230	325500	Thyroid	0.032665
11	61355488	ENSG00000011347	33500	Muscle Skeletal	0.00331675
11	61355488	ENSG00000011347	8879000	Artery Aorta	0.892356
11	61355488	ENSG00000243742	571600	Artery Tibial	0.0573999
11	61355488	ENSG00000250230	418800	Adipose Subcutaneous	0.0420423
11	61355488	ENSG00000011347	83800	Liver	0.00837228
11	61355488	ENSG00000011347	592600	Artery Tibial	0.0595105
11	61355488	ENSG00000011347	201800	Adipose Visceral Omentum	0.0202322
11	61355488	ENSG00000011347	23900	Adipose Subcutaneous	0.00235188
11	61355488	ENSG00000011347	390700	Heart Atrial Appendage	0.0392181
11	61355488	ENSG00000011347	208600	Heart Left Ventricle	0.0209156
11	61355488	ENSG00000250230	767100	Adipose Visceral Omentum	0.0770491
11	61454190	ENSG00000134780	69600	Heart Atrial Appendage	0.00694507
11	61454190	ENSG00000134780	215300	Adipose Visceral Omentum	0.021589
11	61454190	ENSG00000134780	580100	Whole Blood	0.0582542
11	61454190	ENSG00000134780	1400	Adipose Subcutaneous	9.04568e-05
11	61505168	ENSG00000124920	912600	Thyroid	0.0916729
11	61523735	ENSG00000124920	157300	Heart Left Ventricle	0.0157596
11	61523735	ENSG00000124920	312900	Adipose Subcutaneous	0.0313986
11	61523735	ENSG00000124920	228300	Heart Atrial Appendage	0.0228956
11	61523735	ENSG00000124920	71400	Artery Aorta	0.00712599
11	62139872	ENSG00000254454	271200	Adipose Subcutaneous	0.0272074
11	62316195	ENSG00000257058	148300	Adipose Subcutaneous	0.014855
11	62326265	ENSG00000124942	375000	Thyroid	0.0376401
11	62326265	ENSG00000124942	342900	Adipose Subcutaneous	0.0344138
11	62328038	ENSG00000124942	483500	Heart Atrial Appendage	0.0485452
11	62328038	ENSG00000254772	656300	Heart Left Ventricle	0.0659129
11	62328038	ENSG00000124942	205000	Adipose Visceral Omentum	0.0205538
11	62328038	ENSG00000254772	615800	Adipose Visceral Omentum	0.0618423
11	62328038	ENSG00000124942	449000	Heart Left Ventricle	0.0450776
11	62328551	ENSG00000254772	918300	Adipose Subcutaneous	0.0922458
11	62328551	ENSG00000124942	335100	Liver	0.0336298
11	62328551	ENSG00000254772	41000	Heart Atrial Appendage	0.00407056
11	62328551	ENSG00000254772	209400	Heart Left Ventricle	0.020996
11	62328551	ENSG00000124942	141600	Muscle Skeletal	0.0141816
11	62328551	ENSG00000254772	348800	Whole Blood	0.0350068
11	62328551	ENSG00000124942	999800	Heart Atrial Appendage	0.100437
11	62328551	ENSG00000124942	868100	Heart Left Ventricle	0.0872004
11	62328551	ENSG00000124942	892300	Adipose Subcutaneous	0.0896326
11	62328551	ENSG00000124942	799000	Artery Aorta	0.0802553
11	62328551	ENSG00000254772	77600	Adipose Visceral Omentum	0.00774913
11	62328551	ENSG00000124942	76100	Whole Blood	0.00759837
11	62328551	ENSG00000254772	453600	Muscle Skeletal	0.04554
11	62328551	ENSG00000124942	5582000	Adipose Visceral Omentum	0.560983
11	62334096	ENSG00000124942	243500	Heart Atrial Appendage	0.0244233
11	62334096	ENSG00000254772	522600	Adipose Visceral Omentum	0.052475
11	62334096	ENSG00000254772	174700	Heart Atrial Appendage	0.0175084
11	62334096	ENSG00000254772	462300	Adipose Subcutaneous	0.0464144
11	62366986	ENSG00000149480	863300	Adipose Subcutaneous	0.0867179
11	62366986	ENSG00000149016	702700	Heart Left Ventricle	0.0705764
11	62366986	ENSG00000149480	83500	Heart Left Ventricle	0.00834213
11	62366986	ENSG00000149016	49500	Artery Aorta	0.00492487
11	62420552	ENSG00000089597	80700	Muscle Skeletal	0.00806071
11	62420552	ENSG00000089597	582000	Adipose Subcutaneous	0.0584451
11	62420552	ENSG00000185085	457700	Adipose Visceral Omentum	0.0459521
11	62420552	ENSG00000185085	819900	Adipose Subcutaneous	0.0823559
11	62420552	ENSG00000278615	525000	Adipose Subcutaneous	0.0527162
11	62420552	ENSG00000185085	977700	Heart Left Ventricle	0.098216
11	62420552	ENSG00000214756	525000	Adipose Subcutaneous	0.0527162
11	62420552	ENSG00000278615	740400	Heart Atrial Appendage	0.0743655
11	62420552	ENSG00000185085	33500	Muscle Skeletal	0.00331675
11	6281108	ENSG00000110148	462300	Adipose Subcutaneous	0.0464144
11	63608047	ENSG00000072518	691000	Artery Aorta	0.0694005
11	63608047	ENSG00000072518	582000	Adipose Subcutaneous	0.0584451
11	63608047	ENSG00000072518	157200	Artery Tibial	0.0157495
11	63862612	ENSG00000126500	21700	Adipose Visceral Omentum	0.00213076
11	63862612	ENSG00000126500	691000	Artery Aorta	0.0694005
11	63862612	ENSG00000256481	258800	Heart Atrial Appendage	0.0259611
11	63862612	ENSG00000126500	961900	Heart Left Ventricle	0.096628
11	63862612	ENSG00000126500	938100	Heart Atrial Appendage	0.0942359
11	63884453	ENSG00000126500	316400	Thyroid	0.0317503
11	63884453	ENSG00000126500	441600	Adipose Subcutaneous	0.0443339
11	63884453	ENSG00000126500	122400	Heart Left Ventricle	0.0122519
11	63884453	ENSG00000126500	348700	Muscle Skeletal	0.0349967
11	64021821	ENSG00000257086	22800	Adipose Visceral Omentum	0.00224132
11	64021821	ENSG00000173486	934600	Whole Blood	0.0938841
11	64021821	ENSG00000173457	271200	Adipose Subcutaneous	0.0272074
11	64021821	ENSG00000173457	718200	Whole Blood	0.0721343
11	64021821	ENSG00000149782	948600	Adipose Subcutaneous	0.0952912
11	64021821	ENSG00000149782	628700	Whole Blood	0.0631389
11	64021821	ENSG00000257086	462300	Adipose Subcutaneous	0.0464144
11	64021821	ENSG00000149782	86000	Adipose Visceral Omentum	0.0085934
11	64033555	ENSG00000002330	63100	Artery Aorta	0.00629177
11	64033555	ENSG00000257086	14100	Artery Aorta	0.0013669
11	64033555	ENSG00000173264	39000	Artery Aorta	0.00386954
11	64033555	ENSG00000173264	207600	Adipose Subcutaneous	0.0208151
11	64036688	ENSG00000002330	531300	Adipose Visceral Omentum	0.0533494
11	64036688	ENSG00000219435	438700	Artery Aorta	0.0440424
11	64036688	ENSG00000219435	696800	Adipose Subcutaneous	0.0699834
11	64036688	ENSG00000002330	892300	Adipose Subcutaneous	0.0896326
11	64036688	ENSG00000002330	499800	Heart Atrial Appendage	0.0501834
11	64036688	ENSG00000256940	334000	Artery Aorta	0.0335193
11	64036688	ENSG00000257086	181100	Heart Atrial Appendage	0.0181517
11	64036688	ENSG00000149782	925500	Whole Blood	0.0929695
11	64036688	ENSG00000149782	858300	Artery Aorta	0.0862154
11	64036688	ENSG00000173264	858300	Artery Aorta	0.0862154
11	64036688	ENSG00000149782	170400	Artery Coronary	0.0170762
11	64036688	ENSG00000173113	811400	Whole Blood	0.0815016
11	64036688	ENSG00000173153	131500	Whole Blood	0.0131665
11	64036688	ENSG00000173457	506600	Artery Tibial	0.0508669
11	64036688	ENSG00000173486	301600	Whole Blood	0.0302628
11	64036688	ENSG00000002330	80000	Whole Blood	0.00799035
11	64036688	ENSG00000182450	506600	Artery Tibial	0.0508669
11	64036688	ENSG00000173457	312200	Heart Atrial Appendage	0.0313282
11	64036688	ENSG00000149743	342900	Adipose Subcutaneous	0.0344138
11	64036688	ENSG00000173457	558800	Adipose Subcutaneous	0.0561134
11	64036688	ENSG00000257086	322300	Artery Coronary	0.0323433
11	64036688	ENSG00000149761	342900	Adipose Subcutaneous	0.0344138
11	64036688	ENSG00000149782	6700	Heart Atrial Appendage	0.000623147
11	64036688	ENSG00000173264	7680000	Heart Atrial Appendage	0.771848
11	64036688	ENSG00000173511	72100	Whole Blood	0.00719634
11	64036688	ENSG00000149761	186800	Liver	0.0187246
11	64036688	ENSG00000173264	125400	Artery Coronary	0.0125534
11	64036688	ENSG00000173457	500700	Whole Blood	0.0502739
11	64036688	ENSG00000002330	858300	Artery Aorta	0.0862154
11	64036688	ENSG00000256116	833800	Whole Blood	0.083753
11	64036688	ENSG00000173264	673400	Thyroid	0.0676315
11	64036688	ENSG00000173511	958900	Artery Aorta	0.0963264
11	64036688	ENSG00000256116	958900	Artery Aorta	0.0963264
11	64036688	ENSG00000110011	948600	Adipose Subcutaneous	0.0952912
11	64036688	ENSG00000182450	558800	Adipose Subcutaneous	0.0561134
11	64036688	ENSG00000173264	6468000	Adipose Subcutaneous	0.650033
11	64036688	ENSG00000149781	137500	Artery Aorta	0.0137695
11	64036688	ENSG00000256940	558500	Liver	0.0560832
11	64036688	ENSG00000173113	79300	Liver	0.00792
11	64036688	ENSG00000126432	811400	Whole Blood	0.0815016
11	64036688	ENSG00000173457	434900	Artery Aorta	0.0436605
11	64036688	ENSG00000168071	689200	Artery Aorta	0.0692196
11	64036688	ENSG00000173511	344100	Artery Tibial	0.0345344
11	64036688	ENSG00000256116	570200	Adipose Subcutaneous	0.0572592
11	64036688	ENSG00000256940	549300	Artery Tibial	0.0551586
11	64036688	ENSG00000149743	186800	Liver	0.0187246
11	64036688	ENSG00000002330	72900	Artery Coronary	0.00727675
11	64036688	ENSG00000110011	567300	Whole Blood	0.0569677
11	64036688	ENSG00000149743	749400	Artery Aorta	0.0752701
11	64036688	ENSG00000257086	477300	Liver	0.047922
11	64036688	ENSG00000126432	79300	Liver	0.00792
11	64036688	ENSG00000173264	139000	Liver	0.0139203
11	64036688	ENSG00000219435	823400	Liver	0.0827077
11	64036688	ENSG00000149782	540300	Heart Left Ventricle	0.054254
11	64036688	ENSG00000002330	113600	Heart Left Ventricle	0.0113674
11	64036688	ENSG00000173486	910600	Adipose Subcutaneous	0.0914719
11	64036688	ENSG00000173511	570200	Adipose Subcutaneous	0.0572592
11	64036688	ENSG00000173153	603800	Artery Aorta	0.0606362
11	64036688	ENSG00000002330	139000	Liver	0.0139203
11	64036688	ENSG00000149782	172300	Muscle Skeletal	0.0172672
11	64036688	ENSG00000149761	400300	Whole Blood	0.0401829
11	64036688	ENSG00000149782	139000	Liver	0.0139203
11	64036688	ENSG00000173486	775300	Liver	0.0778733
11	64036688	ENSG00000173511	994700	Liver	0.0999246
11	64036688	ENSG00000219435	307900	Artery Tibial	0.030896
11	64036688	ENSG00000257086	958300	Artery Aorta	0.0962661
11	64036688	ENSG00000173457	335500	Liver	0.03367
11	64036688	ENSG00000182450	384400	Artery Aorta	0.0385849
11	64036688	ENSG00000256116	645200	Liver	0.0647972
11	64036688	ENSG00000173153	56300	Adipose Subcutaneous	0.00560832
11	64036688	ENSG00000257086	611500	Artery Tibial	0.0614101
11	64036688	ENSG00000173264	3887000	Adipose Visceral Omentum	0.390623
11	64036688	ENSG00000173264	7368000	Heart Left Ventricle	0.740489
11	64036688	ENSG00000173486	630800	Artery Aorta	0.0633499
11	64036688	ENSG00000257086	923000	Adipose Subcutaneous	0.0927182
11	64036688	ENSG00000173153	170500	Liver	0.0170863
11	64036688	ENSG00000149761	749400	Artery Aorta	0.0752701
11	64036688	ENSG00000149781	7200	Artery Tibial	0.000673401
11	64036688	ENSG00000149743	400300	Whole Blood	0.0401829
11	64036688	ENSG00000149782	954600	Adipose Visceral Omentum	0.0958943
11	64036688	ENSG00000256116	251100	Artery Tibial	0.0251872
11	64036688	ENSG00000110011	879700	Liver	0.0883662
11	64036688	ENSG00000002330	186700	Muscle Skeletal	0.0187145
11	64036688	ENSG00000002330	474800	Artery Tibial	0.0476707
11	64036688	ENSG00000149782	661600	Artery Tibial	0.0664456
11	64036688	ENSG00000149782	207600	Adipose Subcutaneous	0.0208151
11	64036688	ENSG00000110011	915500	Artery Aorta	0.0919644
11	64036688	ENSG00000173486	190900	Artery Tibial	0.0191366
11	64036688	ENSG00000173264	205900	Artery Tibial	0.0206443
11	64036688	ENSG00000173264	857000	Whole Blood	0.0860847
11	64036688	ENSG00000256940	564000	Adipose Subcutaneous	0.056636
11	64036688	ENSG00000173264	2188000	Muscle Skeletal	0.21986
11	64085298	ENSG00000126432	7680000	Heart Atrial Appendage	0.771848
11	64085298	ENSG00000173113	920600	Adipose Subcutaneous	0.092477
11	64085298	ENSG00000173113	7680000	Heart Atrial Appendage	0.771848
11	64085298	ENSG00000173153	631400	Artery Tibial	0.0634102
11	64085298	ENSG00000173153	497500	Adipose Subcutaneous	0.0499523
11	64085298	ENSG00000173153	120000	Heart Atrial Appendage	0.0120107
11	64085298	ENSG00000126432	786800	Thyroid	0.0790291
11	64085298	ENSG00000219435	378500	Artery Aorta	0.0379919
11	64085298	ENSG00000173113	4319000	Adipose Visceral Omentum	0.434042
11	64085298	ENSG00000173153	302600	Liver	0.0303633
11	64085298	ENSG00000173113	10000	Artery Aorta	0.000954822
11	64085298	ENSG00000126432	549300	Artery Tibial	0.0551586
11	64085298	ENSG00000173153	647700	Adipose Visceral Omentum	0.0650485
11	64085298	ENSG00000173113	786800	Thyroid	0.0790291
11	64085298	ENSG00000173113	25300	Artery Coronary	0.00249259
11	64085298	ENSG00000126432	692700	Muscle Skeletal	0.0695713
11	64085298	ENSG00000126432	10000	Artery Aorta	0.000954822
11	64085298	ENSG00000173113	5794000	Heart Left Ventricle	0.582291
11	64085298	ENSG00000219435	758300	Liver	0.0761646
11	64085298	ENSG00000126432	920600	Adipose Subcutaneous	0.092477
11	64085298	ENSG00000173113	692700	Muscle Skeletal	0.0695713
11	64085298	ENSG00000126432	488600	Liver	0.0490577
11	64085298	ENSG00000173113	549300	Artery Tibial	0.0551586
11	64085298	ENSG00000173153	20400	Artery Aorta	0.0020001
11	64085298	ENSG00000173153	618600	Heart Left Ventricle	0.0621237
11	64085298	ENSG00000126432	344900	Whole Blood	0.0346148
11	64085298	ENSG00000173113	344900	Whole Blood	0.0346148
11	64085298	ENSG00000126432	25300	Artery Coronary	0.00249259
11	64085298	ENSG00000173153	118600	Whole Blood	0.0118699
11	64085298	ENSG00000236935	118600	Whole Blood	0.0118699
11	64085298	ENSG00000126432	4319000	Adipose Visceral Omentum	0.434042
11	64085298	ENSG00000126432	5794000	Heart Left Ventricle	0.582291
11	64085298	ENSG00000173113	488600	Liver	0.0490577
11	64085298	ENSG00000168071	71100	Liver	0.00709583
11	64085298	ENSG00000168071	698300	Whole Blood	0.0701342
11	64085298	ENSG00000236935	598600	Adipose Visceral Omentum	0.0601136
11	64085298	ENSG00000236935	497500	Adipose Subcutaneous	0.0499523
11	6411319	ENSG00000254443	177900	Artery Tibial	0.01783
11	6411319	ENSG00000166311	7680000	Heart Atrial Appendage	0.771848
11	6411319	ENSG00000166311	670400	Heart Left Ventricle	0.06733
11	6411319	ENSG00000166313	453800	Artery Tibial	0.0455601
11	6411319	ENSG00000166311	205900	Artery Tibial	0.0206443
11	6411319	ENSG00000166311	533300	Thyroid	0.0535504
11	6411319	ENSG00000166311	374300	Artery Coronary	0.0375697
11	6411319	ENSG00000166311	6468000	Adipose Subcutaneous	0.650033
11	6411319	ENSG00000166313	302600	Liver	0.0303633
11	6411319	ENSG00000166311	132000	Whole Blood	0.0132167
11	6411319	ENSG00000166311	1603000	Adipose Visceral Omentum	0.161063
11	6411319	ENSG00000166311	8263000	Artery Aorta	0.830444
11	6411319	ENSG00000166311	815600	Liver	0.0819237
11	6411319	ENSG00000166313	948600	Adipose Subcutaneous	0.0952912
11	6411319	ENSG00000166311	566600	Muscle Skeletal	0.0568973
11	64632470	ENSG00000110047	994700	Artery Aorta	0.0999246
11	64632470	ENSG00000171219	135800	Artery Aorta	0.0135987
11	64632470	ENSG00000171219	626700	Whole Blood	0.0629378
11	64632470	ENSG00000168067	63100	Artery Aorta	0.00629177
11	64645119	ENSG00000229719	302600	Liver	0.0303633
11	64645119	ENSG00000110047	131500	Whole Blood	0.0131665
11	64645119	ENSG00000110047	545400	Heart Atrial Appendage	0.0547666
11	64645119	ENSG00000229719	805200	Whole Blood	0.0808784
11	64645119	ENSG00000110047	615100	Liver	0.0617719
11	64645119	ENSG00000110047	160000	Adipose Visceral Omentum	0.016031
11	64645119	ENSG00000110047	836100	Heart Left Ventricle	0.0839841
11	64645119	ENSG00000110047	642500	Artery Tibial	0.0645259
11	64645119	ENSG00000110047	172300	Muscle Skeletal	0.0172672
11	64645119	ENSG00000110047	564000	Adipose Subcutaneous	0.056636
11	64645119	ENSG00000110047	133900	Artery Aorta	0.0134077
11	64645871	ENSG00000110047	86000	Adipose Visceral Omentum	0.0085934
11	64645871	ENSG00000110047	168300	Heart Atrial Appendage	0.0168652
11	64645871	ENSG00000110047	207600	Adipose Subcutaneous	0.0208151
11	64645871	ENSG00000110047	545100	Artery Tibial	0.0547364
11	64645871	ENSG00000110047	826300	Whole Blood	0.0829991
11	64848952	ENSG00000146670	500700	Whole Blood	0.0502739
11	64848952	ENSG00000110025	220100	Whole Blood	0.0220715
11	64848952	ENSG00000162298	642500	Whole Blood	0.0645259
11	64848952	ENSG00000149809	168900	Whole Blood	0.0169255
11	64848952	ENSG00000146670	88400	Thyroid	0.00883461
11	64848952	ENSG00000149806	696800	Whole Blood	0.0699834
11	64848952	ENSG00000149823	25900	Whole Blood	0.00255289
11	64848952	ENSG00000168061	76100	Whole Blood	0.00759837
11	64848952	ENSG00000149792	698300	Whole Blood	0.0701342
11	64848952	ENSG00000174276	492400	Whole Blood	0.0494397
11	64848952	ENSG00000162300	500700	Whole Blood	0.0502739
11	64848952	ENSG00000162300	88400	Thyroid	0.00883461
11	64852421	ENSG00000162300	323900	Adipose Subcutaneous	0.0325041
11	64852421	ENSG00000146670	323900	Adipose Subcutaneous	0.0325041
11	64881557	ENSG00000174276	222500	Heart Left Ventricle	0.0223127
11	64881557	ENSG00000149806	260300	Adipose Visceral Omentum	0.0261119
11	64881557	ENSG00000149792	657500	Heart Left Ventricle	0.0660335
11	64881557	ENSG00000174276	863300	Adipose Subcutaneous	0.0867179
11	64881557	ENSG00000278952	222500	Heart Left Ventricle	0.0223127
11	64881557	ENSG00000278952	863300	Adipose Subcutaneous	0.0867179
11	64881557	ENSG00000149806	18000	Adipose Subcutaneous	0.00175888
11	64881557	ENSG00000174276	805200	Whole Blood	0.0808784
11	64881557	ENSG00000149809	4413000	Whole Blood	0.44349
11	64881557	ENSG00000149809	879400	Adipose Subcutaneous	0.0883361
11	64881557	ENSG00000149806	181700	Heart Left Ventricle	0.018212
11	64881557	ENSG00000149809	222500	Heart Left Ventricle	0.0223127
11	64881557	ENSG00000278952	341700	Adipose Visceral Omentum	0.0342932
11	64892335	ENSG00000174276	49500	Artery Aorta	0.00492487
11	64892335	ENSG00000149806	342900	Adipose Subcutaneous	0.0344138
11	64892335	ENSG00000149792	342900	Adipose Subcutaneous	0.0344138
11	64892335	ENSG00000278952	381100	Adipose Subcutaneous	0.0382532
11	64892335	ENSG00000162298	202200	Artery Tibial	0.0202724
11	64892335	ENSG00000149792	36000	Heart Left Ventricle	0.00356802
11	64892335	ENSG00000149806	429600	Heart Left Ventricle	0.0431278
11	64936810	ENSG00000255200	293200	Adipose Subcutaneous	0.0294186
11	64936810	ENSG00000014216	786200	Liver	0.0789688
11	64936810	ENSG00000014216	126500	Heart Atrial Appendage	0.012664
11	64936810	ENSG00000204710	719200	Liver	0.0722348
11	64936810	ENSG00000255200	341700	Adipose Visceral Omentum	0.0342932
11	64936810	ENSG00000014216	462300	Adipose Subcutaneous	0.0464144
11	64936810	ENSG00000254614	462300	Adipose Subcutaneous	0.0464144
11	64936810	ENSG00000254614	69600	Heart Atrial Appendage	0.00694507
11	64936810	ENSG00000255200	159700	Heart Atrial Appendage	0.0160008
11	64936810	ENSG00000255200	615100	Liver	0.0617719
11	64936810	ENSG00000254614	83800	Liver	0.00837228
11	64950843	ENSG00000254614	31000	Muscle Skeletal	0.00306548
11	64950843	ENSG00000014216	642500	Whole Blood	0.0645259
11	64950843	ENSG00000255200	462300	Adipose Subcutaneous	0.0464144
11	64950843	ENSG00000255200	169500	Adipose Visceral Omentum	0.0169858
11	64950843	ENSG00000254614	462300	Adipose Subcutaneous	0.0464144
11	64950843	ENSG00000014216	31000	Muscle Skeletal	0.00306548
11	64950843	ENSG00000255200	447200	Whole Blood	0.0448967
11	64950843	ENSG00000254614	58300	Adipose Visceral Omentum	0.00580934
11	64950843	ENSG00000204710	428300	Whole Blood	0.0429971
11	64950843	ENSG00000254614	642500	Whole Blood	0.0645259
11	64950843	ENSG00000014216	389700	Adipose Visceral Omentum	0.0391175
11	64950843	ENSG00000014216	462300	Adipose Subcutaneous	0.0464144
11	64954053	ENSG00000254614	564000	Adipose Subcutaneous	0.056636
11	64954053	ENSG00000014216	564000	Adipose Subcutaneous	0.056636
11	64954053	ENSG00000014216	186700	Muscle Skeletal	0.0187145
11	64954053	ENSG00000254614	186700	Muscle Skeletal	0.0187145
11	64954053	ENSG00000255200	222000	Muscle Skeletal	0.0222624
11	64954053	ENSG00000255200	525000	Adipose Subcutaneous	0.0527162
11	65211392	ENSG00000173727	346500	Heart Left Ventricle	0.0347756
11	65211392	ENSG00000173727	487000	Adipose Subcutaneous	0.0488969
11	65211392	ENSG00000173727	368900	Artery Tibial	0.037027
11	65211392	ENSG00000245532	71400	Artery Aorta	0.00712599
11	65211392	ENSG00000173727	465700	Whole Blood	0.0467561
11	65211392	ENSG00000173727	33500	Muscle Skeletal	0.00331675
11	65220749	ENSG00000173727	655200	Whole Blood	0.0658023
11	65220749	ENSG00000251562	400300	Whole Blood	0.0401829
11	65220749	ENSG00000245532	567300	Whole Blood	0.0569677
11	65222305	ENSG00000173727	620900	Artery Coronary	0.0623549
11	65222305	ENSG00000173727	247300	Thyroid	0.0248053
11	65222305	ENSG00000173727	5463000	Adipose Subcutaneous	0.549023
11	65222305	ENSG00000173727	2476000	Adipose Visceral Omentum	0.248806
11	65222305	ENSG00000173727	177700	Heart Left Ventricle	0.0178099
11	65222305	ENSG00000245532	515100	Liver	0.0517212
11	65222305	ENSG00000173727	139000	Liver	0.0139203
11	65222305	ENSG00000173727	4132000	Artery Aorta	0.415247
11	65222305	ENSG00000173727	474800	Artery Tibial	0.0476707
11	65222305	ENSG00000173727	3594000	Muscle Skeletal	0.361174
11	65222305	ENSG00000173727	7680000	Heart Atrial Appendage	0.771848
11	65222305	ENSG00000173727	377200	Whole Blood	0.0378612
11	65316382	ENSG00000168056	381100	Adipose Subcutaneous	0.0382532
11	65320780	ENSG00000173442	100400	Artery Coronary	0.0100407
11	65320780	ENSG00000168056	948600	Adipose Subcutaneous	0.0952912
11	65320780	ENSG00000168056	2600	Adipose Visceral Omentum	0.000211066
11	65320780	ENSG00000168056	250400	Artery Coronary	0.0251168
11	65336483	ENSG00000176973	148300	Adipose Subcutaneous	0.014855
11	65336483	ENSG00000173465	381100	Adipose Subcutaneous	0.0382532
11	65336483	ENSG00000260233	49400	Heart Left Ventricle	0.00491482
11	65336483	ENSG00000173465	49400	Heart Left Ventricle	0.00491482
11	65336483	ENSG00000260233	381100	Adipose Subcutaneous	0.0382532
11	65337251	ENSG00000260233	661600	Artery Tibial	0.0664456
11	65337251	ENSG00000168056	8336000	Artery Aorta	0.837781
11	65337251	ENSG00000173442	992400	Artery Coronary	0.0996935
11	65337251	ENSG00000168056	459400	Artery Tibial	0.0461229
11	65337251	ENSG00000260233	7680000	Heart Atrial Appendage	0.771848
11	65337251	ENSG00000260233	1213000	Adipose Visceral Omentum	0.121865
11	65337251	ENSG00000176973	964100	Whole Blood	0.0968491
11	65337251	ENSG00000173465	2800	Whole Blood	0.000231167
11	65337251	ENSG00000173442	285000	Heart Left Ventricle	0.0285944
11	65337251	ENSG00000173465	858300	Artery Aorta	0.0862154
11	65337251	ENSG00000173465	661600	Artery Tibial	0.0664456
11	65337251	ENSG00000173442	848300	Whole Blood	0.0852103
11	65337251	ENSG00000260233	638000	Heart Left Ventricle	0.0640736
11	65337251	ENSG00000173338	934600	Whole Blood	0.0938841
11	65337251	ENSG00000176973	96800	Muscle Skeletal	0.00967888
11	65337251	ENSG00000173442	30000	Artery Tibial	0.00296497
11	65337251	ENSG00000260233	3464000	Artery Coronary	0.348108
11	65337251	ENSG00000168056	301300	Thyroid	0.0302327
11	65337251	ENSG00000173465	3464000	Artery Coronary	0.348108
11	65337251	ENSG00000173465	638000	Heart Left Ventricle	0.0640736
11	65337251	ENSG00000168056	560400	Heart Left Ventricle	0.0562742
11	65337251	ENSG00000173338	90000	Artery Coronary	0.00899543
11	65337251	ENSG00000176973	302600	Liver	0.0303633
11	65337251	ENSG00000260233	858300	Artery Aorta	0.0862154
11	65337251	ENSG00000176973	102800	Artery Tibial	0.0102819
11	65337251	ENSG00000173465	1213000	Adipose Visceral Omentum	0.121865
11	65337251	ENSG00000168056	578000	Whole Blood	0.0580431
11	65337251	ENSG00000173465	7680000	Heart Atrial Appendage	0.771848
11	65337251	ENSG00000173442	348200	Thyroid	0.0349465
11	65337251	ENSG00000173442	881200	Muscle Skeletal	0.088517
11	65337251	ENSG00000176973	7680000	Heart Atrial Appendage	0.771848
11	65337251	ENSG00000260233	5120000	Adipose Subcutaneous	0.514548
11	65337251	ENSG00000176973	730000	Heart Left Ventricle	0.0733203
11	65337251	ENSG00000176973	294300	Artery Coronary	0.0295291
11	65337251	ENSG00000176973	858300	Artery Aorta	0.0862154
11	65337251	ENSG00000168056	201800	Adipose Visceral Omentum	0.0202322
11	65337251	ENSG00000260233	2800	Whole Blood	0.000231167
11	65337251	ENSG00000168056	448800	Artery Coronary	0.0450575
11	65337251	ENSG00000173442	506400	Artery Aorta	0.0508468
11	65337251	ENSG00000260233	3818000	Muscle Skeletal	0.383688
11	65337251	ENSG00000168056	76900	Adipose Subcutaneous	0.00767878
11	65337251	ENSG00000173465	5120000	Adipose Subcutaneous	0.514548
11	65337251	ENSG00000176973	5120000	Adipose Subcutaneous	0.514548
11	65337251	ENSG00000173338	691000	Artery Aorta	0.0694005
11	65337251	ENSG00000176973	390300	Thyroid	0.0391778
11	65337251	ENSG00000168056	255300	Heart Atrial Appendage	0.0256093
11	65337251	ENSG00000168056	771300	Liver	0.0774712
11	65337251	ENSG00000173465	128000	Thyroid	0.0128147
11	65337251	ENSG00000173442	577400	Adipose Visceral Omentum	0.0579828
11	65337251	ENSG00000260233	389400	Liver	0.0390874
11	65337251	ENSG00000260233	128000	Thyroid	0.0128147
11	65337251	ENSG00000173442	381800	Adipose Subcutaneous	0.0383235
11	65337251	ENSG00000176973	169000	Adipose Visceral Omentum	0.0169355
11	65337251	ENSG00000168056	44700	Muscle Skeletal	0.00444243
11	65337251	ENSG00000173465	3818000	Muscle Skeletal	0.383688
11	65337251	ENSG00000173442	241300	Heart Atrial Appendage	0.0242022
11	65337251	ENSG00000173465	389400	Liver	0.0390874
11	65345445	ENSG00000173442	130300	Whole Blood	0.0130459
11	65345445	ENSG00000260233	482500	Adipose Subcutaneous	0.0484446
11	65345445	ENSG00000260233	58300	Adipose Visceral Omentum	0.00580934
11	65345445	ENSG00000173442	7200	Artery Tibial	0.000673401
11	65345445	ENSG00000173465	482500	Adipose Subcutaneous	0.0484446
11	65345445	ENSG00000173465	58300	Adipose Visceral Omentum	0.00580934
11	65345445	ENSG00000173442	766500	Adipose Subcutaneous	0.0769888
11	65345445	ENSG00000176973	638500	Adipose Subcutaneous	0.0641238
11	65345445	ENSG00000176973	11500	Artery Tibial	0.00110558
11	65345445	ENSG00000173465	968100	Heart Left Ventricle	0.0972511
11	65345445	ENSG00000176973	36000	Heart Left Ventricle	0.00356802
11	65345445	ENSG00000260233	968100	Heart Left Ventricle	0.0972511
11	65345445	ENSG00000173442	976800	Heart Left Ventricle	0.0981255
11	65351074	ENSG00000173465	14100	Artery Aorta	0.0013669
11	65351074	ENSG00000260233	368900	Artery Tibial	0.037027
11	65351074	ENSG00000173442	215300	Adipose Visceral Omentum	0.021589
11	65351074	ENSG00000260233	14100	Artery Aorta	0.0013669
11	65351074	ENSG00000173465	368900	Artery Tibial	0.037027
11	65351074	ENSG00000176973	7200	Artery Tibial	0.000673401
11	65351074	ENSG00000173442	582000	Adipose Subcutaneous	0.0584451
11	65351074	ENSG00000173338	39700	Artery Tibial	0.0039399
11	65352062	ENSG00000173442	73800	Artery Aorta	0.0073672
11	65352062	ENSG00000173442	148300	Adipose Subcutaneous	0.014855
11	65357697	ENSG00000173338	284500	Muscle Skeletal	0.0285441
11	65378028	ENSG00000173327	302600	Liver	0.0303633
11	65378028	ENSG00000197136	264900	Muscle Skeletal	0.0265742
11	65378028	ENSG00000197136	761800	Artery Aorta	0.0765164
11	65378028	ENSG00000173327	31400	Muscle Skeletal	0.00310568
11	65378028	ENSG00000173327	570200	Adipose Subcutaneous	0.0572592
11	65378028	ENSG00000197136	570200	Adipose Subcutaneous	0.0572592
11	65378028	ENSG00000197136	42100	Liver	0.00418111
11	65378028	ENSG00000173327	299500	Thyroid	0.0300518
11	65378028	ENSG00000173327	11500	Artery Tibial	0.00110558
11	65378028	ENSG00000173338	693200	Liver	0.0696216
11	65378028	ENSG00000197136	88400	Thyroid	0.00883461
11	65378028	ENSG00000173327	312200	Heart Atrial Appendage	0.0313282
11	65378028	ENSG00000173327	311300	Adipose Visceral Omentum	0.0312378
11	65382564	ENSG00000176973	270000	Liver	0.0270868
11	65382564	ENSG00000173338	500400	Artery Coronary	0.0502437
11	65382564	ENSG00000213445	200100	Heart Left Ventricle	0.0200613
11	65382564	ENSG00000213445	302600	Liver	0.0303633
11	65382564	ENSG00000213445	710500	Adipose Subcutaneous	0.0713604
11	65382564	ENSG00000173442	49400	Heart Left Ventricle	0.00491482
11	65382564	ENSG00000197136	3017000	Artery Coronary	0.303181
11	65382564	ENSG00000213445	480000	Artery Aorta	0.0481934
11	65382564	ENSG00000173327	139000	Liver	0.0139203
11	65382564	ENSG00000197136	139000	Liver	0.0139203
11	65382564	ENSG00000173327	674400	Thyroid	0.067732
11	65382564	ENSG00000173327	858300	Artery Aorta	0.0862154
11	65382564	ENSG00000173338	299800	Artery Tibial	0.0300819
11	65382564	ENSG00000197136	688500	Muscle Skeletal	0.0691492
11	65382564	ENSG00000213445	250400	Artery Coronary	0.0251168
11	65382564	ENSG00000173338	10000	Artery Aorta	0.000954822
11	65382564	ENSG00000197136	674400	Thyroid	0.067732
11	65382564	ENSG00000173338	805200	Whole Blood	0.0808784
11	65382564	ENSG00000173327	3017000	Artery Coronary	0.303181
11	65382564	ENSG00000173327	1113000	Artery Tibial	0.111815
11	65382564	ENSG00000173338	326100	Liver	0.0327253
11	65382564	ENSG00000173442	464400	Artery Aorta	0.0466255
11	65382564	ENSG00000197136	899000	Heart Left Ventricle	0.090306
11	65382564	ENSG00000197136	6293000	Adipose Subcutaneous	0.632444
11	65382564	ENSG00000173338	586400	Adipose Subcutaneous	0.0588874
11	65382564	ENSG00000173327	7680000	Heart Atrial Appendage	0.771848
11	65382564	ENSG00000173327	50300	Adipose Visceral Omentum	0.00500528
11	65382564	ENSG00000173327	381100	Muscle Skeletal	0.0382532
11	65382564	ENSG00000173338	113600	Heart Left Ventricle	0.0113674
11	65382564	ENSG00000197136	578000	Whole Blood	0.0580431
11	65382564	ENSG00000173442	120300	Liver	0.0120408
11	65382564	ENSG00000173327	899000	Heart Left Ventricle	0.090306
11	65382564	ENSG00000197136	1113000	Artery Tibial	0.111815
11	65382564	ENSG00000173327	578000	Whole Blood	0.0580431
11	65382564	ENSG00000173442	11500	Artery Tibial	0.00110558
11	65382564	ENSG00000173327	6293000	Adipose Subcutaneous	0.632444
11	65382564	ENSG00000213445	661600	Artery Tibial	0.0664456
11	65382564	ENSG00000197136	858300	Artery Aorta	0.0862154
11	65382564	ENSG00000197136	7680000	Heart Atrial Appendage	0.771848
11	65382564	ENSG00000197136	490700	Adipose Visceral Omentum	0.0492688
11	65386206	ENSG00000173327	58300	Adipose Visceral Omentum	0.00580934
11	65392695	ENSG00000197136	109800	Heart Atrial Appendage	0.0109855
11	65399528	ENSG00000213445	681200	Adipose Subcutaneous	0.0684155
11	65399528	ENSG00000173327	63100	Artery Aorta	0.00629177
11	65405300	ENSG00000213445	979500	Whole Blood	0.0983969
11	65408937	ENSG00000213445	49400	Heart Left Ventricle	0.00491482
11	65420760	ENSG00000173039	141600	Muscle Skeletal	0.0141816
11	65420760	ENSG00000173039	679100	Whole Blood	0.0682044
11	65420760	ENSG00000173039	819900	Adipose Subcutaneous	0.0823559
11	65420760	ENSG00000173039	160000	Adipose Visceral Omentum	0.016031
11	65420760	ENSG00000173039	64000	Artery Coronary	0.00638223
11	65420760	ENSG00000173039	6700	Heart Atrial Appendage	0.000623147
11	65420760	ENSG00000173039	26300	Heart Left Ventricle	0.0025931
11	65422853	ENSG00000173039	152500	Adipose Visceral Omentum	0.0152771
11	65427346	ENSG00000173039	805200	Whole Blood	0.0808784
11	65429936	ENSG00000173039	31400	Muscle Skeletal	0.00310568
11	65429936	ENSG00000173039	384900	Whole Blood	0.0386351
11	65429936	ENSG00000173039	317400	Heart Left Ventricle	0.0318508
11	65429936	ENSG00000173039	642500	Artery Tibial	0.0645259
11	65429936	ENSG00000173039	408700	Heart Atrial Appendage	0.0410272
11	65429936	ENSG00000173039	767100	Adipose Visceral Omentum	0.0770491
11	65429936	ENSG00000173039	766500	Adipose Subcutaneous	0.0769888
11	65429936	ENSG00000213445	465700	Whole Blood	0.0467561
11	65429936	ENSG00000173039	702700	Artery Aorta	0.0705764
11	65431360	ENSG00000173039	981500	Thyroid	0.0985979
11	65431360	ENSG00000197136	11500	Artery Tibial	0.00110558
11	65431360	ENSG00000172977	83800	Liver	0.00837228
11	65431360	ENSG00000173039	575400	Artery Coronary	0.0577818
11	65431360	ENSG00000213445	381100	Adipose Subcutaneous	0.0382532
11	65431360	ENSG00000197136	923000	Kidney Cortex	0.0927182
11	65431360	ENSG00000197136	83800	Liver	0.00837228
11	65431360	ENSG00000173039	467600	Artery Aorta	0.0469471
11	65431360	ENSG00000173039	169000	Adipose Visceral Omentum	0.0169355
11	65431360	ENSG00000213445	2274000	Kidney Cortex	0.228504
11	65431360	ENSG00000173039	131500	Whole Blood	0.0131665
11	65431360	ENSG00000173039	102600	Adipose Subcutaneous	0.0102618
11	65431360	ENSG00000173338	97800	Kidney Cortex	0.00977939
11	65431360	ENSG00000213445	512200	Artery Tibial	0.0514297
11	65431360	ENSG00000173039	767700	Artery Tibial	0.0771094
11	65431360	ENSG00000172977	923000	Kidney Cortex	0.0927182
11	65431360	ENSG00000173327	628100	Liver	0.0630785
11	65431360	ENSG00000172977	11500	Artery Tibial	0.00110558
11	65431360	ENSG00000173039	988200	Heart Left Ventricle	0.0992713
11	65431360	ENSG00000173039	139000	Liver	0.0139203
11	65431360	ENSG00000173039	7680000	Heart Atrial Appendage	0.771848
11	65431360	ENSG00000173039	754000	Kidney Cortex	0.0757324
11	65431360	ENSG00000173039	6381000	Muscle Skeletal	0.641289
11	65431360	ENSG00000213445	430800	Liver	0.0432484
11	65431360	ENSG00000213445	243500	Heart Atrial Appendage	0.0244233
11	65485218	ENSG00000172977	819900	Adipose Subcutaneous	0.0823559
11	65485218	ENSG00000172922	560400	Heart Left Ventricle	0.0562742
11	65485218	ENSG00000172977	181700	Heart Left Ventricle	0.018212
11	65485218	ENSG00000172922	136600	Adipose Visceral Omentum	0.0136791
11	65485218	ENSG00000214659	540300	Heart Left Ventricle	0.054254
11	65485218	ENSG00000214659	262300	Adipose Visceral Omentum	0.0263129
11	65485218	ENSG00000214659	245800	Adipose Subcutaneous	0.0246545
11	65485218	ENSG00000172922	819900	Adipose Subcutaneous	0.0823559
11	65485218	ENSG00000172977	238800	Adipose Visceral Omentum	0.023951
11	65570517	ENSG00000254470	863600	Whole Blood	0.0867481
11	65570517	ENSG00000172803	811400	Whole Blood	0.0815016
11	65646557	ENSG00000172732	164500	Artery Aorta	0.0164832
11	65646557	ENSG00000172500	265400	Adipose Visceral Omentum	0.0266245
11	65646557	ENSG00000172638	518200	Heart Atrial Appendage	0.0520328
11	65646557	ENSG00000172638	826300	Whole Blood	0.0829991
11	65646557	ENSG00000172500	14300	Heart Atrial Appendage	0.001387
11	65646557	ENSG00000172543	739100	Whole Blood	0.0742349
11	65646557	ENSG00000172543	435500	Heart Atrial Appendage	0.0437208
11	65646557	ENSG00000175602	53900	Heart Atrial Appendage	0.0053671
11	65646557	ENSG00000172638	106800	Heart Left Ventricle	0.010684
11	65646557	ENSG00000172500	519400	Heart Left Ventricle	0.0521534
11	65646557	ENSG00000175602	150600	Heart Left Ventricle	0.0150862
11	65646557	ENSG00000172543	406200	Heart Left Ventricle	0.0407759
11	65646557	ENSG00000172543	222000	Muscle Skeletal	0.0222624
11	65820673	ENSG00000087365	417600	Artery Tibial	0.0419217
11	65820673	ENSG00000175229	548700	Heart Left Ventricle	0.0550982
11	65820673	ENSG00000087365	480000	Artery Aorta	0.0481934
11	65820673	ENSG00000175229	909000	Muscle Skeletal	0.0913111
11	65820673	ENSG00000087365	377500	Muscle Skeletal	0.0378914
11	65820673	ENSG00000175229	237900	Artery Coronary	0.0238605
11	65820673	ENSG00000087365	235300	Thyroid	0.0235992
11	65820673	ENSG00000175229	1400	Adipose Subcutaneous	9.04568e-05
11	65820673	ENSG00000175115	130700	Artery Aorta	0.0130861
11	65820673	ENSG00000175229	661600	Artery Tibial	0.0664456
11	65820673	ENSG00000087365	449000	Heart Left Ventricle	0.0450776
11	65820673	ENSG00000175229	105100	Thyroid	0.0105131
11	65820673	ENSG00000255038	595400	Artery Aorta	0.0597919
11	65820673	ENSG00000087365	5097000	Adipose Visceral Omentum	0.512237
11	65820673	ENSG00000255038	810200	Artery Tibial	0.081381
11	65820673	ENSG00000175229	654600	Artery Aorta	0.065742
11	65820673	ENSG00000087365	428300	Whole Blood	0.0429971
11	65820673	ENSG00000255038	615800	Adipose Visceral Omentum	0.0618423
11	65820673	ENSG00000175229	7680000	Heart Atrial Appendage	0.771848
11	65820673	ENSG00000175115	157200	Artery Tibial	0.0157495
11	65820673	ENSG00000087365	7680000	Heart Atrial Appendage	0.771848
11	65820673	ENSG00000087365	511100	Artery Coronary	0.0513192
11	65820673	ENSG00000175229	5097000	Adipose Visceral Omentum	0.512237
11	65820673	ENSG00000087365	416200	Adipose Subcutaneous	0.041781
11	66070146	ENSG00000174807	169300	Kidney Cortex	0.0169657
11	66070146	ENSG00000174871	2300	Kidney Cortex	0.000180914
11	66070146	ENSG00000174851	169300	Kidney Cortex	0.0169657
11	66083129	ENSG00000174807	286900	Heart Left Ventricle	0.0287854
11	66083129	ENSG00000174807	949500	Heart Atrial Appendage	0.0953817
11	66083129	ENSG00000174807	923000	Adipose Subcutaneous	0.0927182
11	66083129	ENSG00000254458	638500	Adipose Subcutaneous	0.0641238
11	66083129	ENSG00000174807	39000	Artery Aorta	0.00386954
11	67351585	ENSG00000084207	572800	Adipose Subcutaneous	0.0575205
11	67351585	ENSG00000167799	368900	Artery Tibial	0.037027
11	67351585	ENSG00000084207	1251000	Muscle Skeletal	0.125685
11	67351585	ENSG00000084207	8796000	Artery Aorta	0.884014
11	67351585	ENSG00000084207	9637000	Artery Tibial	0.968541
11	67351585	ENSG00000084207	552100	Heart Left Ventricle	0.05544
11	67351585	ENSG00000231793	991300	Artery Tibial	0.0995829
11	67351585	ENSG00000167792	417600	Artery Tibial	0.0419217
11	67351585	ENSG00000084207	675400	Thyroid	0.0678326
11	67351585	ENSG00000084207	2571000	Adipose Visceral Omentum	0.258355
11	67351585	ENSG00000184224	417600	Artery Tibial	0.0419217
11	67351585	ENSG00000084207	7680000	Heart Atrial Appendage	0.771848
11	67351585	ENSG00000084207	531300	Artery Coronary	0.0533494
11	67351585	ENSG00000084207	42100	Liver	0.00418111
11	67351585	ENSG00000084207	771000	Whole Blood	0.0774411
11	67353970	ENSG00000084207	465700	Whole Blood	0.0467561
11	67353970	ENSG00000084207	947700	Adipose Subcutaneous	0.0952008
11	67804807	ENSG00000110719	455300	Whole Blood	0.0457108
11	67804807	ENSG00000255306	694900	Adipose Subcutaneous	0.0697925
11	67804807	ENSG00000110719	101900	Muscle Skeletal	0.0101915
11	67804807	ENSG00000255306	160000	Adipose Visceral Omentum	0.016031
11	67804807	ENSG00000110719	1400	Adipose Subcutaneous	9.04568e-05
11	67804807	ENSG00000110717	947700	Adipose Subcutaneous	0.0952008
11	67804807	ENSG00000110719	201800	Adipose Visceral Omentum	0.0202322
11	67804807	ENSG00000110719	349400	Heart Left Ventricle	0.0350671
11	67804807	ENSG00000110717	522600	Adipose Visceral Omentum	0.052475
11	67806129	ENSG00000275022	2373000	Heart Atrial Appendage	0.238454
11	67806129	ENSG00000275022	948600	Adipose Subcutaneous	0.0952912
11	67806129	ENSG00000110719	202200	Artery Tibial	0.0202724
11	67806129	ENSG00000110717	863300	Adipose Subcutaneous	0.0867179
11	67806129	ENSG00000110717	79300	Liver	0.00792
11	67806129	ENSG00000255031	260300	Adipose Visceral Omentum	0.0261119
11	67806129	ENSG00000275022	302600	Liver	0.0303633
11	67806129	ENSG00000255306	79300	Liver	0.00792
11	67806129	ENSG00000255306	402500	Heart Left Ventricle	0.040404
11	67806129	ENSG00000255306	342900	Adipose Subcutaneous	0.0344138
11	67806129	ENSG00000110719	999800	Heart Atrial Appendage	0.100437
11	67806129	ENSG00000110719	389900	Artery Aorta	0.0391376
11	67806129	ENSG00000275022	133900	Artery Aorta	0.0134077
11	67806129	ENSG00000255031	389400	Heart Atrial Appendage	0.0390874
11	67806129	ENSG00000110719	927500	Liver	0.0931705
11	67806129	ENSG00000110719	918300	Adipose Subcutaneous	0.0922458
11	67806129	ENSG00000255031	266300	Heart Left Ventricle	0.0267149
11	67806129	ENSG00000255306	289200	Heart Atrial Appendage	0.0290165
11	67806129	ENSG00000110717	402500	Heart Left Ventricle	0.040404
11	67806129	ENSG00000110717	289200	Heart Atrial Appendage	0.0290165
11	67806129	ENSG00000110719	325600	Adipose Visceral Omentum	0.032675
11	67806129	ENSG00000110719	172300	Muscle Skeletal	0.0172672
11	67806129	ENSG00000110719	860800	Heart Left Ventricle	0.0864667
11	69061959	ENSG00000172927	311300	Adipose Visceral Omentum	0.0312378
11	69061959	ENSG00000172927	56300	Adipose Subcutaneous	0.00560832
11	69063767	ENSG00000213275	254700	Whole Blood	0.025549
11	69063767	ENSG00000172927	164500	Artery Aorta	0.0164832
11	69063767	ENSG00000172927	447200	Whole Blood	0.0448967
11	69078794	ENSG00000213275	739100	Whole Blood	0.0742349
11	69078794	ENSG00000172927	136700	Whole Blood	0.0136891
11	69469030	ENSG00000110092	323900	Adipose Subcutaneous	0.0325041
11	69839317	ENSG00000255191	705500	Adipose Subcutaneous	0.0708578
11	69839317	ENSG00000255191	388400	Artery Tibial	0.0389869
11	69839317	ENSG00000255191	89500	Heart Atrial Appendage	0.00894517
11	69862715	ENSG00000254605	49500	Artery Aorta	0.00492487
11	71163420	ENSG00000254682	835200	Whole Blood	0.0838937
11	71163420	ENSG00000254682	760900	Adipose Visceral Omentum	0.076426
11	71163420	ENSG00000172890	693200	Liver	0.0696216
11	71163420	ENSG00000172893	184700	Whole Blood	0.0185135
11	71163420	ENSG00000172893	302600	Liver	0.0303633
11	71163420	ENSG00000172890	849100	Artery Coronary	0.0852907
11	71163420	ENSG00000172890	5097000	Adipose Visceral Omentum	0.512237
11	71163420	ENSG00000172890	87800	Muscle Skeletal	0.00877431
11	71163420	ENSG00000172890	184700	Whole Blood	0.0185135
11	71163420	ENSG00000172893	475100	Artery Coronary	0.0477009
11	71163420	ENSG00000172893	87800	Muscle Skeletal	0.00877431
11	71163420	ENSG00000254682	417200	Heart Atrial Appendage	0.0418815
11	71163420	ENSG00000172893	892300	Adipose Subcutaneous	0.0896326
11	71163420	ENSG00000172890	512200	Artery Tibial	0.0514297
11	71163420	ENSG00000172893	5821000	Heart Left Ventricle	0.585004
11	71163420	ENSG00000172890	892300	Adipose Subcutaneous	0.0896326
11	71163420	ENSG00000172893	5097000	Adipose Visceral Omentum	0.512237
11	71163420	ENSG00000172893	512200	Artery Tibial	0.0514297
11	71163420	ENSG00000254682	139800	Liver	0.0140007
11	71163420	ENSG00000172893	67100	Heart Atrial Appendage	0.0066938
11	71163420	ENSG00000172890	8900000	Artery Aorta	0.894467
11	71163420	ENSG00000254682	512600	Artery Aorta	0.0514699
11	71163420	ENSG00000172890	67100	Heart Atrial Appendage	0.0066938
11	71163420	ENSG00000254682	571600	Artery Tibial	0.0573999
11	71163420	ENSG00000172893	8900000	Artery Aorta	0.894467
11	71163420	ENSG00000172890	5821000	Heart Left Ventricle	0.585004
11	71163420	ENSG00000254682	629100	Adipose Subcutaneous	0.0631791
11	71163420	ENSG00000254682	449000	Heart Left Ventricle	0.0450776
11	71168035	ENSG00000254682	599000	Adipose Subcutaneous	0.0601538
11	71168035	ENSG00000172893	349000	Adipose Subcutaneous	0.0350269
11	71168035	ENSG00000254682	389700	Adipose Visceral Omentum	0.0391175
11	71168035	ENSG00000172890	349000	Adipose Subcutaneous	0.0350269
11	71171003	ENSG00000172890	361700	Artery Tibial	0.0363033
11	71171003	ENSG00000172890	572800	Adipose Subcutaneous	0.0575205
11	71171003	ENSG00000254682	198400	Adipose Subcutaneous	0.0198904
11	71171003	ENSG00000172893	766500	Adipose Subcutaneous	0.0769888
11	71171003	ENSG00000172893	11500	Artery Tibial	0.00110558
11	71174452	ENSG00000172893	598900	Kidney Cortex	0.0601437
11	71174452	ENSG00000172893	819500	Heart Left Ventricle	0.0823157
11	71174452	ENSG00000254682	429600	Heart Left Ventricle	0.0431278
11	71174452	ENSG00000172890	679800	Heart Left Ventricle	0.0682748
11	71174452	ENSG00000254682	599000	Adipose Subcutaneous	0.0601538
11	71174452	ENSG00000172893	492900	Adipose Subcutaneous	0.0494899
11	71174452	ENSG00000172890	598900	Kidney Cortex	0.0601437
11	71174452	ENSG00000172890	224300	Muscle Skeletal	0.0224936
11	71174452	ENSG00000172893	224300	Muscle Skeletal	0.0224936
11	71174452	ENSG00000172890	694900	Adipose Subcutaneous	0.0697925
11	71174452	ENSG00000254682	14500	Kidney Cortex	0.00140711
11	71710478	ENSG00000137496	692700	Muscle Skeletal	0.0695713
11	71710478	ENSG00000137496	299800	Artery Tibial	0.0300819
11	71710478	ENSG00000137496	880400	Whole Blood	0.0884366
11	71710478	ENSG00000251143	579100	Artery Tibial	0.0581537
11	71710478	ENSG00000137496	107700	Adipose Visceral Omentum	0.0107744
11	71710478	ENSG00000137496	150400	Artery Coronary	0.0150661
11	71710478	ENSG00000251143	73800	Artery Aorta	0.0073672
11	71710478	ENSG00000137496	914000	Artery Aorta	0.0918137
11	71710478	ENSG00000137496	76900	Adipose Subcutaneous	0.00767878
11	71710478	ENSG00000137496	440400	Heart Left Ventricle	0.0442133
11	71710478	ENSG00000137496	120000	Heart Atrial Appendage	0.0120107
11	71984398	ENSG00000110195	811400	Whole Blood	0.0815016
11	71984398	ENSG00000255843	489600	Whole Blood	0.0491582
11	71984398	ENSG00000165457	886900	Whole Blood	0.0890899
11	71984398	ENSG00000165458	2800	Whole Blood	0.000231167
11	72145720	ENSG00000162129	158000	Artery Tibial	0.0158299
11	72145720	ENSG00000162129	732400	Whole Blood	0.0735615
11	72145720	ENSG00000162129	475400	Artery Coronary	0.047731
11	72145720	ENSG00000162129	9458000	Artery Aorta	0.95055
11	72145720	ENSG00000162129	167300	Heart Atrial Appendage	0.0167647
11	72145720	ENSG00000162129	745300	Liver	0.074858
11	72145720	ENSG00000162129	442100	Adipose Subcutaneous	0.0443841
11	73023353	ENSG00000257038	856000	Adipose Subcutaneous	0.0859842
11	73023353	ENSG00000110237	338900	Heart Left Ventricle	0.0340118
11	73023353	ENSG00000257038	338900	Heart Left Ventricle	0.0340118
11	73023353	ENSG00000110237	56300	Adipose Subcutaneous	0.00560832
11	73587997	ENSG00000181924	858300	Artery Aorta	0.0862154
11	73587997	ENSG00000181924	155500	Adipose Subcutaneous	0.0155787
11	73587997	ENSG00000175575	674600	Liver	0.0677521
11	73587997	ENSG00000175575	672200	Thyroid	0.0675109
11	73587997	ENSG00000181924	3017000	Artery Coronary	0.303181
11	73587997	ENSG00000175575	3017000	Artery Coronary	0.303181
11	73587997	ENSG00000175575	3653000	Muscle Skeletal	0.367104
11	73587997	ENSG00000175575	7680000	Heart Atrial Appendage	0.771848
11	73587997	ENSG00000175575	418800	Adipose Subcutaneous	0.0420423
11	73587997	ENSG00000175575	8942000	Heart Left Ventricle	0.898688
11	73587997	ENSG00000181924	6455000	Adipose Visceral Omentum	0.648726
11	73587997	ENSG00000175575	6455000	Adipose Visceral Omentum	0.648726
11	73587997	ENSG00000175575	858300	Artery Aorta	0.0862154
11	73587997	ENSG00000181924	371900	Artery Tibial	0.0373285
11	73587997	ENSG00000181924	809700	Whole Blood	0.0813307
11	73587997	ENSG00000181924	835800	Thyroid	0.083954
11	73587997	ENSG00000181924	7680000	Heart Atrial Appendage	0.771848
11	73587997	ENSG00000181924	674600	Liver	0.0677521
11	73587997	ENSG00000175575	371900	Artery Tibial	0.0373285
11	73587997	ENSG00000175575	848300	Whole Blood	0.0852103
11	73587997	ENSG00000181924	3653000	Muscle Skeletal	0.367104
11	73587997	ENSG00000181924	8942000	Heart Left Ventricle	0.898688
11	73588240	ENSG00000175575	246400	Thyroid	0.0247148
11	73588240	ENSG00000181924	2657000	Muscle Skeletal	0.266998
11	73588240	ENSG00000175575	718200	Whole Blood	0.0721343
11	73588240	ENSG00000175575	425400	Artery Aorta	0.0427057
11	73588240	ENSG00000181924	4571000	Adipose Subcutaneous	0.45937
11	73588240	ENSG00000181924	7329000	Adipose Visceral Omentum	0.73657
11	73588240	ENSG00000181924	718200	Whole Blood	0.0721343
11	73588240	ENSG00000181924	425400	Artery Aorta	0.0427057
11	73588240	ENSG00000175575	7329000	Adipose Visceral Omentum	0.73657
11	73588240	ENSG00000175575	390600	Artery Tibial	0.039208
11	73588240	ENSG00000175575	85400	Heart Atrial Appendage	0.00853309
11	73588240	ENSG00000181924	710500	Heart Left Ventricle	0.0713604
11	73588240	ENSG00000181924	390600	Artery Tibial	0.039208
11	73588240	ENSG00000181924	246400	Thyroid	0.0247148
11	73588240	ENSG00000175575	4571000	Adipose Subcutaneous	0.45937
11	73588240	ENSG00000175575	710500	Heart Left Ventricle	0.0713604
11	73588240	ENSG00000181924	85400	Heart Atrial Appendage	0.00853309
11	73588240	ENSG00000175575	2657000	Muscle Skeletal	0.266998
11	73681090	ENSG00000187726	12400	Artery Tibial	0.00119604
11	73681090	ENSG00000175567	190900	Artery Tibial	0.0191366
11	73681347	ENSG00000175567	265400	Adipose Visceral Omentum	0.0266245
11	73681347	ENSG00000175567	863300	Adipose Subcutaneous	0.0867179
11	73706514	ENSG00000175564	642500	Whole Blood	0.0645259
11	73706514	ENSG00000175567	483900	Whole Blood	0.0485854
11	74171972	ENSG00000175538	6468000	Adipose Subcutaneous	0.650033
11	74171972	ENSG00000254837	390900	Whole Blood	0.0392382
11	74171972	ENSG00000175538	220600	Whole Blood	0.0221217
11	74171972	ENSG00000175538	77600	Heart Left Ventricle	0.00774913
11	74171972	ENSG00000175538	60700	Muscle Skeletal	0.00605056
11	74171972	ENSG00000175538	312200	Heart Atrial Appendage	0.0313282
11	74171972	ENSG00000175536	400300	Whole Blood	0.0401829
11	74201436	ENSG00000254837	375000	Thyroid	0.0376401
11	74201436	ENSG00000175536	375000	Thyroid	0.0376401
11	74201436	ENSG00000254837	303800	Heart Atrial Appendage	0.0304839
11	74201436	ENSG00000254837	76100	Whole Blood	0.00759837
11	74201436	ENSG00000175536	76100	Whole Blood	0.00759837
11	74202033	ENSG00000175536	402500	Heart Left Ventricle	0.040404
11	74202033	ENSG00000254837	698300	Whole Blood	0.0701342
11	74202033	ENSG00000254837	428400	Heart Left Ventricle	0.0430072
11	74202033	ENSG00000175536	698300	Whole Blood	0.0701342
11	74202033	ENSG00000175536	146800	Adipose Visceral Omentum	0.0147043
11	74202033	ENSG00000254837	293200	Adipose Subcutaneous	0.0294186
11	74202033	ENSG00000175536	293200	Adipose Subcutaneous	0.0294186
11	74202033	ENSG00000254974	328800	Adipose Subcutaneous	0.0329966
11	74203308	ENSG00000175538	934600	Whole Blood	0.0938841
11	74203308	ENSG00000175536	293200	Adipose Subcutaneous	0.0294186
11	74203308	ENSG00000254837	707600	Whole Blood	0.0710689
11	74203308	ENSG00000175536	707600	Whole Blood	0.0710689
11	74203308	ENSG00000175536	666200	Adipose Visceral Omentum	0.0669079
11	74203308	ENSG00000175536	7200	Artery Tibial	0.000673401
11	74203308	ENSG00000175536	786600	Artery Aorta	0.079009
11	74203308	ENSG00000254837	262300	Adipose Visceral Omentum	0.0263129
11	74203308	ENSG00000254974	581400	Adipose Subcutaneous	0.0583848
11	74203308	ENSG00000254837	293200	Adipose Subcutaneous	0.0294186
11	74203308	ENSG00000254837	7200	Artery Tibial	0.000673401
11	74203308	ENSG00000254837	595400	Artery Aorta	0.0597919
11	74206406	ENSG00000175536	215300	Adipose Visceral Omentum	0.021589
11	74206406	ENSG00000254837	614200	Heart Left Ventricle	0.0616815
11	74206406	ENSG00000254837	170300	Adipose Visceral Omentum	0.0170662
11	74206406	ENSG00000254974	56300	Adipose Subcutaneous	0.00560832
11	74206406	ENSG00000175536	614200	Heart Left Ventricle	0.0616815
11	74206406	ENSG00000254837	766500	Adipose Subcutaneous	0.0769888
11	74206406	ENSG00000175536	487000	Adipose Subcutaneous	0.0488969
11	74206406	ENSG00000254837	642500	Whole Blood	0.0645259
11	74206406	ENSG00000175536	642500	Whole Blood	0.0645259
11	749776	ENSG00000177156	56300	Adipose Subcutaneous	0.00560832
11	749776	ENSG00000177156	110500	Heart Left Ventricle	0.0110558
11	749776	ENSG00000177156	500700	Whole Blood	0.0502739
11	749776	ENSG00000177156	381900	Adipose Visceral Omentum	0.0383336
11	76368054	ENSG00000254810	479000	Whole Blood	0.0480929
11	76368054	ENSG00000236304	56300	Adipose Subcutaneous	0.00560832
11	76368054	ENSG00000254810	58300	Adipose Visceral Omentum	0.00580934
11	76368054	ENSG00000236304	58300	Adipose Visceral Omentum	0.00580934
11	76368054	ENSG00000254810	918300	Adipose Subcutaneous	0.0922458
11	76368054	ENSG00000255363	301600	Whole Blood	0.0302628
11	76368054	ENSG00000254810	525800	Thyroid	0.0527966
11	76368054	ENSG00000236304	525800	Thyroid	0.0527966
11	76368054	ENSG00000137507	771000	Whole Blood	0.0774411
11	76368054	ENSG00000236304	479000	Whole Blood	0.0480929
11	76801982	ENSG00000149260	81400	Heart Atrial Appendage	0.00813106
11	77898149	ENSG00000118369	520600	Whole Blood	0.052274
11	77898149	ENSG00000188997	365800	Adipose Subcutaneous	0.0367154
11	77898149	ENSG00000118369	365800	Adipose Subcutaneous	0.0367154
11	77898149	ENSG00000188997	34700	Heart Left Ventricle	0.00343736
11	77898149	ENSG00000118369	503600	Muscle Skeletal	0.0505654
11	77898149	ENSG00000188997	503600	Muscle Skeletal	0.0505654
11	77898149	ENSG00000188997	520600	Whole Blood	0.052274
11	77898149	ENSG00000118369	34700	Heart Left Ventricle	0.00343736
11	802115	ENSG00000177595	679800	Heart Left Ventricle	0.0682748
11	802115	ENSG00000199785	442100	Adipose Subcutaneous	0.0443841
11	802115	ENSG00000184524	266200	Heart Left Ventricle	0.0267049
11	802115	ENSG00000274897	303100	Heart Atrial Appendage	0.0304136
11	802115	ENSG00000177542	803000	Muscle Skeletal	0.0806573
11	802115	ENSG00000177542	126500	Heart Atrial Appendage	0.012664
11	802115	ENSG00000177600	819500	Heart Left Ventricle	0.0823157
11	802115	ENSG00000184524	222000	Muscle Skeletal	0.0222624
11	802115	ENSG00000274897	803000	Muscle Skeletal	0.0806573
11	802115	ENSG00000177600	713100	Muscle Skeletal	0.0716217
11	802115	ENSG00000184524	221900	Adipose Subcutaneous	0.0222524
11	802115	ENSG00000177595	572800	Adipose Subcutaneous	0.0575205
11	802115	ENSG00000177595	150400	Artery Coronary	0.0150661
11	802115	ENSG00000177600	572800	Adipose Subcutaneous	0.0575205
11	802115	ENSG00000274897	312900	Adipose Subcutaneous	0.0313986
11	802115	ENSG00000199785	33500	Muscle Skeletal	0.00331675
11	802115	ENSG00000274897	672100	Heart Left Ventricle	0.0675009
11	802115	ENSG00000177542	312900	Adipose Subcutaneous	0.0313986
11	802115	ENSG00000177542	150600	Heart Left Ventricle	0.0150862
11	802115	ENSG00000199785	201400	Heart Atrial Appendage	0.020192
11	802115	ENSG00000177600	150400	Artery Coronary	0.0150661
11	802115	ENSG00000177595	713100	Muscle Skeletal	0.0716217
11	802115	ENSG00000199785	179500	Heart Left Ventricle	0.0179909
11	8184853	ENSG00000166405	293000	Whole Blood	0.0293985
11	8184853	ENSG00000166405	570200	Adipose Subcutaneous	0.0572592
11	8188128	ENSG00000166405	760700	Adipose Subcutaneous	0.0764058
11	8188128	ENSG00000166405	26300	Heart Left Ventricle	0.0025931
11	8188128	ENSG00000166405	810200	Artery Tibial	0.081381
11	8188128	ENSG00000166405	81400	Heart Atrial Appendage	0.00813106
11	8190057	ENSG00000166405	962300	Thyroid	0.0966682
11	8190057	ENSG00000166405	7680000	Heart Atrial Appendage	0.771848
11	8190057	ENSG00000166405	287900	Adipose Subcutaneous	0.0288859
11	8190057	ENSG00000166405	6581000	Heart Left Ventricle	0.66139
11	8190057	ENSG00000166405	566600	Muscle Skeletal	0.0568973
11	8190057	ENSG00000166405	844400	Artery Coronary	0.0848183
11	8190057	ENSG00000166405	578000	Whole Blood	0.0580431
11	8190057	ENSG00000166405	758400	Artery Aorta	0.0761747
11	8190057	ENSG00000166405	5582000	Adipose Visceral Omentum	0.560983
11	8190057	ENSG00000166405	371900	Artery Tibial	0.0373285
11	8190057	ENSG00000166405	139000	Liver	0.0139203
11	82607184	ENSG00000165490	46200	Whole Blood	0.0045932
11	82609340	ENSG00000165490	46200	Whole Blood	0.0045932
11	82611228	ENSG00000165490	322300	Artery Coronary	0.0323433
11	82611228	ENSG00000165490	675900	Adipose Subcutaneous	0.0678828
11	82611228	ENSG00000165490	30500	Artery Aorta	0.00301523
11	82611228	ENSG00000165490	67200	Thyroid	0.00670385
11	82611228	ENSG00000165490	598400	Heart Left Ventricle	0.0600935
11	82611962	ENSG00000165490	197800	Adipose Subcutaneous	0.0198301
11	82611962	ENSG00000165490	7680000	Heart Atrial Appendage	0.771848
11	82611962	ENSG00000165490	169000	Adipose Visceral Omentum	0.0169355
11	82611962	ENSG00000165490	693800	Whole Blood	0.0696819
11	82611962	ENSG00000165490	760500	Thyroid	0.0763857
11	82611962	ENSG00000165490	432800	Liver	0.0434494
11	82611962	ENSG00000165490	153500	Artery Coronary	0.0153777
11	82611962	ENSG00000165490	251900	Heart Left Ventricle	0.0252676
11	82611962	ENSG00000165490	1283000	Artery Aorta	0.128901
11	82611962	ENSG00000165490	594100	Artery Tibial	0.0596613
11	82612695	ENSG00000137509	521000	Kidney Cortex	0.0523142
11	82612695	ENSG00000137509	110500	Heart Left Ventricle	0.0110558
11	82612695	ENSG00000137509	484900	Muscle Skeletal	0.0486859
11	82612695	ENSG00000165490	868100	Heart Left Ventricle	0.0872004
11	82612695	ENSG00000165490	139000	Liver	0.0139203
11	82612695	ENSG00000165490	858300	Artery Aorta	0.0862154
11	82612695	ENSG00000137509	455300	Whole Blood	0.0457108
11	82612695	ENSG00000165490	731000	Adipose Visceral Omentum	0.0734208
11	82612695	ENSG00000165490	76900	Adipose Subcutaneous	0.00767878
11	82612695	ENSG00000165490	132000	Whole Blood	0.0132167
11	82612695	ENSG00000165490	299400	Artery Coronary	0.0300417
11	82612695	ENSG00000165490	819300	Thyroid	0.0822956
11	82612695	ENSG00000165490	9637000	Artery Tibial	0.968541
11	82612695	ENSG00000137509	983200	Artery Tibial	0.0987688
11	82612695	ENSG00000165490	977000	Muscle Skeletal	0.0981456
11	82612695	ENSG00000137509	512700	Artery Aorta	0.05148
11	82612695	ENSG00000165490	261300	Kidney Cortex	0.0262124
11	82612695	ENSG00000165490	7680000	Heart Atrial Appendage	0.771848
11	82612842	ENSG00000165490	299500	Thyroid	0.0300518
11	82612842	ENSG00000165490	1303000	Heart Left Ventricle	0.130911
11	82612842	ENSG00000165490	483900	Whole Blood	0.0485854
11	82612842	ENSG00000165490	291000	Adipose Subcutaneous	0.0291974
11	82612842	ENSG00000165490	548300	Artery Aorta	0.055058
11	82612842	ENSG00000165490	7422000	Adipose Visceral Omentum	0.745917
11	82612842	ENSG00000165490	7680000	Heart Atrial Appendage	0.771848
11	82612842	ENSG00000137509	361700	Artery Tibial	0.0363033
11	82612842	ENSG00000165490	389400	Liver	0.0390874
11	82612842	ENSG00000165490	713100	Muscle Skeletal	0.0716217
11	82612842	ENSG00000165490	994500	Artery Coronary	0.0999045
11	82612842	ENSG00000165490	1113000	Artery Tibial	0.111815
11	82612842	ENSG00000137509	49500	Artery Aorta	0.00492487
11	82618517	ENSG00000165490	979500	Whole Blood	0.0983969
11	82718252	ENSG00000137509	543900	Liver	0.0546158
11	82774606	ENSG00000137502	18000	Adipose Subcutaneous	0.00175888
11	82774606	ENSG00000246067	148300	Adipose Subcutaneous	0.014855
11	85778751	ENSG00000073921	46200	Whole Blood	0.0045932
11	85850243	ENSG00000073921	539300	Whole Blood	0.0541535
11	85850243	ENSG00000074266	811400	Whole Blood	0.0815016
11	85962558	ENSG00000074266	672100	Heart Left Ventricle	0.0675009
11	85962558	ENSG00000074266	12400	Artery Tibial	0.00119604
11	85962558	ENSG00000074266	163300	Adipose Subcutaneous	0.0163626
11	86508094	ENSG00000150687	4413000	Whole Blood	0.44349
11	86508094	ENSG00000150687	570200	Adipose Subcutaneous	0.0572592
11	86668446	ENSG00000174804	661600	Artery Tibial	0.0664456
11	86668446	ENSG00000174804	729000	Adipose Visceral Omentum	0.0732198
11	86668446	ENSG00000174804	302100	Muscle Skeletal	0.0303131
11	86668446	ENSG00000246523	302100	Muscle Skeletal	0.0303131
11	86668446	ENSG00000246523	349400	Heart Left Ventricle	0.0350671
11	86668446	ENSG00000246523	82700	Adipose Subcutaneous	0.00826172
11	86668446	ENSG00000174804	787500	Thyroid	0.0790995
11	86668446	ENSG00000246523	771200	Artery Tibial	0.0774612
11	86668446	ENSG00000246523	729000	Adipose Visceral Omentum	0.0732198
11	86668446	ENSG00000246523	787500	Thyroid	0.0790995
11	86668446	ENSG00000174804	923500	Heart Left Ventricle	0.0927685
11	86668446	ENSG00000174804	82700	Adipose Subcutaneous	0.00826172
11	86668446	ENSG00000174804	201400	Heart Atrial Appendage	0.020192
11	87905301	ENSG00000123892	77600	Heart Left Ventricle	0.00774913
11	87905301	ENSG00000123892	56300	Adipose Subcutaneous	0.00560832
11	87905301	ENSG00000123892	22800	Adipose Visceral Omentum	0.00224132
11	87905301	ENSG00000123892	76100	Whole Blood	0.00759837
11	87908346	ENSG00000123892	1113000	Artery Tibial	0.111815
11	87908346	ENSG00000123892	675900	Adipose Subcutaneous	0.0678828
11	87908346	ENSG00000123892	2646000	Heart Left Ventricle	0.265893
11	87908346	ENSG00000123892	3818000	Muscle Skeletal	0.383688
11	87908346	ENSG00000123892	936200	Artery Coronary	0.0940449
11	87908346	ENSG00000123892	594100	Thyroid	0.0596613
11	87908346	ENSG00000123892	139000	Liver	0.0139203
11	87908346	ENSG00000123892	861100	Adipose Visceral Omentum	0.0864968
11	87908346	ENSG00000123892	858300	Artery Aorta	0.0862154
11	87908346	ENSG00000123892	7680000	Heart Atrial Appendage	0.771848
11	87908563	ENSG00000123892	282600	Adipose Visceral Omentum	0.0283532
11	87908563	ENSG00000123892	7680000	Heart Atrial Appendage	0.771848
11	87908563	ENSG00000123892	989200	Adipose Subcutaneous	0.0993718
11	87908563	ENSG00000123892	28400	Whole Blood	0.00280416
11	87908563	ENSG00000123892	818400	Thyroid	0.0822051
11	87908563	ENSG00000123892	294300	Artery Coronary	0.0295291
11	87908563	ENSG00000123892	23700	Heart Left Ventricle	0.00233178
11	87908563	ENSG00000123892	302600	Liver	0.0303633
11	87908563	ENSG00000123892	663900	Artery Tibial	0.0666767
11	87908563	ENSG00000123892	130700	Artery Aorta	0.0130861
11	87909193	ENSG00000123892	9217000	Muscle Skeletal	0.926328
11	87909193	ENSG00000123892	754000	Kidney Cortex	0.0757324
11	87909193	ENSG00000123892	759700	Adipose Subcutaneous	0.0763053
11	87909193	ENSG00000123892	521000	Heart Left Ventricle	0.0523142
11	87909193	ENSG00000123892	736600	Liver	0.0739836
11	87909193	ENSG00000123892	273200	Artery Coronary	0.0274084
11	87909193	ENSG00000123892	120000	Heart Atrial Appendage	0.0120107
11	87909193	ENSG00000123892	464400	Artery Aorta	0.0466255
11	87909193	ENSG00000123892	923000	Artery Tibial	0.0927182
11	87909193	ENSG00000123892	340000	Adipose Visceral Omentum	0.0341223
11	87909193	ENSG00000123892	959400	Thyroid	0.0963767
11	87909193	ENSG00000123892	462100	Whole Blood	0.0463943
11	87913325	ENSG00000123892	228300	Heart Atrial Appendage	0.0228956
11	87913325	ENSG00000123892	713100	Muscle Skeletal	0.0716217
11	89224718	ENSG00000086991	7680000	Heart Atrial Appendage	0.771848
11	89224718	ENSG00000086991	446600	Artery Aorta	0.0448364
11	89224718	ENSG00000086991	407600	Artery Coronary	0.0409166
11	89224718	ENSG00000086991	346500	Heart Left Ventricle	0.0347756
11	89224718	ENSG00000086991	759700	Adipose Subcutaneous	0.0763053
11	89224718	ENSG00000086991	2961000	Adipose Visceral Omentum	0.297553
11	89224718	ENSG00000086991	484900	Muscle Skeletal	0.0486859
11	89224718	ENSG00000086991	663900	Artery Tibial	0.0666767
11	89953315	ENSG00000280367	582000	Adipose Subcutaneous	0.0584451
11	89953315	ENSG00000280367	836100	Heart Left Ventricle	0.0839841
11	89953315	ENSG00000110172	44600	Heart Left Ventricle	0.00443238
11	89953315	ENSG00000110172	582000	Adipose Subcutaneous	0.0584451
11	89956588	ENSG00000110172	1113000	Artery Tibial	0.111815
11	89956588	ENSG00000280385	819900	Adipose Subcutaneous	0.0823559
11	89956588	ENSG00000280385	560400	Heart Left Ventricle	0.0562742
11	89956588	ENSG00000280385	8900000	Artery Aorta	0.894467
11	89956588	ENSG00000280367	858300	Artery Aorta	0.0862154
11	89956588	ENSG00000280385	742800	Muscle Skeletal	0.0746068
11	89956588	ENSG00000280367	724000	Whole Blood	0.0727172
11	89956588	ENSG00000280367	184900	Adipose Visceral Omentum	0.0185336
11	89956588	ENSG00000280367	1303000	Heart Left Ventricle	0.130911
11	89956588	ENSG00000261645	841800	Adipose Subcutaneous	0.084557
11	89956588	ENSG00000280367	3017000	Artery Coronary	0.303181
11	89956588	ENSG00000110172	858300	Artery Aorta	0.0862154
11	89956588	ENSG00000280385	866800	Liver	0.0870697
11	89956588	ENSG00000110172	956400	Muscle Skeletal	0.0960752
11	89956588	ENSG00000280367	139000	Liver	0.0139203
11	89956588	ENSG00000214391	60700	Muscle Skeletal	0.00605056
11	89956588	ENSG00000280367	956400	Muscle Skeletal	0.0960752
11	89956588	ENSG00000280385	969000	Artery Coronary	0.0973416
11	89956588	ENSG00000214391	983200	Artery Tibial	0.0987688
11	89956588	ENSG00000261645	515200	Liver	0.0517312
11	89956588	ENSG00000110172	139000	Liver	0.0139203
11	89956588	ENSG00000280367	675400	Thyroid	0.0678326
11	89956588	ENSG00000280385	23500	Thyroid	0.00231167
11	89956588	ENSG00000110172	3017000	Artery Coronary	0.303181
11	89956588	ENSG00000110172	6468000	Adipose Subcutaneous	0.650033
11	89956588	ENSG00000280367	1113000	Artery Tibial	0.111815
11	89956588	ENSG00000110172	1303000	Heart Left Ventricle	0.130911
11	89956588	ENSG00000110172	675400	Thyroid	0.0678326
11	89956588	ENSG00000214391	537900	Artery Coronary	0.0540128
11	89956588	ENSG00000280367	7680000	Heart Atrial Appendage	0.771848
11	89956588	ENSG00000280385	739100	Whole Blood	0.0742349
11	89956588	ENSG00000280367	6468000	Adipose Subcutaneous	0.650033
11	89956588	ENSG00000280385	14900	Heart Atrial Appendage	0.00144731
11	89956588	ENSG00000280385	157000	Kidney Cortex	0.0157294
11	89956588	ENSG00000110172	183300	Kidney Cortex	0.0183728
11	89956588	ENSG00000110172	7680000	Heart Atrial Appendage	0.771848
11	89956588	ENSG00000110172	724000	Whole Blood	0.0727172
11	89956588	ENSG00000280385	24900	Artery Tibial	0.00245238
11	89956588	ENSG00000110172	184900	Adipose Visceral Omentum	0.0185336
11	89956588	ENSG00000280367	229000	Kidney Cortex	0.022966
11	94962427	ENSG00000149212	713100	Muscle Skeletal	0.0716217
11	94962427	ENSG00000149212	245800	Heart Left Ventricle	0.0246545
11	94962427	ENSG00000149212	349000	Adipose Subcutaneous	0.0350269
11	94962427	ENSG00000149212	105100	Thyroid	0.0105131
11	94962427	ENSG00000149212	139000	Liver	0.0139203
11	94962427	ENSG00000149212	472100	Heart Atrial Appendage	0.0473994
11	96126361	ENSG00000183340	790600	Heart Left Ventricle	0.079411
11	96126361	ENSG00000149231	250200	Artery Coronary	0.0250967
11	96126361	ENSG00000183340	5392000	Whole Blood	0.541887
11	96126361	ENSG00000149231	790600	Heart Left Ventricle	0.079411
11	96126361	ENSG00000149231	4571000	Adipose Subcutaneous	0.45937
11	96126361	ENSG00000149231	5392000	Whole Blood	0.541887
11	96126361	ENSG00000183340	4571000	Adipose Subcutaneous	0.45937
11	96126361	ENSG00000183340	407600	Artery Coronary	0.0409166
11	9634716	ENSG00000166483	73800	Artery Aorta	0.0073672
11	9634716	ENSG00000243964	754000	Kidney Cortex	0.0757324
11	9760920	ENSG00000246273	423000	Whole Blood	0.0424644
11	9760920	ENSG00000133789	833800	Whole Blood	0.083753
12	100042163	ENSG00000180219	73800	Artery Aorta	0.0073672
12	100866306	ENSG00000012504	414200	Liver	0.04158
12	102517753	ENSG00000075188	195600	Adipose Subcutaneous	0.019609
12	102517753	ENSG00000185480	631400	Artery Tibial	0.0634102
12	102517753	ENSG00000185480	195600	Adipose Subcutaneous	0.019609
12	102517753	ENSG00000075188	631400	Artery Tibial	0.0634102
12	103351826	ENSG00000139352	936200	Artery Coronary	0.0940449
12	103351826	ENSG00000139352	270000	Liver	0.0270868
12	103351826	ENSG00000139352	959400	Thyroid	0.0963767
12	103351826	ENSG00000139352	6468000	Adipose Subcutaneous	0.650033
12	103351826	ENSG00000171759	910200	Liver	0.0914317
12	103351826	ENSG00000171759	301300	Thyroid	0.0302327
12	103351826	ENSG00000139352	1593000	Adipose Visceral Omentum	0.160058
12	103351826	ENSG00000171759	2961000	Adipose Visceral Omentum	0.297553
12	103351826	ENSG00000139352	858300	Artery Aorta	0.0862154
12	104366545	ENSG00000204954	564000	Adipose Subcutaneous	0.056636
12	104366545	ENSG00000139372	44600	Heart Left Ventricle	0.00443238
12	104366545	ENSG00000204954	44600	Heart Left Ventricle	0.00443238
12	104366545	ENSG00000139372	207600	Adipose Subcutaneous	0.0208151
12	104859492	ENSG00000171310	811400	Whole Blood	0.0815016
12	10528333	ENSG00000183542	739100	Whole Blood	0.0742349
12	10528333	ENSG00000205810	348800	Whole Blood	0.0350068
12	10528333	ENSG00000213809	628700	Whole Blood	0.0631389
12	10528333	ENSG00000245648	642500	Whole Blood	0.0645259
12	105353244	ENSG00000136052	519600	Liver	0.0521735
12	105353244	ENSG00000151131	79300	Liver	0.00792
12	105353244	ENSG00000136052	819900	Adipose Subcutaneous	0.0823559
12	105353244	ENSG00000136052	262300	Adipose Visceral Omentum	0.0263129
12	105353244	ENSG00000136052	113600	Heart Left Ventricle	0.0113674
12	105353244	ENSG00000136052	368900	Artery Tibial	0.037027
12	105353244	ENSG00000136052	130700	Artery Aorta	0.0130861
12	105380152	ENSG00000151131	915500	Artery Aorta	0.0919644
12	105380152	ENSG00000151131	270000	Liver	0.0270868
12	105380152	ENSG00000151131	539300	Whole Blood	0.0541535
12	105380152	ENSG00000136052	163300	Adipose Subcutaneous	0.0163626
12	105380152	ENSG00000151131	7491000	Heart Left Ventricle	0.752852
12	105380152	ENSG00000151131	834900	Artery Coronary	0.0838635
12	105380152	ENSG00000136052	12400	Artery Tibial	0.00119604
12	105380152	ENSG00000151131	461100	Thyroid	0.0462938
12	105380152	ENSG00000151131	483500	Heart Atrial Appendage	0.0485452
12	105380152	ENSG00000151131	687500	Artery Tibial	0.0690487
12	105380152	ENSG00000151131	136600	Adipose Visceral Omentum	0.0136791
12	105380152	ENSG00000151131	117600	Muscle Skeletal	0.0117694
12	105380152	ENSG00000151131	6468000	Adipose Subcutaneous	0.650033
12	105386645	ENSG00000151131	39700	Artery Tibial	0.0039399
12	105386645	ENSG00000151131	245800	Adipose Subcutaneous	0.0246545
12	105389068	ENSG00000151131	694900	Adipose Subcutaneous	0.0697925
12	105389068	ENSG00000151131	740700	Muscle Skeletal	0.0743957
12	105389068	ENSG00000151131	618600	Heart Left Ventricle	0.0621237
12	106696890	ENSG00000136026	954600	Adipose Visceral Omentum	0.0958943
12	106696890	ENSG00000166046	479000	Heart Atrial Appendage	0.0480929
12	106696890	ENSG00000136026	483900	Whole Blood	0.0485854
12	106696890	ENSG00000166046	483900	Whole Blood	0.0485854
12	106696890	ENSG00000166046	209400	Heart Left Ventricle	0.020996
12	106696890	ENSG00000136026	479000	Heart Atrial Appendage	0.0480929
12	106696890	ENSG00000136026	5120000	Adipose Subcutaneous	0.514548
12	106696890	ENSG00000136026	209400	Heart Left Ventricle	0.020996
12	106696890	ENSG00000166046	18200	Adipose Visceral Omentum	0.00177898
12	106696890	ENSG00000166046	88400	Thyroid	0.00883461
12	106696890	ENSG00000166046	560800	Muscle Skeletal	0.0563144
12	106696890	ENSG00000136026	467600	Artery Aorta	0.0469471
12	106696890	ENSG00000166046	467600	Artery Aorta	0.0469471
12	106696890	ENSG00000136026	560800	Muscle Skeletal	0.0563144
12	106696890	ENSG00000136026	316000	Artery Tibial	0.0317101
12	106696890	ENSG00000136026	42100	Liver	0.00418111
12	106696890	ENSG00000166046	5120000	Adipose Subcutaneous	0.514548
12	106696890	ENSG00000166046	316000	Artery Tibial	0.0317101
12	106696890	ENSG00000136026	88400	Thyroid	0.00883461
12	106696890	ENSG00000136026	228600	Artery Coronary	0.0229258
12	106696890	ENSG00000166046	42100	Liver	0.00418111
12	106696890	ENSG00000166046	228600	Artery Coronary	0.0229258
12	106739745	ENSG00000013503	961900	Heart Left Ventricle	0.096628
12	107162918	ENSG00000111785	954600	Adipose Visceral Omentum	0.0958943
12	107162918	ENSG00000257545	476200	Liver	0.0478114
12	107162918	ENSG00000111785	476200	Liver	0.0478114
12	107162965	ENSG00000111785	133600	Muscle Skeletal	0.0133776
12	107162965	ENSG00000111785	56300	Adipose Subcutaneous	0.00560832
12	107165669	ENSG00000111785	780200	Adipose Subcutaneous	0.0783657
12	107345618	ENSG00000151135	163300	Adipose Subcutaneous	0.0163626
12	107345618	ENSG00000260329	381100	Adipose Subcutaneous	0.0382532
12	107348625	ENSG00000260329	181700	Heart Left Ventricle	0.018212
12	107348625	ENSG00000151135	181700	Heart Left Ventricle	0.018212
12	107348625	ENSG00000151135	157200	Artery Tibial	0.0157495
12	107348625	ENSG00000260329	566600	Muscle Skeletal	0.0568973
12	107348625	ENSG00000260329	325500	Thyroid	0.032665
12	107348625	ENSG00000151135	98200	Muscle Skeletal	0.00981959
12	107348625	ENSG00000151135	325500	Thyroid	0.032665
12	107348625	ENSG00000260329	497500	Adipose Subcutaneous	0.0499523
12	107348625	ENSG00000260329	160000	Adipose Visceral Omentum	0.016031
12	107348625	ENSG00000260329	157200	Artery Tibial	0.0157495
12	107348625	ENSG00000151135	497500	Adipose Subcutaneous	0.0499523
12	107350376	ENSG00000260329	811900	Artery Tibial	0.0815518
12	107350376	ENSG00000151135	7376000	Heart Left Ventricle	0.741294
12	107350376	ENSG00000151135	5097000	Adipose Visceral Omentum	0.512237
12	107350376	ENSG00000151135	500400	Artery Coronary	0.0502437
12	107350376	ENSG00000260329	5097000	Adipose Visceral Omentum	0.512237
12	107350376	ENSG00000260329	2657000	Muscle Skeletal	0.266998
12	107350376	ENSG00000151135	811900	Artery Tibial	0.0815518
12	107350376	ENSG00000260329	7376000	Heart Left Ventricle	0.741294
12	107350376	ENSG00000151135	3594000	Muscle Skeletal	0.361174
12	107350376	ENSG00000151135	550400	Adipose Subcutaneous	0.0552691
12	107350376	ENSG00000151135	674400	Thyroid	0.067732
12	107350376	ENSG00000260329	500400	Artery Coronary	0.0502437
12	107350376	ENSG00000260329	550400	Adipose Subcutaneous	0.0552691
12	107350376	ENSG00000260329	245400	Thyroid	0.0246143
12	107350376	ENSG00000151135	7680000	Heart Atrial Appendage	0.771848
12	107350376	ENSG00000260329	485400	Artery Aorta	0.0487361
12	107350376	ENSG00000151135	348800	Whole Blood	0.0350068
12	107350376	ENSG00000120832	631400	Artery Tibial	0.0634102
12	107350376	ENSG00000260329	863600	Whole Blood	0.0867481
12	107350376	ENSG00000151135	485400	Artery Aorta	0.0487361
12	107350376	ENSG00000260329	7680000	Heart Atrial Appendage	0.771848
12	107370210	ENSG00000120832	710500	Adipose Subcutaneous	0.0713604
12	107370210	ENSG00000260329	139000	Liver	0.0139203
12	107370210	ENSG00000120832	86000	Adipose Visceral Omentum	0.0085934
12	107370210	ENSG00000120832	139000	Liver	0.0139203
12	107370210	ENSG00000120832	150600	Heart Left Ventricle	0.0150862
12	107370210	ENSG00000151135	139000	Liver	0.0139203
12	107718584	ENSG00000151136	341700	Adipose Visceral Omentum	0.0342932
12	110155571	ENSG00000139438	780600	Thyroid	0.078406
12	110155571	ENSG00000139438	449000	Heart Left Ventricle	0.0450776
12	110155571	ENSG00000139438	586400	Adipose Subcutaneous	0.0588874
12	110512359	ENSG00000174456	447200	Whole Blood	0.0448967
12	110704487	ENSG00000174437	856000	Adipose Subcutaneous	0.0859842
12	110704487	ENSG00000174437	453600	Muscle Skeletal	0.04554
12	110888857	ENSG00000111229	400300	Whole Blood	0.0401829
12	110888857	ENSG00000111229	208600	Heart Left Ventricle	0.0209156
12	110888857	ENSG00000111229	129900	Adipose Subcutaneous	0.0130057
12	110888857	ENSG00000241680	836100	Heart Left Ventricle	0.0839841
12	110906880	ENSG00000204856	207600	Adipose Subcutaneous	0.0208151
12	110906880	ENSG00000111231	207600	Adipose Subcutaneous	0.0208151
12	110906880	ENSG00000241680	968100	Heart Left Ventricle	0.0972511
12	110906880	ENSG00000241680	946200	Adipose Subcutaneous	0.09505
12	110906880	ENSG00000204856	11400	Heart Atrial Appendage	0.00109553
12	110906880	ENSG00000111231	712200	Artery Aorta	0.0715312
12	110906880	ENSG00000204856	712200	Artery Aorta	0.0715312
12	110906880	ENSG00000111231	81400	Heart Atrial Appendage	0.00813106
12	110906880	ENSG00000111231	222500	Heart Left Ventricle	0.0223127
12	110906880	ENSG00000111231	934600	Whole Blood	0.0938841
12	110906880	ENSG00000204856	5392000	Whole Blood	0.541887
12	110906880	ENSG00000204856	222500	Heart Left Ventricle	0.0223127
12	111052465	ENSG00000204852	304200	Whole Blood	0.0305241
12	111052465	ENSG00000204852	7680000	Heart Atrial Appendage	0.771848
12	111052465	ENSG00000204852	53200	Thyroid	0.00529675
12	111052465	ENSG00000204852	856200	Artery Tibial	0.0860043
12	111052465	ENSG00000204852	2792000	Heart Left Ventricle	0.280567
12	111052465	ENSG00000204852	207600	Adipose Subcutaneous	0.0208151
12	111052465	ENSG00000204852	251500	Artery Aorta	0.0252274
12	111052465	ENSG00000204852	31400	Muscle Skeletal	0.00310568
12	111052465	ENSG00000204852	480900	Adipose Visceral Omentum	0.0482838
12	111052465	ENSG00000204852	756300	Artery Coronary	0.0759636
12	111136459	ENSG00000122986	696800	Whole Blood	0.0699834
12	111136459	ENSG00000122986	914000	Artery Aorta	0.0918137
12	111136459	ENSG00000122986	3350000	Adipose Visceral Omentum	0.33665
12	111136459	ENSG00000122986	284500	Muscle Skeletal	0.0285441
12	111136459	ENSG00000122986	208600	Heart Left Ventricle	0.0209156
12	111136459	ENSG00000122986	971000	Adipose Subcutaneous	0.0975426
12	111136459	ENSG00000122986	494900	Heart Atrial Appendage	0.0496909
12	111158161	ENSG00000186298	579100	Artery Tibial	0.0581537
12	111158161	ENSG00000122986	750900	Artery Tibial	0.0754209
12	111170903	ENSG00000186298	968100	Heart Left Ventricle	0.0972511
12	111171026	ENSG00000186298	157300	Heart Left Ventricle	0.0157596
12	111171026	ENSG00000186298	694900	Adipose Subcutaneous	0.0697925
12	111171026	ENSG00000186298	724600	Artery Aorta	0.0727775
12	111171026	ENSG00000186298	417200	Heart Atrial Appendage	0.0418815
12	111171026	ENSG00000186298	676500	Artery Tibial	0.0679431
12	111171026	ENSG00000186298	302100	Muscle Skeletal	0.0303131
12	111171026	ENSG00000186298	634600	Adipose Visceral Omentum	0.0637318
12	111171026	ENSG00000186298	414200	Liver	0.04158
12	111176494	ENSG00000186298	137100	Adipose Subcutaneous	0.0137293
12	11313673	ENSG00000256981	279100	Adipose Subcutaneous	0.0280014
12	113379390	ENSG00000111331	83500	Heart Left Ventricle	0.00834213
12	113379390	ENSG00000111331	545100	Artery Tibial	0.0547364
12	113379390	ENSG00000111331	144300	Thyroid	0.014453
12	113379390	ENSG00000111331	492900	Adipose Subcutaneous	0.0494899
12	113408997	ENSG00000111331	12400	Artery Tibial	0.00119604
12	113408997	ENSG00000111335	383600	Artery Tibial	0.0385044
12	113408997	ENSG00000111335	570200	Adipose Subcutaneous	0.0572592
12	113414168	ENSG00000111335	60700	Muscle Skeletal	0.00605056
12	113414168	ENSG00000111335	564000	Adipose Subcutaneous	0.056636
12	113424893	ENSG00000111335	558800	Adipose Subcutaneous	0.0561134
12	11807184	ENSG00000139083	304200	Whole Blood	0.0305241
12	118464606	ENSG00000277873	186700	Muscle Skeletal	0.0187145
12	118464606	ENSG00000277873	323900	Adipose Subcutaneous	0.0325041
12	118464606	ENSG00000277873	179500	Heart Left Ventricle	0.0179909
12	118464606	ENSG00000111445	101900	Muscle Skeletal	0.0101915
12	120029500	ENSG00000224982	349000	Adipose Subcutaneous	0.0350269
12	120029500	ENSG00000248636	349000	Adipose Subcutaneous	0.0350269
12	120029941	ENSG00000248636	365800	Adipose Subcutaneous	0.0367154
12	120029941	ENSG00000224982	740700	Muscle Skeletal	0.0743957
12	120029941	ENSG00000224982	296300	Artery Tibial	0.0297301
12	120029941	ENSG00000248636	414100	Artery Tibial	0.0415699
12	120029941	ENSG00000224982	365800	Adipose Subcutaneous	0.0367154
12	120029941	ENSG00000224982	666200	Adipose Visceral Omentum	0.0669079
12	120029941	ENSG00000224982	164800	Heart Left Ventricle	0.0165134
12	120029941	ENSG00000248636	740700	Muscle Skeletal	0.0743957
12	120029941	ENSG00000248636	629400	Adipose Visceral Omentum	0.0632092
12	120029941	ENSG00000248636	145500	Heart Atrial Appendage	0.0145736
12	120029941	ENSG00000248636	383800	Heart Left Ventricle	0.0385245
12	120029941	ENSG00000224982	518200	Heart Atrial Appendage	0.0520328
12	120029941	ENSG00000248636	235300	Thyroid	0.0235992
12	120029941	ENSG00000224982	715100	Thyroid	0.0718227
12	120030381	ENSG00000224982	207600	Adipose Subcutaneous	0.0208151
12	120030381	ENSG00000248636	207600	Adipose Subcutaneous	0.0208151
12	121138985	ENSG00000276188	615800	Adipose Visceral Omentum	0.0618423
12	121138985	ENSG00000175970	348700	Muscle Skeletal	0.0349967
12	121138985	ENSG00000175970	22800	Adipose Visceral Omentum	0.00224132
12	121138985	ENSG00000110917	60700	Muscle Skeletal	0.00605056
12	121138985	ENSG00000277423	435800	Heart Left Ventricle	0.0437509
12	121138985	ENSG00000277423	144500	Thyroid	0.0144731
12	121179939	ENSG00000255946	144500	Thyroid	0.0144731
12	121179939	ENSG00000122971	88400	Thyroid	0.00883461
12	121454257	ENSG00000157895	147800	Whole Blood	0.0148048
12	121454257	ENSG00000135114	192500	Whole Blood	0.0192975
12	121454257	ENSG00000157895	694400	Heart Left Ventricle	0.0697422
12	121454257	ENSG00000157895	8203000	Adipose Visceral Omentum	0.824413
12	121454257	ENSG00000157895	591600	Artery Tibial	0.05941
12	121454257	ENSG00000157895	7680000	Heart Atrial Appendage	0.771848
12	121454257	ENSG00000157895	418800	Adipose Subcutaneous	0.0420423
12	121454257	ENSG00000157895	33500	Muscle Skeletal	0.00331675
12	121454257	ENSG00000157895	285100	Thyroid	0.0286045
12	121454257	ENSG00000157895	175400	Artery Coronary	0.0175788
12	121454257	ENSG00000157895	438700	Artery Aorta	0.0440424
12	121458400	ENSG00000157895	73800	Artery Aorta	0.0073672
12	121830033	ENSG00000089053	462300	Adipose Subcutaneous	0.0464144
12	121830033	ENSG00000089053	449700	Whole Blood	0.045148
12	121830033	ENSG00000170633	681200	Adipose Subcutaneous	0.0684155
12	121830033	ENSG00000170633	472100	Whole Blood	0.0473994
12	122062722	ENSG00000276045	71100	Liver	0.00709583
12	122062722	ENSG00000276045	519400	Heart Left Ventricle	0.0521534
12	122062722	ENSG00000276045	919200	Artery Aorta	0.0923363
12	122062722	ENSG00000276045	833800	Whole Blood	0.083753
12	122069005	ENSG00000276045	455300	Whole Blood	0.0457108
12	122069005	ENSG00000276045	729000	Adipose Visceral Omentum	0.0732198
12	122069005	ENSG00000276045	93100	Heart Left Ventricle	0.009307
12	122069005	ENSG00000276045	512200	Artery Tibial	0.0514297
12	122069005	ENSG00000276045	258800	Heart Atrial Appendage	0.0259611
12	122069005	ENSG00000276045	287900	Adipose Subcutaneous	0.0288859
12	122075917	ENSG00000276045	811400	Whole Blood	0.0815016
12	122075917	ENSG00000276045	548700	Heart Left Ventricle	0.0550982
12	122075917	ENSG00000276045	492900	Adipose Subcutaneous	0.0494899
12	122075917	ENSG00000276045	575400	Artery Coronary	0.0577818
12	122075917	ENSG00000276045	105100	Thyroid	0.0105131
12	122079189	ENSG00000276045	129900	Adipose Subcutaneous	0.0130057
12	122157198	ENSG00000188735	879400	Adipose Subcutaneous	0.0883361
12	122283781	ENSG00000158023	483300	Whole Blood	0.0485251
12	122283781	ENSG00000158104	616600	Whole Blood	0.0619227
12	122283781	ENSG00000158104	350400	Artery Coronary	0.0351676
12	122294895	ENSG00000158104	303800	Heart Atrial Appendage	0.0304839
12	122294895	ENSG00000158104	136600	Adipose Visceral Omentum	0.0136791
12	122294895	ENSG00000158104	208600	Heart Left Ventricle	0.0209156
12	122294895	ENSG00000158104	492900	Adipose Subcutaneous	0.0494899
12	122294895	ENSG00000158104	88400	Thyroid	0.00883461
12	122297277	ENSG00000158104	139000	Liver	0.0139203
12	122297277	ENSG00000158104	522600	Adipose Visceral Omentum	0.052475
12	122297277	ENSG00000256811	139000	Liver	0.0139203
12	122297277	ENSG00000110801	322800	Liver	0.0323936
12	122297277	ENSG00000158104	487000	Adipose Subcutaneous	0.0488969
12	122297277	ENSG00000158104	740400	Heart Atrial Appendage	0.0743655
12	122297277	ENSG00000158104	57400	Heart Left Ventricle	0.00571888
12	122325820	ENSG00000110801	519400	Heart Left Ventricle	0.0521534
12	122325820	ENSG00000110801	462300	Adipose Subcutaneous	0.0464144
12	122326812	ENSG00000110801	786800	Thyroid	0.0790291
12	122326812	ENSG00000158104	786600	Artery Aorta	0.079009
12	122326812	ENSG00000110801	858300	Artery Aorta	0.0862154
12	122326812	ENSG00000158104	328800	Adipose Subcutaneous	0.0329966
12	122326812	ENSG00000110801	107700	Adipose Visceral Omentum	0.0107744
12	122326812	ENSG00000158023	378500	Artery Aorta	0.0379919
12	122326812	ENSG00000110801	999800	Heart Atrial Appendage	0.100437
12	122326812	ENSG00000110801	6468000	Adipose Subcutaneous	0.650033
12	122326812	ENSG00000110801	845900	Muscle Skeletal	0.0849691
12	122326812	ENSG00000110801	280900	Heart Left Ventricle	0.0281823
12	122326812	ENSG00000158023	710500	Adipose Subcutaneous	0.0713604
12	122326812	ENSG00000110801	736600	Liver	0.0739836
12	122326812	ENSG00000110801	220600	Whole Blood	0.0221217
12	122356157	ENSG00000158023	378500	Artery Aorta	0.0379919
12	122356293	ENSG00000158023	691000	Artery Aorta	0.0694005
12	122356370	ENSG00000158023	687500	Artery Tibial	0.0690487
12	122356370	ENSG00000158104	12400	Artery Tibial	0.00119604
12	122356370	ENSG00000158023	139000	Liver	0.0139203
12	122356370	ENSG00000158023	845900	Muscle Skeletal	0.0849691
12	122356370	ENSG00000158023	682000	Adipose Subcutaneous	0.0684959
12	122356370	ENSG00000158023	374300	Artery Coronary	0.0375697
12	122356370	ENSG00000110801	691000	Artery Aorta	0.0694005
12	122356370	ENSG00000110801	30000	Artery Tibial	0.00296497
12	122356370	ENSG00000110801	518200	Heart Atrial Appendage	0.0520328
12	122356370	ENSG00000110801	90000	Artery Coronary	0.00899543
12	122356370	ENSG00000158023	7680000	Heart Atrial Appendage	0.771848
12	122356370	ENSG00000158023	98300	Thyroid	0.00982964
12	122356370	ENSG00000158104	628100	Liver	0.0630785
12	122356370	ENSG00000110801	284200	Liver	0.028514
12	122356370	ENSG00000110801	141100	Adipose Visceral Omentum	0.0141314
12	122356370	ENSG00000158023	4026000	Kidney Cortex	0.404593
12	122356370	ENSG00000158023	871500	Adipose Visceral Omentum	0.0875421
12	122356370	ENSG00000110801	441600	Adipose Subcutaneous	0.0443339
12	122356370	ENSG00000110801	169300	Kidney Cortex	0.0169657
12	122356370	ENSG00000158023	438700	Artery Aorta	0.0440424
12	122356370	ENSG00000158023	2710000	Heart Left Ventricle	0.272325
12	122356370	ENSG00000158023	724200	Whole Blood	0.0727373
12	122369762	ENSG00000158023	586400	Adipose Subcutaneous	0.0588874
12	122462486	ENSG00000110987	215300	Adipose Visceral Omentum	0.021589
12	122462486	ENSG00000110987	129900	Adipose Subcutaneous	0.0130057
12	122462486	ENSG00000110987	390900	Whole Blood	0.0392382
12	122468273	ENSG00000110987	948600	Adipose Subcutaneous	0.0952912
12	122628219	ENSG00000158113	368900	Artery Tibial	0.037027
12	122628429	ENSG00000158113	63100	Artery Aorta	0.00629177
12	122631481	ENSG00000158113	452900	Heart Left Ventricle	0.0454696
12	122631481	ENSG00000158113	455300	Whole Blood	0.0457108
12	122657383	ENSG00000158113	2600	Adipose Visceral Omentum	0.000211066
12	122657383	ENSG00000158113	910600	Adipose Subcutaneous	0.0914719
12	122657383	ENSG00000158113	150400	Artery Coronary	0.0150661
12	122665322	ENSG00000158113	6381000	Muscle Skeletal	0.641289
12	122665322	ENSG00000158113	890400	Artery Tibial	0.0894417
12	122665322	ENSG00000158113	586400	Adipose Subcutaneous	0.0588874
12	122665322	ENSG00000158113	490400	Heart Atrial Appendage	0.0492387
12	122665322	ENSG00000158113	912600	Thyroid	0.0916729
12	122665322	ENSG00000176383	301500	Artery Tibial	0.0302528
12	122665322	ENSG00000158113	618600	Heart Left Ventricle	0.0621237
12	122694418	ENSG00000176383	146800	Adipose Visceral Omentum	0.0147043
12	122804034	ENSG00000256304	795800	Heart Left Ventricle	0.0799337
12	122812503	ENSG00000256304	245800	Adipose Subcutaneous	0.0246545
12	122985057	ENSG00000033030	8848000	Artery Aorta	0.889241
12	122985057	ENSG00000033030	576100	Adipose Subcutaneous	0.0578522
12	122985057	ENSG00000033030	136600	Adipose Visceral Omentum	0.0136791
12	122985057	ENSG00000033030	5002000	Heart Left Ventricle	0.502689
12	123131824	ENSG00000255398	351900	Whole Blood	0.0353184
12	123144293	ENSG00000256249	492400	Whole Blood	0.0494397
12	123144293	ENSG00000182782	76100	Whole Blood	0.00759837
12	123144293	ENSG00000274191	168900	Whole Blood	0.0169255
12	123144293	ENSG00000255398	880400	Whole Blood	0.0884366
12	123200768	ENSG00000255398	196600	Adipose Visceral Omentum	0.0197095
12	123200768	ENSG00000182782	390900	Whole Blood	0.0392382
12	123200768	ENSG00000255398	863600	Whole Blood	0.0867481
12	123200768	ENSG00000255398	364400	Adipose Subcutaneous	0.0365747
12	123200768	ENSG00000182782	58300	Adipose Visceral Omentum	0.00580934
12	123200768	ENSG00000182782	148300	Adipose Subcutaneous	0.014855
12	123201508	ENSG00000255398	60900	Adipose Visceral Omentum	0.00607066
12	123201508	ENSG00000256249	578000	Whole Blood	0.0580431
12	123201508	ENSG00000139726	462100	Whole Blood	0.0463943
12	123201508	ENSG00000255398	423000	Whole Blood	0.0424644
12	123201508	ENSG00000182782	530500	Whole Blood	0.053269
12	123201508	ENSG00000130783	351900	Whole Blood	0.0353184
12	123215410	ENSG00000196917	856000	Adipose Subcutaneous	0.0859842
12	123215410	ENSG00000139726	71100	Liver	0.00709583
12	123215410	ENSG00000196917	53200	Thyroid	0.00529675
12	123215410	ENSG00000196917	801400	Heart Atrial Appendage	0.0804965
12	123215410	ENSG00000196917	670900	Artery Aorta	0.0673803
12	123215410	ENSG00000255398	451400	Liver	0.0453189
12	123215410	ENSG00000196917	666200	Adipose Visceral Omentum	0.0669079
12	123215410	ENSG00000255398	786600	Artery Aorta	0.079009
12	123215734	ENSG00000196917	73800	Artery Aorta	0.0073672
12	123215734	ENSG00000196917	12400	Artery Tibial	0.00119604
12	123215734	ENSG00000255398	368900	Artery Tibial	0.037027
12	123261962	ENSG00000130783	581800	Heart Atrial Appendage	0.058425
12	123261962	ENSG00000130783	350400	Artery Coronary	0.0351676
12	123261962	ENSG00000130783	312900	Adipose Subcutaneous	0.0313986
12	123303945	ENSG00000130783	492600	Whole Blood	0.0494598
12	123303945	ENSG00000280138	805200	Whole Blood	0.0808784
12	123303945	ENSG00000139726	447200	Whole Blood	0.0448967
12	123303945	ENSG00000130787	408100	Whole Blood	0.0409669
12	123312051	ENSG00000130787	568800	Heart Atrial Appendage	0.0571184
12	123312051	ENSG00000130787	564000	Adipose Subcutaneous	0.056636
12	123312051	ENSG00000130787	284500	Muscle Skeletal	0.0285441
12	123321497	ENSG00000130787	752200	Artery Aorta	0.0755515
12	123326374	ENSG00000130787	819900	Adipose Subcutaneous	0.0823559
12	123334033	ENSG00000130787	577600	Heart Left Ventricle	0.0580029
12	123334033	ENSG00000130787	98200	Muscle Skeletal	0.00981959
12	123334033	ENSG00000130787	462300	Adipose Subcutaneous	0.0464144
12	123352179	ENSG00000130787	368900	Artery Tibial	0.037027
12	123367786	ENSG00000139722	601800	Whole Blood	0.0604352
12	123367786	ENSG00000130787	46200	Whole Blood	0.0045932
12	123367786	ENSG00000280138	220600	Whole Blood	0.0221217
12	123627491	ENSG00000090975	61800	Muscle Skeletal	0.00616111
12	123627491	ENSG00000090975	194600	Adipose Visceral Omentum	0.0195085
12	123627491	ENSG00000280120	629400	Adipose Visceral Omentum	0.0632092
12	123627491	ENSG00000280120	292000	Liver	0.029298
12	123627491	ENSG00000280120	752600	Heart Left Ventricle	0.0755917
12	123627491	ENSG00000090975	844300	Thyroid	0.0848083
12	123627491	ENSG00000280120	453600	Muscle Skeletal	0.04554
12	123627491	ENSG00000280120	453800	Artery Tibial	0.0455601
12	123627491	ENSG00000280120	105100	Thyroid	0.0105131
12	123627491	ENSG00000090975	390600	Artery Tibial	0.039208
12	123627491	ENSG00000090975	519600	Liver	0.0521735
12	123627491	ENSG00000090975	416200	Adipose Subcutaneous	0.041781
12	123627491	ENSG00000090975	670400	Heart Left Ventricle	0.06733
12	123892628	ENSG00000183955	49500	Artery Aorta	0.00492487
12	123892628	ENSG00000150977	11500	Artery Tibial	0.00110558
12	123892628	ENSG00000183955	18300	Artery Tibial	0.00178903
12	123900136	ENSG00000150977	71400	Artery Aorta	0.00712599
12	124008897	ENSG00000188026	222000	Muscle Skeletal	0.0222624
12	124008897	ENSG00000278112	172500	Muscle Skeletal	0.0172873
12	124008897	ENSG00000188026	200100	Heart Left Ventricle	0.0200613
12	124008897	ENSG00000274427	122400	Heart Left Ventricle	0.0122519
12	124008897	ENSG00000278112	245800	Adipose Subcutaneous	0.0246545
12	124008897	ENSG00000274427	863300	Adipose Subcutaneous	0.0867179
12	124008897	ENSG00000188026	279100	Adipose Subcutaneous	0.0280014
12	124008897	ENSG00000278112	157300	Heart Left Ventricle	0.0157596
12	124064918	ENSG00000086598	39000	Artery Aorta	0.00386954
12	124064918	ENSG00000247373	482500	Adipose Subcutaneous	0.0484446
12	124064918	ENSG00000086598	679100	Whole Blood	0.0682044
12	124064918	ENSG00000086598	482500	Adipose Subcutaneous	0.0484446
12	124064918	ENSG00000247373	455300	Whole Blood	0.0457108
12	124064998	ENSG00000247373	164500	Artery Aorta	0.0164832
12	124071728	ENSG00000086598	4849000	Heart Left Ventricle	0.487311
12	124071728	ENSG00000247373	198400	Adipose Subcutaneous	0.0198904
12	124071728	ENSG00000086598	198400	Adipose Subcutaneous	0.0198904
12	124071728	ENSG00000086598	18300	Artery Tibial	0.00178903
12	124071728	ENSG00000247373	4925000	Heart Left Ventricle	0.494949
12	124086448	ENSG00000111364	566600	Muscle Skeletal	0.0568973
12	124086448	ENSG00000111364	2373000	Heart Atrial Appendage	0.238454
12	124086448	ENSG00000111364	8879000	Artery Aorta	0.892356
12	124086448	ENSG00000086598	761800	Artery Aorta	0.0765164
12	124086448	ENSG00000111364	535500	Artery Tibial	0.0537715
12	124086448	ENSG00000111364	486200	Whole Blood	0.0488165
12	124086448	ENSG00000111364	262300	Adipose Visceral Omentum	0.0263129
12	124086448	ENSG00000111364	859900	Thyroid	0.0863762
12	124086448	ENSG00000111364	682000	Adipose Subcutaneous	0.0684959
12	124086448	ENSG00000111364	4849000	Heart Left Ventricle	0.487311
12	124086448	ENSG00000086598	157200	Artery Tibial	0.0157495
12	124086449	ENSG00000111364	155500	Adipose Subcutaneous	0.0155787
12	124086449	ENSG00000111364	292000	Liver	0.029298
12	124086449	ENSG00000111364	9205000	Artery Aorta	0.925122
12	124086449	ENSG00000111364	811400	Whole Blood	0.0815016
12	124086449	ENSG00000086598	799200	Artery Aorta	0.0802754
12	124086449	ENSG00000111364	560800	Muscle Skeletal	0.0563144
12	124086449	ENSG00000111364	778800	Heart Left Ventricle	0.078225
12	124086449	ENSG00000111364	8592000	Adipose Visceral Omentum	0.863511
12	124086449	ENSG00000111364	461100	Thyroid	0.0462938
12	124139597	ENSG00000278861	264900	Muscle Skeletal	0.0265742
12	124139597	ENSG00000279953	225900	Heart Atrial Appendage	0.0226544
12	124139597	ENSG00000278861	943900	Adipose Subcutaneous	0.0948188
12	124139597	ENSG00000278861	969000	Artery Coronary	0.0973416
12	124139597	ENSG00000279953	687900	Artery Coronary	0.0690889
12	124139597	ENSG00000111361	452900	Heart Left Ventricle	0.0454696
12	124139597	ENSG00000279953	841800	Adipose Subcutaneous	0.084557
12	124139597	ENSG00000278861	141200	Adipose Visceral Omentum	0.0141414
12	124139597	ENSG00000111358	237900	Artery Coronary	0.0238605
12	124139597	ENSG00000168778	860800	Heart Left Ventricle	0.0864667
12	124139597	ENSG00000111358	452900	Heart Left Ventricle	0.0454696
12	124139597	ENSG00000279953	284500	Muscle Skeletal	0.0285441
12	124139597	ENSG00000111361	237900	Artery Coronary	0.0238605
12	124139597	ENSG00000168778	170300	Adipose Visceral Omentum	0.0170662
12	124139597	ENSG00000168778	37200	Artery Coronary	0.00368863
12	124139597	ENSG00000278861	581800	Heart Atrial Appendage	0.058425
12	124139597	ENSG00000278861	105100	Thyroid	0.0105131
12	124139597	ENSG00000278861	548700	Heart Left Ventricle	0.0550982
12	124139597	ENSG00000279953	577400	Adipose Visceral Omentum	0.0579828
12	124139597	ENSG00000279953	221800	Thyroid	0.0222423
12	124139597	ENSG00000279953	346500	Heart Left Ventricle	0.0347756
12	124155526	ENSG00000168778	923000	Artery Tibial	0.0927182
12	124155526	ENSG00000278861	49100	Artery Aorta	0.00488467
12	124155526	ENSG00000168778	946200	Adipose Subcutaneous	0.09505
12	124155526	ENSG00000168778	13600	Adipose Visceral Omentum	0.00131665
12	124155526	ENSG00000168778	499800	Heart Atrial Appendage	0.0501834
12	124155526	ENSG00000278861	628100	Liver	0.0630785
12	124155526	ENSG00000168778	222900	Heart Left Ventricle	0.0223529
12	124155526	ENSG00000278861	35500	Artery Tibial	0.00351776
12	124155526	ENSG00000168778	6980000	Artery Aorta	0.701493
12	124155526	ENSG00000279953	464400	Artery Aorta	0.0466255
12	124155526	ENSG00000168778	80700	Muscle Skeletal	0.00806071
12	124155526	ENSG00000168778	285100	Thyroid	0.0286045
12	124162750	ENSG00000168778	159200	Adipose Visceral Omentum	0.0159506
12	124162750	ENSG00000168778	28400	Whole Blood	0.00280416
12	124194438	ENSG00000185344	780600	Thyroid	0.078406
12	124194438	ENSG00000185344	362300	Heart Left Ventricle	0.0363636
12	124194438	ENSG00000185344	158000	Artery Tibial	0.0158299
12	124194438	ENSG00000185344	766500	Adipose Subcutaneous	0.0769888
12	124195483	ENSG00000185344	927100	Adipose Subcutaneous	0.0931303
12	124195483	ENSG00000185344	181100	Heart Atrial Appendage	0.0181517
12	124195483	ENSG00000185344	134900	Muscle Skeletal	0.0135082
12	124198405	ENSG00000185344	22800	Adipose Visceral Omentum	0.00224132
12	124198405	ENSG00000185344	442100	Adipose Subcutaneous	0.0443841
12	124244272	ENSG00000197653	863300	Adipose Subcutaneous	0.0867179
12	124244272	ENSG00000280300	260300	Adipose Visceral Omentum	0.0261119
12	124244272	ENSG00000197653	389700	Adipose Visceral Omentum	0.0391175
12	124244272	ENSG00000197653	67200	Thyroid	0.00670385
12	124244272	ENSG00000280300	323900	Adipose Subcutaneous	0.0325041
12	124414098	ENSG00000270028	260300	Adipose Visceral Omentum	0.0261119
12	124414098	ENSG00000250091	22800	Adipose Visceral Omentum	0.00224132
12	124417889	ENSG00000270028	1400	Adipose Subcutaneous	9.04568e-05
12	124417889	ENSG00000270028	141100	Adipose Visceral Omentum	0.0141314
12	124417889	ENSG00000250091	157200	Artery Tibial	0.0157495
12	124417889	ENSG00000250091	11400	Heart Atrial Appendage	0.00109553
12	124417889	ENSG00000250091	819900	Adipose Subcutaneous	0.0823559
12	124418674	ENSG00000270028	49500	Artery Aorta	0.00492487
12	124421453	ENSG00000270028	232200	Artery Aorta	0.0232876
12	124421453	ENSG00000250091	307000	Adipose Subcutaneous	0.0308056
12	124423600	ENSG00000270028	349000	Adipose Subcutaneous	0.0350269
12	124423600	ENSG00000250091	303100	Heart Atrial Appendage	0.0304136
12	124423600	ENSG00000250091	304200	Whole Blood	0.0305241
12	124423600	ENSG00000250091	141100	Adipose Visceral Omentum	0.0141314
12	124423600	ENSG00000270028	979500	Whole Blood	0.0983969
12	124423600	ENSG00000250091	467500	Adipose Subcutaneous	0.046937
12	124427306	ENSG00000270048	912600	Thyroid	0.0916729
12	124427306	ENSG00000250091	823400	Thyroid	0.0827077
12	124427306	ENSG00000270048	14100	Artery Aorta	0.0013669
12	124427306	ENSG00000270130	105100	Thyroid	0.0105131
12	124427306	ENSG00000270028	653200	Thyroid	0.0656013
12	124427306	ENSG00000250091	599000	Adipose Subcutaneous	0.0601538
12	124427306	ENSG00000269997	88400	Thyroid	0.00883461
12	124428331	ENSG00000250091	465700	Whole Blood	0.0467561
12	124433905	ENSG00000270048	381100	Adipose Subcutaneous	0.0382532
12	124433905	ENSG00000270130	879400	Adipose Subcutaneous	0.0883361
12	124437668	ENSG00000270130	577600	Heart Left Ventricle	0.0580029
12	124437668	ENSG00000269997	968100	Heart Left Ventricle	0.0972511
12	124437668	ENSG00000270048	577600	Heart Left Ventricle	0.0580029
12	124437668	ENSG00000269938	657500	Heart Left Ventricle	0.0660335
12	124437668	ENSG00000269997	133600	Muscle Skeletal	0.0133776
12	124438973	ENSG00000270048	328800	Adipose Subcutaneous	0.0329966
12	124438973	ENSG00000269938	323900	Adipose Subcutaneous	0.0325041
12	124438973	ENSG00000270130	947700	Adipose Subcutaneous	0.0952008
12	124438973	ENSG00000269997	137100	Adipose Subcutaneous	0.0137293
12	124445569	ENSG00000270048	77600	Heart Left Ventricle	0.00774913
12	124445569	ENSG00000270130	674500	Heart Left Ventricle	0.0677421
12	124446728	ENSG00000269938	672100	Heart Left Ventricle	0.0675009
12	124446728	ENSG00000270130	441600	Adipose Subcutaneous	0.0443339
12	124446728	ENSG00000270048	22800	Adipose Visceral Omentum	0.00224132
12	124446728	ENSG00000270048	346500	Heart Left Ventricle	0.0347756
12	124446728	ENSG00000270048	181100	Heart Atrial Appendage	0.0181517
12	124446728	ENSG00000269997	106800	Heart Left Ventricle	0.010684
12	124446728	ENSG00000270048	441600	Adipose Subcutaneous	0.0443339
12	124446728	ENSG00000270130	595400	Artery Aorta	0.0597919
12	124446728	ENSG00000269997	342900	Adipose Subcutaneous	0.0344138
12	124446728	ENSG00000270130	600	Liver	1.00508e-05
12	124446728	ENSG00000119242	498300	Heart Left Ventricle	0.0500327
12	124446728	ENSG00000270048	595400	Artery Aorta	0.0597919
12	124446728	ENSG00000179195	932700	Heart Left Ventricle	0.0936932
12	124446728	ENSG00000269938	307000	Adipose Subcutaneous	0.0308056
12	124446728	ENSG00000269997	368900	Artery Tibial	0.037027
12	124446728	ENSG00000270061	694300	Heart Left Ventricle	0.0697321
12	124446728	ENSG00000270130	39700	Artery Tibial	0.0039399
12	124446728	ENSG00000270130	346500	Heart Left Ventricle	0.0347756
12	124446728	ENSG00000270130	69600	Heart Atrial Appendage	0.00694507
12	124446728	ENSG00000269997	914000	Artery Aorta	0.0918137
12	124446728	ENSG00000270130	22800	Adipose Visceral Omentum	0.00224132
12	124446728	ENSG00000269938	11500	Artery Tibial	0.00110558
12	124446898	ENSG00000270048	105100	Thyroid	0.0105131
12	124446898	ENSG00000119242	113600	Heart Left Ventricle	0.0113674
12	124446898	ENSG00000270130	688500	Heart Left Ventricle	0.0691492
12	124446898	ENSG00000269938	4849000	Heart Left Ventricle	0.487311
12	124446898	ENSG00000270061	15500	Heart Left Ventricle	0.00150761
12	124446898	ENSG00000269938	129900	Adipose Subcutaneous	0.0130057
12	124446898	ENSG00000270061	58300	Adipose Visceral Omentum	0.00580934
12	124446898	ENSG00000270130	467500	Adipose Subcutaneous	0.046937
12	124446898	ENSG00000269997	280900	Heart Left Ventricle	0.0281823
12	124446898	ENSG00000270048	467500	Adipose Subcutaneous	0.046937
12	124446898	ENSG00000270130	105100	Thyroid	0.0105131
12	124446898	ENSG00000270048	688500	Heart Left Ventricle	0.0691492
12	124446898	ENSG00000270061	476100	Adipose Subcutaneous	0.0478014
12	124446898	ENSG00000179195	403200	Heart Left Ventricle	0.0404744
12	124446898	ENSG00000270095	323900	Adipose Subcutaneous	0.0325041
12	124447841	ENSG00000270048	49400	Heart Left Ventricle	0.00491482
12	124449223	ENSG00000119242	31400	Muscle Skeletal	0.00310568
12	124449223	ENSG00000269997	483500	Heart Atrial Appendage	0.0485452
12	124449223	ENSG00000270061	841800	Adipose Subcutaneous	0.084557
12	124449223	ENSG00000270130	943900	Adipose Subcutaneous	0.0948188
12	124449223	ENSG00000270095	923000	Adipose Subcutaneous	0.0927182
12	124449223	ENSG00000269938	325500	Thyroid	0.032665
12	124449223	ENSG00000119242	350200	Heart Atrial Appendage	0.0351475
12	124449223	ENSG00000269938	45400	Heart Atrial Appendage	0.00451279
12	124449223	ENSG00000270048	780600	Thyroid	0.078406
12	124449223	ENSG00000270130	653200	Thyroid	0.0656013
12	124449223	ENSG00000270061	167300	Heart Atrial Appendage	0.0167647
12	124449223	ENSG00000179195	954600	Adipose Visceral Omentum	0.0958943
12	124449223	ENSG00000179195	499800	Heart Atrial Appendage	0.0501834
12	124449223	ENSG00000179195	31400	Muscle Skeletal	0.00310568
12	124449223	ENSG00000119242	482500	Adipose Subcutaneous	0.0484446
12	124449223	ENSG00000269938	841800	Adipose Subcutaneous	0.084557
12	124449223	ENSG00000179195	651200	Adipose Subcutaneous	0.0654003
12	124449223	ENSG00000269997	295100	Muscle Skeletal	0.0296095
12	124449223	ENSG00000269997	780600	Thyroid	0.078406
12	124449223	ENSG00000270048	943900	Adipose Subcutaneous	0.0948188
12	124449223	ENSG00000119242	215300	Adipose Visceral Omentum	0.021589
12	124449223	ENSG00000270048	483500	Heart Atrial Appendage	0.0485452
12	124449223	ENSG00000269997	943900	Adipose Subcutaneous	0.0948188
12	124449223	ENSG00000269938	302100	Muscle Skeletal	0.0303131
12	124449223	ENSG00000270130	45400	Heart Atrial Appendage	0.00451279
12	124449223	ENSG00000270061	302100	Muscle Skeletal	0.0303131
12	124460703	ENSG00000119242	688500	Heart Left Ventricle	0.0691492
12	124460703	ENSG00000179195	492700	Adipose Subcutaneous	0.0494698
12	124460703	ENSG00000269997	435500	Heart Atrial Appendage	0.0437208
12	124460703	ENSG00000179195	313500	Heart Left Ventricle	0.0314589
12	124460703	ENSG00000270061	416200	Adipose Subcutaneous	0.041781
12	124460703	ENSG00000269938	946200	Adipose Subcutaneous	0.09505
12	124460703	ENSG00000270048	679800	Heart Left Ventricle	0.0682748
12	124460703	ENSG00000119242	870200	Muscle Skeletal	0.0874114
12	124460703	ENSG00000270061	721400	Adipose Visceral Omentum	0.0724559
12	124460703	ENSG00000269938	435500	Heart Atrial Appendage	0.0437208
12	124460703	ENSG00000269938	383800	Heart Left Ventricle	0.0385245
12	124460703	ENSG00000270061	435500	Heart Atrial Appendage	0.0437208
12	124460703	ENSG00000270061	484900	Muscle Skeletal	0.0486859
12	124460703	ENSG00000179195	27900	Heart Atrial Appendage	0.00275391
12	124460703	ENSG00000270130	36000	Heart Left Ventricle	0.00356802
12	124460703	ENSG00000269997	34700	Heart Left Ventricle	0.00343736
12	124460703	ENSG00000269997	570200	Adipose Subcutaneous	0.0572592
12	124460703	ENSG00000270095	416200	Adipose Subcutaneous	0.041781
12	124460703	ENSG00000269938	108600	Muscle Skeletal	0.0108649
12	124460703	ENSG00000179195	870200	Muscle Skeletal	0.0874114
12	124460703	ENSG00000269997	141600	Muscle Skeletal	0.0141816
12	124460703	ENSG00000270061	34700	Heart Left Ventricle	0.00343736
12	124460703	ENSG00000179195	629400	Adipose Visceral Omentum	0.0632092
12	124460703	ENSG00000119242	492700	Adipose Subcutaneous	0.0494698
12	124460703	ENSG00000119242	27900	Heart Atrial Appendage	0.00275391
12	124460703	ENSG00000119242	201800	Adipose Visceral Omentum	0.0202322
12	124462254	ENSG00000270061	710500	Adipose Subcutaneous	0.0713604
12	124462254	ENSG00000269938	18000	Adipose Subcutaneous	0.00175888
12	124462254	ENSG00000179195	45600	Adipose Subcutaneous	0.00453289
12	124462254	ENSG00000270095	221900	Adipose Subcutaneous	0.0222524
12	124462254	ENSG00000119242	856000	Adipose Subcutaneous	0.0859842
12	124468572	ENSG00000119242	137100	Adipose Subcutaneous	0.0137293
12	124468572	ENSG00000179195	349000	Adipose Subcutaneous	0.0350269
12	124468572	ENSG00000179195	452900	Heart Left Ventricle	0.0454696
12	124468572	ENSG00000179195	31000	Muscle Skeletal	0.00306548
12	124468572	ENSG00000119242	31000	Muscle Skeletal	0.00306548
12	124468572	ENSG00000119242	181700	Heart Left Ventricle	0.018212
12	124468572	ENSG00000270061	863300	Adipose Subcutaneous	0.0867179
12	124468572	ENSG00000270095	705500	Adipose Subcutaneous	0.0708578
12	124470333	ENSG00000119242	429600	Heart Left Ventricle	0.0431278
12	124470333	ENSG00000179195	429600	Heart Left Ventricle	0.0431278
12	124470333	ENSG00000270061	888900	Heart Left Ventricle	0.0892909
12	124470333	ENSG00000179195	483900	Whole Blood	0.0485854
12	124470333	ENSG00000119242	483900	Whole Blood	0.0485854
12	124475156	ENSG00000179195	80000	Whole Blood	0.00799035
12	124475156	ENSG00000250091	809700	Whole Blood	0.0813307
12	124475156	ENSG00000270028	613100	Whole Blood	0.0615709
12	124475156	ENSG00000119242	80000	Whole Blood	0.00799035
12	124492610	ENSG00000256827	681200	Adipose Subcutaneous	0.0684155
12	124492610	ENSG00000119242	580100	Whole Blood	0.0582542
12	124492610	ENSG00000250091	626700	Whole Blood	0.0629378
12	124492610	ENSG00000179195	580100	Whole Blood	0.0582542
12	124499839	ENSG00000179195	220100	Whole Blood	0.0220715
12	124499839	ENSG00000119242	220100	Whole Blood	0.0220715
12	125002525	ENSG00000214650	948600	Adipose Subcutaneous	0.0952912
12	125118407	ENSG00000278973	642500	Whole Blood	0.0645259
12	132411904	ENSG00000255992	22800	Adipose Visceral Omentum	0.00224132
12	132411904	ENSG00000177192	22800	Adipose Visceral Omentum	0.00224132
12	132429441	ENSG00000183495	198400	Adipose Subcutaneous	0.0198904
12	132429441	ENSG00000183495	810200	Artery Tibial	0.081381
12	132429441	ENSG00000273568	148300	Adipose Subcutaneous	0.014855
12	132432722	ENSG00000183495	11500	Artery Tibial	0.00110558
12	132432722	ENSG00000183495	637900	Heart Left Ventricle	0.0640635
12	132432722	ENSG00000183495	1400	Adipose Subcutaneous	9.04568e-05
12	132432722	ENSG00000183495	105100	Thyroid	0.0105131
12	132445086	ENSG00000183495	560800	Muscle Skeletal	0.0563144
12	132445086	ENSG00000183495	130200	Heart Atrial Appendage	0.0130358
12	133060549	ENSG00000112787	292000	Liver	0.029298
12	133069134	ENSG00000112787	408100	Whole Blood	0.0409669
12	133069134	ENSG00000112787	175200	Adipose Visceral Omentum	0.0175587
12	133069134	ENSG00000112787	201400	Heart Atrial Appendage	0.020192
12	133069134	ENSG00000112787	487000	Adipose Subcutaneous	0.0488969
12	133069134	ENSG00000112787	34700	Heart Left Ventricle	0.00343736
12	133170118	ENSG00000277186	653200	Thyroid	0.0656013
12	133212582	ENSG00000204583	710500	Adipose Subcutaneous	0.0713604
12	133212582	ENSG00000204583	810200	Artery Tibial	0.081381
12	133257887	ENSG00000176894	101900	Muscle Skeletal	0.0101915
12	133257887	ENSG00000176894	819900	Adipose Subcutaneous	0.0823559
12	133257887	ENSG00000176894	14900	Heart Atrial Appendage	0.00144731
12	133257887	ENSG00000177084	101900	Muscle Skeletal	0.0101915
12	133257887	ENSG00000177084	472100	Heart Atrial Appendage	0.0473994
12	133257887	ENSG00000177084	651200	Adipose Subcutaneous	0.0654003
12	13344982	ENSG00000134531	581400	Adipose Subcutaneous	0.0583848
12	13348246	ENSG00000134531	234200	Adipose Subcutaneous	0.0234886
12	13348246	ENSG00000134531	148200	Adipose Visceral Omentum	0.014845
12	13348246	ENSG00000134531	197800	Heart Atrial Appendage	0.0198301
12	13348246	ENSG00000134531	428300	Whole Blood	0.0429971
12	13348246	ENSG00000134531	571600	Artery Tibial	0.0573999
12	13348246	ENSG00000134531	4849000	Heart Left Ventricle	0.487311
12	13350245	ENSG00000134531	340000	Adipose Visceral Omentum	0.0341223
12	13350245	ENSG00000134531	389400	Thyroid	0.0390874
12	13350245	ENSG00000134531	497600	Heart Left Ventricle	0.0499623
12	13350245	ENSG00000134531	3653000	Muscle Skeletal	0.367104
12	13350245	ENSG00000134531	418800	Adipose Subcutaneous	0.0420423
12	13350245	ENSG00000134531	284200	Liver	0.028514
12	13350245	ENSG00000134531	125400	Artery Coronary	0.0125534
12	13350245	ENSG00000134531	626700	Artery Aorta	0.0629378
12	13350245	ENSG00000134531	356900	Artery Tibial	0.0358209
12	13350245	ENSG00000134531	7680000	Heart Atrial Appendage	0.771848
12	13352145	ENSG00000134531	239100	Artery Tibial	0.0239811
12	13352145	ENSG00000134531	181700	Heart Left Ventricle	0.018212
12	13352145	ENSG00000134531	389400	Heart Atrial Appendage	0.0390874
12	13352145	ENSG00000134531	482500	Adipose Subcutaneous	0.0484446
12	13352145	ENSG00000134531	105100	Thyroid	0.0105131
12	13352145	ENSG00000134531	49100	Artery Aorta	0.00488467
12	13352179	ENSG00000134531	486100	Adipose Subcutaneous	0.0488065
12	13358206	ENSG00000134531	45600	Adipose Subcutaneous	0.00453289
12	13362446	ENSG00000134531	810200	Artery Tibial	0.081381
12	13362446	ENSG00000134531	462300	Adipose Subcutaneous	0.0464144
12	13364197	ENSG00000134531	9900	Kidney Cortex	0.000944771
12	14721203	ENSG00000121316	416200	Adipose Subcutaneous	0.041781
12	14721203	ENSG00000256751	4413000	Whole Blood	0.44349
12	14721203	ENSG00000121316	263500	Whole Blood	0.0264335
12	14721203	ENSG00000121316	994700	Liver	0.0999246
12	14721203	ENSG00000121316	455700	Artery Aorta	0.045751
12	14721203	ENSG00000121316	522600	Adipose Visceral Omentum	0.052475
12	14721203	ENSG00000121316	4849000	Heart Left Ventricle	0.487311
12	14721203	ENSG00000256751	32500	Liver	0.00321624
12	14721203	ENSG00000121316	41000	Heart Atrial Appendage	0.00407056
12	14721203	ENSG00000121316	67200	Thyroid	0.00670385
12	14919969	ENSG00000246705	497500	Adipose Subcutaneous	0.0499523
12	14919969	ENSG00000197837	682000	Adipose Subcutaneous	0.0684959
12	14919969	ENSG00000261324	322300	Artery Coronary	0.0323433
12	14919969	ENSG00000261324	813600	Adipose Subcutaneous	0.0817227
12	14919969	ENSG00000261324	202200	Artery Tibial	0.0202724
12	14919969	ENSG00000261324	254700	Whole Blood	0.025549
12	14924028	ENSG00000182993	653200	Thyroid	0.0656013
12	14924028	ENSG00000179256	994700	Artery Aorta	0.0999246
12	14924028	ENSG00000246705	7680000	Heart Atrial Appendage	0.771848
12	14924028	ENSG00000084463	94500	Artery Aorta	0.00944771
12	14924028	ENSG00000197837	3017000	Artery Coronary	0.303181
12	14924028	ENSG00000179256	225400	Artery Coronary	0.0226042
12	14924028	ENSG00000261324	858300	Artery Aorta	0.0862154
12	14924028	ENSG00000246705	663900	Artery Tibial	0.0666767
12	14924028	ENSG00000197837	7521000	Whole Blood	0.755867
12	14924028	ENSG00000197837	7680000	Heart Atrial Appendage	0.771848
12	14924028	ENSG00000246705	552100	Heart Left Ventricle	0.05544
12	14924028	ENSG00000084463	335100	Liver	0.0336298
12	14924028	ENSG00000246705	823700	Artery Coronary	0.0827378
12	14924028	ENSG00000261324	6468000	Adipose Subcutaneous	0.650033
12	14924028	ENSG00000182993	455300	Whole Blood	0.0457108
12	14924028	ENSG00000246705	1698000	Adipose Visceral Omentum	0.170612
12	14924028	ENSG00000261324	881200	Muscle Skeletal	0.088517
12	14924028	ENSG00000179256	468700	Adipose Subcutaneous	0.0470576
12	14924028	ENSG00000246705	212500	Liver	0.0213076
12	14924028	ENSG00000246705	881200	Muscle Skeletal	0.088517
12	14924028	ENSG00000197837	6468000	Adipose Subcutaneous	0.650033
12	14924028	ENSG00000246705	7521000	Whole Blood	0.755867
12	14924028	ENSG00000197837	398000	Liver	0.0399518
12	14924028	ENSG00000084463	455300	Whole Blood	0.0457108
12	14924028	ENSG00000261324	1698000	Adipose Visceral Omentum	0.170612
12	14924028	ENSG00000197837	754000	Kidney Cortex	0.0757324
12	14924028	ENSG00000197837	858300	Artery Aorta	0.0862154
12	14924028	ENSG00000197837	3966000	Thyroid	0.398563
12	14924028	ENSG00000197837	96800	Muscle Skeletal	0.00967888
12	14924028	ENSG00000084463	545400	Heart Atrial Appendage	0.0547666
12	14924028	ENSG00000261324	7680000	Heart Atrial Appendage	0.771848
12	14924028	ENSG00000084463	780600	Thyroid	0.078406
12	14924028	ENSG00000246705	3966000	Thyroid	0.398563
12	14924028	ENSG00000182993	239700	Heart Left Ventricle	0.0240414
12	14924028	ENSG00000182993	754000	Kidney Cortex	0.0757324
12	14924028	ENSG00000246705	858300	Artery Aorta	0.0862154
12	14924028	ENSG00000261324	663900	Artery Tibial	0.0666767
12	14924028	ENSG00000261324	7521000	Whole Blood	0.755867
12	14924028	ENSG00000261324	497900	Artery Coronary	0.0499925
12	14924028	ENSG00000261324	3966000	Thyroid	0.398563
12	14924028	ENSG00000246705	6468000	Adipose Subcutaneous	0.650033
12	14924028	ENSG00000197837	21700	Adipose Visceral Omentum	0.00213076
12	14924028	ENSG00000197837	14600	Heart Left Ventricle	0.00141716
12	14924028	ENSG00000261324	212500	Liver	0.0213076
12	14924028	ENSG00000084463	754000	Kidney Cortex	0.0757324
12	14924028	ENSG00000084463	239700	Heart Left Ventricle	0.0240414
12	14924028	ENSG00000182993	94500	Artery Aorta	0.00944771
12	14924028	ENSG00000084463	582000	Adipose Subcutaneous	0.0584451
12	14924028	ENSG00000182993	545400	Heart Atrial Appendage	0.0547666
12	14924028	ENSG00000182993	582000	Adipose Subcutaneous	0.0584451
12	14924028	ENSG00000182993	757000	Artery Tibial	0.076034
12	14924028	ENSG00000084463	757000	Artery Tibial	0.076034
12	14924028	ENSG00000261324	552100	Heart Left Ventricle	0.05544
12	14924028	ENSG00000197837	161800	Artery Tibial	0.0162119
12	14924028	ENSG00000182993	335100	Liver	0.0336298
12	14926835	ENSG00000197837	204900	Liver	0.0205437
12	14926835	ENSG00000261324	809700	Whole Blood	0.0813307
12	14926835	ENSG00000261324	7680000	Heart Atrial Appendage	0.771848
12	14926835	ENSG00000261324	521000	Kidney Cortex	0.0523142
12	14926835	ENSG00000261324	345700	Thyroid	0.0346952
12	14926835	ENSG00000246705	147800	Whole Blood	0.0148048
12	14926835	ENSG00000197837	269300	Adipose Visceral Omentum	0.0270164
12	14926835	ENSG00000246705	2274000	Kidney Cortex	0.228504
12	14926835	ENSG00000246705	858300	Artery Aorta	0.0862154
12	14926835	ENSG00000246705	495600	Liver	0.0497613
12	14926835	ENSG00000246705	945200	Adipose Subcutaneous	0.0949495
12	14926835	ENSG00000197837	719400	Artery Coronary	0.0722549
12	14926835	ENSG00000261324	767700	Artery Tibial	0.0771094
12	14926835	ENSG00000246705	7680000	Heart Atrial Appendage	0.771848
12	14926835	ENSG00000197837	858300	Artery Aorta	0.0862154
12	14926835	ENSG00000246705	97300	Artery Coronary	0.00972913
12	14926835	ENSG00000261324	340100	Artery Coronary	0.0341324
12	14926835	ENSG00000261324	682000	Adipose Subcutaneous	0.0684959
12	14926835	ENSG00000246705	247300	Thyroid	0.0248053
12	14926835	ENSG00000261324	80700	Muscle Skeletal	0.00806071
12	14926835	ENSG00000197837	945200	Adipose Subcutaneous	0.0949495
12	14926835	ENSG00000261324	531300	Adipose Visceral Omentum	0.0533494
12	14926835	ENSG00000246705	297200	Adipose Visceral Omentum	0.0298206
12	14926835	ENSG00000179256	767900	Kidney Cortex	0.0771295
12	14926835	ENSG00000246705	296300	Artery Tibial	0.0297301
12	14926835	ENSG00000182993	412800	Artery Tibial	0.0414393
12	14926835	ENSG00000182993	822900	Kidney Cortex	0.0826574
12	14926835	ENSG00000197837	7680000	Heart Atrial Appendage	0.771848
12	14926835	ENSG00000197837	312600	Muscle Skeletal	0.0313684
12	14926835	ENSG00000197837	649800	Artery Tibial	0.0652596
12	14926835	ENSG00000246705	803000	Muscle Skeletal	0.0806573
12	14926835	ENSG00000197837	775300	Heart Left Ventricle	0.0778733
12	14926835	ENSG00000261324	829400	Heart Left Ventricle	0.0833107
12	14926835	ENSG00000084463	412800	Artery Tibial	0.0414393
12	14926835	ENSG00000246705	1859000	Heart Left Ventricle	0.186793
12	14926835	ENSG00000084463	822900	Kidney Cortex	0.0826574
12	14926835	ENSG00000197837	389400	Thyroid	0.0390874
12	14926835	ENSG00000197837	4026000	Kidney Cortex	0.404593
12	14926835	ENSG00000261324	384400	Artery Aorta	0.0385849
12	14926835	ENSG00000197837	80000	Whole Blood	0.00799035
12	15038919	ENSG00000111341	7680000	Heart Atrial Appendage	0.771848
12	15038919	ENSG00000111341	102800	Artery Tibial	0.0102819
12	15038919	ENSG00000111341	438700	Artery Aorta	0.0440424
12	15038919	ENSG00000111341	148200	Adipose Visceral Omentum	0.014845
12	15038919	ENSG00000111341	98200	Muscle Skeletal	0.00981959
12	15038919	ENSG00000111341	365800	Adipose Subcutaneous	0.0367154
12	15038919	ENSG00000111341	378500	Artery Coronary	0.0379919
12	15038919	ENSG00000111341	492600	Whole Blood	0.0494598
12	15038919	ENSG00000111341	817300	Heart Left Ventricle	0.0820946
12	15095707	ENSG00000139055	462300	Adipose Subcutaneous	0.0464144
12	1778292	ENSG00000006831	425500	Liver	0.0427157
12	20521654	ENSG00000172572	7680000	Heart Atrial Appendage	0.771848
12	20521654	ENSG00000172572	21700	Adipose Visceral Omentum	0.00213076
12	20521654	ENSG00000172572	381800	Adipose Subcutaneous	0.0383235
12	20521654	ENSG00000172572	139000	Liver	0.0139203
12	20521654	ENSG00000172572	1113000	Artery Tibial	0.111815
12	20521654	ENSG00000172572	516200	Muscle Skeletal	0.0518318
12	20521654	ENSG00000172572	618100	Heart Left Ventricle	0.0620735
12	20521654	ENSG00000172572	205800	Artery Coronary	0.0206342
12	20521654	ENSG00000172572	1283000	Artery Aorta	0.128901
12	20521654	ENSG00000172572	144300	Thyroid	0.014453
12	2165147	ENSG00000256257	171800	Heart Left Ventricle	0.0172169
12	2165147	ENSG00000256257	7680000	Heart Atrial Appendage	0.771848
12	25151127	ENSG00000118308	465700	Whole Blood	0.0467561
12	27087778	ENSG00000111790	582000	Adipose Subcutaneous	0.0584451
12	27087778	ENSG00000064102	582000	Adipose Subcutaneous	0.0584451
12	2737059	ENSG00000246627	698300	Whole Blood	0.0701342
12	2737059	ENSG00000256271	464300	Whole Blood	0.0466154
12	27668856	ENSG00000110841	681200	Adipose Subcutaneous	0.0684155
12	27669716	ENSG00000110841	349000	Adipose Subcutaneous	0.0350269
12	2935499	ENSG00000111203	301500	Artery Tibial	0.0302528
12	2935499	ENSG00000053702	301500	Artery Tibial	0.0302528
12	30906358	ENSG00000246331	989200	Adipose Subcutaneous	0.0993718
12	30906358	ENSG00000110888	455700	Artery Aorta	0.045751
12	30906358	ENSG00000110888	128000	Thyroid	0.0128147
12	30906358	ENSG00000110888	9077000	Adipose Visceral Omentum	0.912257
12	30906358	ENSG00000110888	989200	Adipose Subcutaneous	0.0993718
12	30906358	ENSG00000110888	120000	Heart Atrial Appendage	0.0120107
12	30906358	ENSG00000246331	969000	Artery Coronary	0.0973416
12	30906358	ENSG00000110888	451400	Liver	0.0453189
12	30906358	ENSG00000110888	465400	Artery Tibial	0.046726
12	30906358	ENSG00000110888	269000	Whole Blood	0.0269863
12	30906358	ENSG00000110888	562300	Heart Left Ventricle	0.0564651
12	30906358	ENSG00000110888	25300	Artery Coronary	0.00249259
12	30906358	ENSG00000246331	128000	Thyroid	0.0128147
12	31225778	ENSG00000013573	148300	Adipose Subcutaneous	0.014855
12	31225778	ENSG00000245614	148300	Adipose Subcutaneous	0.014855
12	31226835	ENSG00000226472	175400	Artery Coronary	0.0175788
12	31226835	ENSG00000245614	5876000	Whole Blood	0.590532
12	31226835	ENSG00000013573	3966000	Thyroid	0.398563
12	31226835	ENSG00000245614	6468000	Adipose Subcutaneous	0.650033
12	31226835	ENSG00000013573	1113000	Artery Tibial	0.111815
12	31226835	ENSG00000245614	96800	Muscle Skeletal	0.00967888
12	31226835	ENSG00000013573	858300	Artery Aorta	0.0862154
12	31226835	ENSG00000245614	7680000	Heart Atrial Appendage	0.771848
12	31226835	ENSG00000013573	6468000	Adipose Subcutaneous	0.650033
12	31226835	ENSG00000226472	676500	Artery Tibial	0.0679431
12	31226835	ENSG00000245614	3017000	Artery Coronary	0.303181
12	31226835	ENSG00000013573	3017000	Artery Coronary	0.303181
12	31226835	ENSG00000245614	858300	Artery Aorta	0.0862154
12	31226835	ENSG00000226472	279100	Adipose Subcutaneous	0.0280014
12	31226835	ENSG00000245614	3966000	Thyroid	0.398563
12	31226835	ENSG00000013573	7680000	Heart Atrial Appendage	0.771848
12	31226835	ENSG00000013573	139000	Liver	0.0139203
12	31226835	ENSG00000256984	383600	Artery Tibial	0.0385044
12	31226835	ENSG00000245614	1113000	Artery Tibial	0.111815
12	31226835	ENSG00000013573	145500	Heart Left Ventricle	0.0145736
12	31226835	ENSG00000256984	710500	Adipose Subcutaneous	0.0713604
12	31226835	ENSG00000013573	5876000	Whole Blood	0.590532
12	31226835	ENSG00000013573	138000	Kidney Cortex	0.0138198
12	31226835	ENSG00000245614	145500	Heart Left Ventricle	0.0145736
12	31226835	ENSG00000245614	138000	Kidney Cortex	0.0138198
12	31226835	ENSG00000245614	139000	Liver	0.0139203
12	31226835	ENSG00000013573	96800	Muscle Skeletal	0.00967888
12	31226835	ENSG00000245614	50300	Adipose Visceral Omentum	0.00500528
12	31226835	ENSG00000013573	50300	Adipose Visceral Omentum	0.00500528
12	3238599	ENSG00000234589	486200	Whole Blood	0.0488165
12	3238599	ENSG00000011105	184700	Whole Blood	0.0185135
12	32491969	ENSG00000274964	293200	Adipose Subcutaneous	0.0294186
12	32491969	ENSG00000274964	22800	Adipose Visceral Omentum	0.00224132
12	32491969	ENSG00000276115	349000	Adipose Subcutaneous	0.0350269
12	34175794	ENSG00000139133	69600	Heart Atrial Appendage	0.00694507
12	34175794	ENSG00000139133	428300	Whole Blood	0.0429971
12	34175794	ENSG00000139133	915500	Artery Aorta	0.0919644
12	34175794	ENSG00000139133	836100	Heart Left Ventricle	0.0839841
12	34175794	ENSG00000139133	389700	Adipose Visceral Omentum	0.0391175
12	34175794	ENSG00000139133	476100	Adipose Subcutaneous	0.0478014
12	384792	ENSG00000261799	599000	Adipose Subcutaneous	0.0601538
12	384792	ENSG00000261799	954600	Adipose Visceral Omentum	0.0958943
12	3936941	ENSG00000256862	595500	Whole Blood	0.059802
12	3936941	ENSG00000111224	833800	Whole Blood	0.083753
12	42630417	ENSG00000134283	158000	Artery Tibial	0.0158299
12	42630417	ENSG00000015153	625700	Artery Tibial	0.0628373
12	42630417	ENSG00000015153	760700	Adipose Subcutaneous	0.0764058
12	42630417	ENSG00000015153	712000	Artery Coronary	0.0715111
12	42630417	ENSG00000134283	77600	Adipose Visceral Omentum	0.00774913
12	42630417	ENSG00000134283	172500	Muscle Skeletal	0.0172873
12	42630417	ENSG00000134283	712000	Artery Coronary	0.0715111
12	42630417	ENSG00000134283	449000	Heart Left Ventricle	0.0450776
12	42630417	ENSG00000015153	77600	Adipose Visceral Omentum	0.00774913
12	42630417	ENSG00000015153	172500	Muscle Skeletal	0.0172873
12	42630417	ENSG00000134283	760700	Adipose Subcutaneous	0.0764058
12	42630417	ENSG00000015153	449000	Heart Left Ventricle	0.0450776
12	42717811	ENSG00000139168	31400	Muscle Skeletal	0.00310568
12	42717811	ENSG00000139168	947700	Adipose Subcutaneous	0.0952008
12	42717811	ENSG00000139168	137500	Artery Aorta	0.0137695
12	42717811	ENSG00000139168	52900	Artery Tibial	0.0052666
12	42717811	ENSG00000139168	618600	Heart Left Ventricle	0.0621237
12	42717811	ENSG00000139168	490400	Heart Atrial Appendage	0.0492387
12	42719890	ENSG00000139168	6468000	Adipose Subcutaneous	0.650033
12	42719890	ENSG00000139168	488600	Liver	0.0490577
12	42719890	ENSG00000139168	401300	Muscle Skeletal	0.0402834
12	42719890	ENSG00000139168	909800	Heart Left Ventricle	0.0913915
12	42719890	ENSG00000139168	7680000	Heart Atrial Appendage	0.771848
12	42719890	ENSG00000139168	861100	Adipose Visceral Omentum	0.0864968
12	42719890	ENSG00000139168	530500	Whole Blood	0.053269
12	42719890	ENSG00000274943	342900	Adipose Subcutaneous	0.0344138
12	42719890	ENSG00000139168	994500	Artery Coronary	0.0999045
12	42719890	ENSG00000139168	3182000	Artery Aorta	0.319765
12	42719890	ENSG00000274943	35500	Artery Tibial	0.00351776
12	42719890	ENSG00000139168	3398000	Thyroid	0.341474
12	42719890	ENSG00000139168	1113000	Artery Tibial	0.111815
12	42720150	ENSG00000139168	378500	Artery Aorta	0.0379919
12	42720234	ENSG00000139168	4413000	Whole Blood	0.44349
12	42720234	ENSG00000139168	620500	Heart Atrial Appendage	0.0623147
12	42720234	ENSG00000139168	171800	Heart Left Ventricle	0.0172169
12	42720234	ENSG00000139168	9241000	Artery Aorta	0.92874
12	42720234	ENSG00000139168	586400	Adipose Subcutaneous	0.0588874
12	42720234	ENSG00000139168	479200	Artery Tibial	0.048113
12	42720773	ENSG00000139168	693800	Whole Blood	0.0696819
12	42720773	ENSG00000139168	190900	Artery Tibial	0.0191366
12	42720773	ENSG00000139168	662900	Heart Atrial Appendage	0.0665762
12	42720773	ENSG00000139168	858300	Artery Aorta	0.0862154
12	42720773	ENSG00000139168	269300	Adipose Visceral Omentum	0.0270164
12	42720773	ENSG00000139168	340100	Artery Coronary	0.0341324
12	42720773	ENSG00000139168	91100	Muscle Skeletal	0.00910599
12	42720773	ENSG00000139168	461100	Thyroid	0.0462938
12	42720773	ENSG00000139168	576100	Adipose Subcutaneous	0.0578522
12	42720773	ENSG00000139168	2646000	Heart Left Ventricle	0.265893
12	42720944	ENSG00000139168	681200	Adipose Subcutaneous	0.0684155
12	42720944	ENSG00000139168	9205000	Artery Aorta	0.925122
12	42729407	ENSG00000139168	44600	Heart Left Ventricle	0.00443238
12	42751087	ENSG00000274943	129500	Kidney Cortex	0.0129655
12	42853084	ENSG00000257225	133600	Muscle Skeletal	0.0133776
12	42853084	ENSG00000257225	912600	Thyroid	0.0916729
12	42853084	ENSG00000257225	483100	Adipose Subcutaneous	0.0485049
12	4388084	ENSG00000255920	266200	Heart Left Ventricle	0.0267049
12	4388084	ENSG00000118971	130300	Whole Blood	0.0130459
12	44154407	ENSG00000198001	194600	Adipose Visceral Omentum	0.0195085
12	44154407	ENSG00000129317	137500	Artery Aorta	0.0137695
12	44154407	ENSG00000129317	731000	Adipose Visceral Omentum	0.0734208
12	44154407	ENSG00000198001	137500	Artery Aorta	0.0137695
12	46382256	ENSG00000139218	713100	Muscle Skeletal	0.0716217
12	46382256	ENSG00000139218	819900	Adipose Subcutaneous	0.0823559
12	46382256	ENSG00000139218	778800	Heart Left Ventricle	0.078225
12	46382256	ENSG00000139218	961600	Adipose Visceral Omentum	0.0965978
12	46382256	ENSG00000139218	307900	Artery Tibial	0.030896
12	46382256	ENSG00000139218	243500	Heart Atrial Appendage	0.0244233
12	46385815	ENSG00000139218	457700	Adipose Visceral Omentum	0.0459521
12	46385815	ENSG00000139218	135800	Artery Aorta	0.0135987
12	46385815	ENSG00000139218	85400	Heart Atrial Appendage	0.00853309
12	46385815	ENSG00000139218	403200	Heart Left Ventricle	0.0404744
12	46385815	ENSG00000139218	82700	Adipose Subcutaneous	0.00826172
12	46385815	ENSG00000139218	571600	Artery Tibial	0.0573999
12	46385815	ENSG00000139218	161200	Muscle Skeletal	0.0161516
12	4714008	ENSG00000111247	390900	Whole Blood	0.0392382
12	4714008	ENSG00000111254	754000	Kidney Cortex	0.0757324
12	4714008	ENSG00000010219	7718000	Adipose Visceral Omentum	0.775667
12	4714008	ENSG00000139180	139000	Liver	0.0139203
12	4714008	ENSG00000111247	60700	Muscle Skeletal	0.00605056
12	4714008	ENSG00000010219	754000	Kidney Cortex	0.0757324
12	4714008	ENSG00000047621	845600	Kidney Cortex	0.0849389
12	4714008	ENSG00000111247	711500	Artery Coronary	0.0714609
12	4714008	ENSG00000010219	602100	Heart Atrial Appendage	0.0604654
12	4714008	ENSG00000010219	1113000	Artery Tibial	0.111815
12	4714008	ENSG00000010219	139000	Liver	0.0139203
12	4714008	ENSG00000047621	666200	Adipose Visceral Omentum	0.0669079
12	4714008	ENSG00000111254	139000	Liver	0.0139203
12	4714008	ENSG00000139180	13600	Adipose Visceral Omentum	0.00131665
12	4714008	ENSG00000047621	381600	Whole Blood	0.0383034
12	4714008	ENSG00000111247	845600	Kidney Cortex	0.0849389
12	4714008	ENSG00000139180	858300	Artery Aorta	0.0862154
12	4714008	ENSG00000111254	1113000	Artery Tibial	0.111815
12	4714008	ENSG00000139180	754000	Kidney Cortex	0.0757324
12	4714008	ENSG00000111254	13600	Adipose Visceral Omentum	0.00131665
12	4714008	ENSG00000111254	801400	Heart Atrial Appendage	0.0804965
12	4714008	ENSG00000010219	3017000	Artery Coronary	0.303181
12	4714008	ENSG00000139180	801400	Heart Atrial Appendage	0.0804965
12	4714008	ENSG00000139180	207600	Adipose Subcutaneous	0.0208151
12	4714008	ENSG00000010219	858300	Artery Aorta	0.0862154
12	4714008	ENSG00000111254	802800	Heart Left Ventricle	0.0806372
12	4714008	ENSG00000111247	8336000	Artery Aorta	0.837781
12	4714008	ENSG00000047621	475100	Artery Coronary	0.0477009
12	4714008	ENSG00000111247	1113000	Artery Tibial	0.111815
12	4714008	ENSG00000139180	1113000	Artery Tibial	0.111815
12	4714008	ENSG00000047621	8336000	Artery Aorta	0.837781
12	4714008	ENSG00000111254	766500	Adipose Subcutaneous	0.0769888
12	4714008	ENSG00000010219	197800	Adipose Subcutaneous	0.0198301
12	4714008	ENSG00000010219	117600	Muscle Skeletal	0.0117694
12	4714008	ENSG00000139180	102400	Thyroid	0.0102417
12	4714008	ENSG00000111254	560800	Muscle Skeletal	0.0563144
12	4714008	ENSG00000111254	858300	Artery Aorta	0.0862154
12	4714008	ENSG00000139180	454800	Heart Left Ventricle	0.0456606
12	4714008	ENSG00000047621	60700	Muscle Skeletal	0.00605056
12	4714008	ENSG00000111247	910600	Adipose Subcutaneous	0.0914719
12	4714008	ENSG00000047621	1113000	Artery Tibial	0.111815
12	4714008	ENSG00000139180	3241000	Artery Coronary	0.325695
12	4714008	ENSG00000111254	245400	Thyroid	0.0246143
12	4714008	ENSG00000010219	222500	Heart Left Ventricle	0.0223127
12	4714008	ENSG00000111247	666200	Adipose Visceral Omentum	0.0669079
12	4714008	ENSG00000139180	84100	Muscle Skeletal	0.00840243
12	4714008	ENSG00000047621	910600	Adipose Subcutaneous	0.0914719
12	4714008	ENSG00000111254	3241000	Artery Coronary	0.325695
12	4714008	ENSG00000010219	817400	Thyroid	0.0821046
12	4714035	ENSG00000010219	449700	Whole Blood	0.045148
12	4714035	ENSG00000111254	472100	Whole Blood	0.0473994
12	4714035	ENSG00000111254	229000	Kidney Cortex	0.022966
12	4714035	ENSG00000047621	12400	Artery Tibial	0.00119604
12	4714035	ENSG00000010219	521000	Kidney Cortex	0.0523142
12	4714035	ENSG00000010219	238100	Artery Aorta	0.0238806
12	4714035	ENSG00000010219	56300	Adipose Subcutaneous	0.00560832
12	4714035	ENSG00000139180	316000	Artery Tibial	0.0317101
12	4714035	ENSG00000139180	543900	Liver	0.0546158
12	4714035	ENSG00000111247	12400	Artery Tibial	0.00119604
12	4714035	ENSG00000111254	316000	Artery Tibial	0.0317101
12	4714035	ENSG00000010219	522600	Adipose Visceral Omentum	0.052475
12	4714035	ENSG00000139180	472100	Whole Blood	0.0473994
12	4714035	ENSG00000010219	316000	Artery Tibial	0.0317101
12	4714035	ENSG00000111254	137100	Adipose Subcutaneous	0.0137293
12	4714035	ENSG00000139180	378500	Artery Coronary	0.0379919
12	4714035	ENSG00000047621	237900	Artery Coronary	0.0238605
12	4714035	ENSG00000010219	322800	Liver	0.0323936
12	4714035	ENSG00000111254	378500	Artery Coronary	0.0379919
12	4714035	ENSG00000111254	543900	Liver	0.0546158
12	4714035	ENSG00000139180	948600	Adipose Subcutaneous	0.0952912
12	4714035	ENSG00000139180	446600	Artery Aorta	0.0448364
12	4714035	ENSG00000139180	4026000	Kidney Cortex	0.404593
12	4714035	ENSG00000111247	237900	Artery Coronary	0.0238605
12	4714035	ENSG00000010219	725400	Artery Coronary	0.0728579
12	4714035	ENSG00000111254	446600	Artery Aorta	0.0448364
12	4715847	ENSG00000111254	511100	Artery Coronary	0.0513192
12	4715847	ENSG00000139180	511100	Artery Coronary	0.0513192
12	47197803	ENSG00000139209	71100	Liver	0.00709583
12	48152995	ENSG00000268069	761400	Whole Blood	0.0764762
12	48152995	ENSG00000277173	7680000	Heart Atrial Appendage	0.771848
12	48152995	ENSG00000111405	258800	Heart Atrial Appendage	0.0259611
12	48152995	ENSG00000211584	139000	Liver	0.0139203
12	48152995	ENSG00000276691	809700	Whole Blood	0.0813307
12	48152995	ENSG00000211584	6468000	Adipose Subcutaneous	0.650033
12	48152995	ENSG00000274902	771000	Whole Blood	0.0774411
12	48152995	ENSG00000277173	979400	Thyroid	0.0983869
12	48152995	ENSG00000280054	958900	Artery Aorta	0.0963264
12	48152995	ENSG00000211584	1740000	Whole Blood	0.174833
12	48152995	ENSG00000274902	438700	Artery Aorta	0.0440424
12	48152995	ENSG00000079337	858300	Artery Aorta	0.0862154
12	48152995	ENSG00000211584	858300	Artery Aorta	0.0862154
12	48152995	ENSG00000079337	7680000	Heart Atrial Appendage	0.771848
12	48152995	ENSG00000280054	809700	Whole Blood	0.0813307
12	48152995	ENSG00000111405	578000	Whole Blood	0.0580431
12	48152995	ENSG00000280054	2373000	Heart Atrial Appendage	0.238454
12	48152995	ENSG00000277173	497600	Heart Left Ventricle	0.0499623
12	48152995	ENSG00000111405	603800	Artery Aorta	0.0606362
12	48152995	ENSG00000257433	34700	Artery Aorta	0.00343736
12	48152995	ENSG00000274902	885500	Artery Tibial	0.0889492
12	48152995	ENSG00000079337	577400	Adipose Visceral Omentum	0.0579828
12	48152995	ENSG00000268069	301100	Heart Atrial Appendage	0.0302126
12	48152995	ENSG00000268069	234200	Adipose Subcutaneous	0.0234886
12	48152995	ENSG00000005175	34700	Artery Aorta	0.00343736
12	48152995	ENSG00000274902	707700	Adipose Subcutaneous	0.0710789
12	48152995	ENSG00000211584	7680000	Heart Atrial Appendage	0.771848
12	48152995	ENSG00000268069	9241000	Artery Aorta	0.92874
12	48152995	ENSG00000257433	483900	Whole Blood	0.0485854
12	48152995	ENSG00000280054	239100	Artery Tibial	0.0239811
12	48152995	ENSG00000276390	545600	Artery Tibial	0.0547867
12	48152995	ENSG00000079337	139000	Liver	0.0139203
12	48152995	ENSG00000276691	105100	Thyroid	0.0105131
12	48152995	ENSG00000257433	910200	Liver	0.0914317
12	48152995	ENSG00000280054	97300	Artery Coronary	0.00972913
12	48152995	ENSG00000276390	979500	Whole Blood	0.0983969
12	48152995	ENSG00000268069	139000	Liver	0.0139203
12	48152995	ENSG00000079337	5876000	Whole Blood	0.590532
12	48152995	ENSG00000276691	307500	Heart Atrial Appendage	0.0308558
12	48152995	ENSG00000211584	956400	Muscle Skeletal	0.0960752
12	48152995	ENSG00000268069	712000	Artery Coronary	0.0715111
12	48152995	ENSG00000268069	760500	Thyroid	0.0763857
12	48152995	ENSG00000211584	935300	Artery Coronary	0.0939545
12	48152995	ENSG00000211584	5794000	Heart Left Ventricle	0.582291
12	48152995	ENSG00000274902	139000	Liver	0.0139203
12	48152995	ENSG00000079337	6468000	Adipose Subcutaneous	0.650033
12	48152995	ENSG00000280054	576100	Adipose Subcutaneous	0.0578522
12	48152995	ENSG00000277173	610000	Artery Coronary	0.0612594
12	48152995	ENSG00000280054	297600	Thyroid	0.0298608
12	48152995	ENSG00000276691	958900	Artery Aorta	0.0963264
12	48152995	ENSG00000211584	962300	Thyroid	0.0966682
12	48152995	ENSG00000079337	390300	Thyroid	0.0391778
12	48152995	ENSG00000079337	248200	Artery Tibial	0.0248957
12	48152995	ENSG00000111405	417600	Artery Tibial	0.0419217
12	48152995	ENSG00000268069	172500	Muscle Skeletal	0.0172873
12	48152995	ENSG00000111405	139000	Liver	0.0139203
12	48152995	ENSG00000005175	483900	Whole Blood	0.0485854
12	48152995	ENSG00000276691	572800	Adipose Subcutaneous	0.0575205
12	48152995	ENSG00000268069	767700	Artery Tibial	0.0771094
12	48152995	ENSG00000277173	9637000	Artery Tibial	0.968541
12	48152995	ENSG00000280054	186700	Muscle Skeletal	0.0187145
12	48152995	ENSG00000276691	239100	Artery Tibial	0.0239811
12	48152995	ENSG00000274737	449700	Whole Blood	0.045148
12	48152995	ENSG00000005175	251100	Artery Tibial	0.0251872
12	48152995	ENSG00000277173	6468000	Adipose Subcutaneous	0.650033
12	48152995	ENSG00000079337	149600	Artery Coronary	0.0149857
12	48152995	ENSG00000268069	754000	Kidney Cortex	0.0757324
12	48152995	ENSG00000274737	479200	Artery Tibial	0.048113
12	48152995	ENSG00000211584	1113000	Artery Tibial	0.111815
12	48152995	ENSG00000079337	775300	Heart Left Ventricle	0.0778733
12	48152995	ENSG00000111405	651200	Adipose Subcutaneous	0.0654003
12	48152995	ENSG00000079337	3760000	Muscle Skeletal	0.377858
12	48152995	ENSG00000276691	139000	Liver	0.0139203
12	48152995	ENSG00000274902	167600	Artery Coronary	0.0167948
12	48152995	ENSG00000277173	858300	Artery Aorta	0.0862154
12	48152995	ENSG00000274902	297600	Thyroid	0.0298608
12	48152995	ENSG00000276691	186700	Muscle Skeletal	0.0187145
12	48152995	ENSG00000111405	222000	Muscle Skeletal	0.0222624
12	48152995	ENSG00000005175	292000	Liver	0.029298
12	48152995	ENSG00000111405	345700	Thyroid	0.0346952
12	48152995	ENSG00000280054	139000	Liver	0.0139203
12	48152995	ENSG00000211584	8203000	Adipose Visceral Omentum	0.824413
12	48152995	ENSG00000257433	251100	Artery Tibial	0.0251872
12	48152995	ENSG00000277173	1213000	Adipose Visceral Omentum	0.121865
12	48730600	ENSG00000187166	368900	Artery Tibial	0.037027
12	48736985	ENSG00000257763	49500	Artery Aorta	0.00492487
12	48736985	ENSG00000257763	328800	Adipose Subcutaneous	0.0329966
12	48736985	ENSG00000167528	576100	Adipose Subcutaneous	0.0578522
12	48736985	ENSG00000187166	45600	Adipose Subcutaneous	0.00453289
12	48744199	ENSG00000257763	3017000	Artery Coronary	0.303181
12	48744199	ENSG00000258024	725400	Artery Coronary	0.0728579
12	48744199	ENSG00000187166	7680000	Heart Atrial Appendage	0.771848
12	48744199	ENSG00000257763	6468000	Adipose Subcutaneous	0.650033
12	48744199	ENSG00000273765	3017000	Artery Coronary	0.303181
12	48744199	ENSG00000187166	132100	Thyroid	0.0132268
12	48744199	ENSG00000167528	139000	Liver	0.0139203
12	48744199	ENSG00000167528	3017000	Artery Coronary	0.303181
12	48744199	ENSG00000187166	992400	Artery Coronary	0.0996935
12	48744199	ENSG00000273765	1283000	Artery Aorta	0.128901
12	48744199	ENSG00000273765	319900	Heart Left Ventricle	0.0321021
12	48744199	ENSG00000167528	181400	Adipose Visceral Omentum	0.0181818
12	48744199	ENSG00000187166	749400	Artery Aorta	0.0752701
12	48744199	ENSG00000187166	1113000	Artery Tibial	0.111815
12	48744199	ENSG00000273765	139000	Liver	0.0139203
12	48744199	ENSG00000167528	6468000	Adipose Subcutaneous	0.650033
12	48744199	ENSG00000187166	425500	Liver	0.0427157
12	48744199	ENSG00000257763	791500	Muscle Skeletal	0.0795015
12	48744199	ENSG00000273765	791500	Muscle Skeletal	0.0795015
12	48744199	ENSG00000273765	979500	Thyroid	0.0983969
12	48744199	ENSG00000273765	1113000	Artery Tibial	0.111815
12	48744199	ENSG00000226413	18300	Artery Tibial	0.00178903
12	48744199	ENSG00000273765	6468000	Adipose Subcutaneous	0.650033
12	48744199	ENSG00000257763	1113000	Artery Tibial	0.111815
12	48744199	ENSG00000258024	780600	Thyroid	0.078406
12	48744199	ENSG00000257763	3398000	Thyroid	0.341474
12	48744199	ENSG00000258024	414100	Artery Tibial	0.0415699
12	48744199	ENSG00000257763	177000	Heart Left Ventricle	0.0177396
12	48744199	ENSG00000257735	3302000	Muscle Skeletal	0.331826
12	48744199	ENSG00000273765	6455000	Adipose Visceral Omentum	0.648726
12	48744199	ENSG00000187166	956400	Muscle Skeletal	0.0960752
12	48744199	ENSG00000167528	7680000	Heart Atrial Appendage	0.771848
12	48744199	ENSG00000167528	516200	Muscle Skeletal	0.0518318
12	48744199	ENSG00000257763	7680000	Heart Atrial Appendage	0.771848
12	48744199	ENSG00000167528	3966000	Thyroid	0.398563
12	48744199	ENSG00000187166	4849000	Heart Left Ventricle	0.487311
12	48744199	ENSG00000167528	1740000	Whole Blood	0.174833
12	48744199	ENSG00000187166	761400	Whole Blood	0.0764762
12	48744199	ENSG00000275228	956400	Muscle Skeletal	0.0960752
12	48744199	ENSG00000273765	7680000	Heart Atrial Appendage	0.771848
12	48744199	ENSG00000167528	1113000	Artery Tibial	0.111815
12	48744199	ENSG00000273765	76700	Whole Blood	0.00765868
12	48744199	ENSG00000167528	5372000	Heart Left Ventricle	0.539876
12	48744199	ENSG00000257763	506400	Artery Aorta	0.0508468
12	48744199	ENSG00000167528	858300	Artery Aorta	0.0862154
12	48744199	ENSG00000187166	564000	Adipose Subcutaneous	0.056636
12	49069636	ENSG00000139620	179600	Heart Left Ventricle	0.0180009
12	49069636	ENSG00000139620	33500	Muscle Skeletal	0.00331675
12	49069636	ENSG00000139620	564000	Adipose Subcutaneous	0.056636
12	49073156	ENSG00000139620	739100	Whole Blood	0.0742349
12	49073156	ENSG00000139620	144500	Thyroid	0.0144731
12	49073156	ENSG00000139620	416200	Adipose Subcutaneous	0.041781
12	49073156	ENSG00000139620	169000	Adipose Visceral Omentum	0.0169355
12	49073156	ENSG00000139620	322300	Artery Coronary	0.0323433
12	49073156	ENSG00000139620	222900	Heart Left Ventricle	0.0223529
12	49073156	ENSG00000139620	350200	Heart Atrial Appendage	0.0351475
12	505920	ENSG00000073614	564000	Adipose Subcutaneous	0.056636
12	505920	ENSG00000120647	564000	Adipose Subcutaneous	0.056636
12	50616346	ENSG00000050405	467600	Artery Aorta	0.0469471
12	50616346	ENSG00000139624	25300	Artery Coronary	0.00249259
12	50616346	ENSG00000257531	430000	Kidney Cortex	0.043168
12	50616346	ENSG00000257298	7680000	Heart Atrial Appendage	0.771848
12	50616346	ENSG00000257298	45600	Adipose Subcutaneous	0.00453289
12	50616346	ENSG00000050405	307000	Adipose Subcutaneous	0.0308056
12	50616346	ENSG00000257298	634600	Adipose Visceral Omentum	0.0637318
12	50616346	ENSG00000139624	9024000	Artery Aorta	0.90693
12	50616346	ENSG00000257298	430000	Kidney Cortex	0.043168
12	50616346	ENSG00000257298	864900	Artery Coronary	0.0868787
12	50616346	ENSG00000139624	767700	Artery Tibial	0.0771094
12	50616346	ENSG00000050405	616600	Whole Blood	0.0619227
12	50616346	ENSG00000139624	486100	Adipose Subcutaneous	0.0488065
12	50616346	ENSG00000139624	41400	Whole Blood	0.00411076
12	50616346	ENSG00000257298	636000	Artery Tibial	0.0638726
12	50616346	ENSG00000257298	139000	Liver	0.0139203
12	50616346	ENSG00000050405	25300	Artery Coronary	0.00249259
12	50616346	ENSG00000257531	2571000	Adipose Visceral Omentum	0.258355
12	50616346	ENSG00000257298	858300	Artery Aorta	0.0862154
12	50616346	ENSG00000139624	79400	Kidney Cortex	0.00793005
12	50616346	ENSG00000050405	58300	Adipose Visceral Omentum	0.00580934
12	50616346	ENSG00000050405	121200	Artery Tibial	0.0121313
12	50616346	ENSG00000139624	344100	Liver	0.0345344
12	50616346	ENSG00000257298	239700	Heart Left Ventricle	0.0240414
12	50677506	ENSG00000278842	128000	Thyroid	0.0128147
12	50677506	ENSG00000050405	886900	Whole Blood	0.0890899
12	50677506	ENSG00000050405	91100	Muscle Skeletal	0.00910599
12	50677506	ENSG00000050405	18600	Adipose Visceral Omentum	0.00181919
12	50677506	ENSG00000050405	201800	Adipose Subcutaneous	0.0202322
12	50677506	ENSG00000050405	139000	Liver	0.0139203
12	50677506	ENSG00000050405	128000	Thyroid	0.0128147
12	50677506	ENSG00000050405	7680000	Heart Atrial Appendage	0.771848
12	50677506	ENSG00000050405	178000	Heart Left Ventricle	0.0178401
12	50677506	ENSG00000050405	858300	Artery Aorta	0.0862154
12	50677506	ENSG00000050405	14500	Kidney Cortex	0.00140711
12	50677506	ENSG00000050405	531300	Artery Coronary	0.0533494
12	51584597	ENSG00000135457	73800	Artery Aorta	0.0073672
12	52200742	ENSG00000260473	572800	Adipose Subcutaneous	0.0575205
12	52200742	ENSG00000260473	354600	Adipose Visceral Omentum	0.0355897
12	52241706	ENSG00000261308	405500	Thyroid	0.0407056
12	52241706	ENSG00000261308	826500	Artery Aorta	0.0830192
12	52241706	ENSG00000261308	148800	Liver	0.0149053
12	52241706	ENSG00000261308	93100	Heart Left Ventricle	0.009307
12	52241706	ENSG00000261308	728000	Heart Atrial Appendage	0.0731193
12	52404618	ENSG00000161835	787500	Thyroid	0.0790995
12	52404618	ENSG00000161835	675900	Adipose Subcutaneous	0.0678828
12	52404618	ENSG00000123358	874200	Heart Atrial Appendage	0.0878135
12	52404618	ENSG00000161835	7680000	Heart Atrial Appendage	0.771848
12	52404618	ENSG00000123358	634600	Adipose Visceral Omentum	0.0637318
12	52404618	ENSG00000161835	778200	Artery Coronary	0.0781647
12	52404618	ENSG00000123358	572800	Adipose Subcutaneous	0.0575205
12	52404618	ENSG00000161835	389400	Liver	0.0390874
12	52404618	ENSG00000161835	824000	Adipose Visceral Omentum	0.082768
12	52404618	ENSG00000123358	606400	Liver	0.0608975
12	52404618	ENSG00000123358	147800	Muscle Skeletal	0.0148048
12	52404618	ENSG00000123358	829400	Heart Left Ventricle	0.0833107
12	52404618	ENSG00000161835	803000	Muscle Skeletal	0.0806573
12	52404618	ENSG00000123358	356900	Artery Tibial	0.0358209
12	52404618	ENSG00000161835	532000	Artery Tibial	0.0534198
12	52404618	ENSG00000161835	2646000	Heart Left Ventricle	0.265893
12	52404618	ENSG00000123358	464400	Artery Aorta	0.0466255
12	52437491	ENSG00000259884	348800	Whole Blood	0.0350068
12	52437491	ENSG00000123358	390900	Whole Blood	0.0392382
12	52437491	ENSG00000123358	14100	Artery Aorta	0.0013669
12	52437491	ENSG00000259884	312600	Muscle Skeletal	0.0313684
12	52437491	ENSG00000259884	948600	Adipose Subcutaneous	0.0952912
12	52439749	ENSG00000161835	809700	Whole Blood	0.0813307
12	52439749	ENSG00000259884	780600	Thyroid	0.078406
12	52439749	ENSG00000123395	910200	Liver	0.0914317
12	52439749	ENSG00000259884	8800	Adipose Visceral Omentum	0.000834213
12	52439749	ENSG00000123358	348700	Muscle Skeletal	0.0349967
12	52439749	ENSG00000259884	576100	Adipose Subcutaneous	0.0578522
12	52439749	ENSG00000123358	165500	Liver	0.0165837
12	52439749	ENSG00000259884	204900	Liver	0.0205437
12	52439749	ENSG00000123395	323900	Adipose Subcutaneous	0.0325041
12	52439749	ENSG00000123358	52900	Artery Tibial	0.0052666
12	52439749	ENSG00000123395	52900	Artery Tibial	0.0052666
12	52439749	ENSG00000259884	451100	Heart Left Ventricle	0.0452887
12	52439749	ENSG00000259884	137500	Artery Aorta	0.0137695
12	52439749	ENSG00000123358	323900	Adipose Subcutaneous	0.0325041
12	52439749	ENSG00000259884	435500	Heart Atrial Appendage	0.0437208
12	52439749	ENSG00000259884	676500	Artery Tibial	0.0679431
12	52439749	ENSG00000123395	857000	Whole Blood	0.0860847
12	52439749	ENSG00000123395	134900	Muscle Skeletal	0.0135082
12	52439749	ENSG00000259884	1740000	Whole Blood	0.174833
12	52439749	ENSG00000259884	566600	Muscle Skeletal	0.0568973
12	52439749	ENSG00000257542	628100	Liver	0.0630785
12	52439749	ENSG00000123358	857000	Whole Blood	0.0860847
12	52460786	ENSG00000123395	856000	Adipose Subcutaneous	0.0859842
12	52471159	ENSG00000123395	159200	Adipose Visceral Omentum	0.0159506
12	52471159	ENSG00000123395	651200	Adipose Subcutaneous	0.0654003
12	52471159	ENSG00000257542	766500	Adipose Subcutaneous	0.0769888
12	52471159	ENSG00000257542	49400	Heart Left Ventricle	0.00491482
12	52472993	ENSG00000257542	442100	Adipose Subcutaneous	0.0443841
12	52478297	ENSG00000272724	676600	Thyroid	0.0679532
12	52478297	ENSG00000257542	948600	Adipose Subcutaneous	0.0952912
12	52478297	ENSG00000257542	325500	Thyroid	0.032665
12	52478297	ENSG00000257542	146800	Adipose Visceral Omentum	0.0147043
12	52702463	ENSG00000135477	761800	Artery Aorta	0.0765164
12	52702463	ENSG00000205426	39700	Artery Tibial	0.0039399
12	52702463	ENSG00000170523	345700	Thyroid	0.0346952
12	52702463	ENSG00000135443	39000	Artery Aorta	0.00386954
12	52702463	ENSG00000170442	39000	Artery Aorta	0.00386954
12	52702463	ENSG00000257829	725400	Artery Coronary	0.0728579
12	52702463	ENSG00000257829	102400	Thyroid	0.0102417
12	52702463	ENSG00000257829	858300	Artery Aorta	0.0862154
12	52702463	ENSG00000205426	8372000	Artery Aorta	0.841399
12	53605344	ENSG00000139626	1093000	Heart Left Ventricle	0.109805
12	53605344	ENSG00000139626	303800	Heart Atrial Appendage	0.0304839
12	53605344	ENSG00000139626	100400	Artery Coronary	0.0100407
12	53605344	ENSG00000139626	360300	Adipose Visceral Omentum	0.0361626
12	53605344	ENSG00000139626	254700	Whole Blood	0.025549
12	53605344	ENSG00000139626	740700	Muscle Skeletal	0.0743957
12	53605344	ENSG00000172819	545600	Artery Tibial	0.0547867
12	53605344	ENSG00000139626	312900	Adipose Subcutaneous	0.0313986
12	53605344	ENSG00000139626	885500	Artery Tibial	0.0889492
12	53661925	ENSG00000123349	315500	Kidney Cortex	0.0316599
12	53661925	ENSG00000172819	625700	Artery Tibial	0.0628373
12	53661925	ENSG00000139637	315500	Kidney Cortex	0.0316599
12	53661925	ENSG00000172819	172400	Liver	0.0172773
12	53661925	ENSG00000123349	34700	Artery Aorta	0.00343736
12	53661925	ENSG00000257605	545100	Artery Tibial	0.0547364
12	53661925	ENSG00000182544	465400	Artery Tibial	0.046726
12	53661925	ENSG00000257605	979600	Liver	0.098407
12	53661925	ENSG00000123349	910200	Liver	0.0914317
12	53661925	ENSG00000172819	169300	Kidney Cortex	0.0169657
12	53661925	ENSG00000139637	370300	Artery Aorta	0.0371677
12	53661925	ENSG00000135476	7680000	Heart Atrial Appendage	0.771848
12	53661925	ENSG00000135476	5971000	Adipose Visceral Omentum	0.60008
12	53661925	ENSG00000135476	570900	Heart Left Ventricle	0.0573295
12	53661925	ENSG00000135476	582400	Liver	0.0584854
12	53661925	ENSG00000123349	572800	Adipose Subcutaneous	0.0575205
12	53661925	ENSG00000182544	407300	Artery Aorta	0.0408865
12	53661925	ENSG00000139637	979600	Liver	0.098407
12	53661925	ENSG00000135476	743200	Artery Coronary	0.074647
12	53661925	ENSG00000257605	370300	Artery Aorta	0.0371677
12	53661925	ENSG00000182544	418800	Adipose Subcutaneous	0.0420423
12	53661925	ENSG00000182544	169300	Kidney Cortex	0.0169657
12	53661925	ENSG00000172819	454800	Adipose Subcutaneous	0.0456606
12	53661925	ENSG00000135476	696800	Whole Blood	0.0699834
12	53661925	ENSG00000257605	492900	Adipose Subcutaneous	0.0494899
12	53661925	ENSG00000135476	506400	Artery Aorta	0.0508468
12	53661925	ENSG00000135476	946200	Artery Tibial	0.09505
12	53661925	ENSG00000182544	243500	Heart Atrial Appendage	0.0244233
12	53661925	ENSG00000172819	137500	Artery Aorta	0.0137695
12	53661925	ENSG00000257605	169300	Kidney Cortex	0.0169657
12	53661925	ENSG00000135476	962300	Thyroid	0.0966682
12	53661925	ENSG00000139637	631400	Artery Tibial	0.0634102
12	53661925	ENSG00000123349	512200	Artery Tibial	0.0514297
12	53661925	ENSG00000135476	6468000	Adipose Subcutaneous	0.650033
12	53662199	ENSG00000182544	280600	Artery Aorta	0.0281522
12	53662199	ENSG00000182544	275600	Kidney Cortex	0.0276496
12	53662199	ENSG00000135476	328800	Adipose Subcutaneous	0.0329966
12	53662199	ENSG00000135476	105100	Thyroid	0.0105131
12	53662199	ENSG00000135476	7930000	Artery Aorta	0.796975
12	53662199	ENSG00000135476	522600	Adipose Visceral Omentum	0.052475
12	53662735	ENSG00000135476	316400	Thyroid	0.0317503
12	53662735	ENSG00000135476	22800	Adipose Visceral Omentum	0.00224132
12	53662735	ENSG00000135476	856000	Adipose Subcutaneous	0.0859842
12	53664148	ENSG00000135476	461600	Kidney Cortex	0.046344
12	53682326	ENSG00000139637	656300	Heart Left Ventricle	0.0659129
12	53682326	ENSG00000123349	57400	Heart Left Ventricle	0.00571888
12	53682326	ENSG00000123349	175200	Adipose Visceral Omentum	0.0175587
12	53682326	ENSG00000123349	581800	Heart Atrial Appendage	0.058425
12	53682326	ENSG00000123349	739600	Adipose Subcutaneous	0.0742851
12	53682326	ENSG00000123349	625700	Artery Tibial	0.0628373
12	53682326	ENSG00000123349	297600	Thyroid	0.0298608
12	53682326	ENSG00000139637	582000	Adipose Subcutaneous	0.0584451
12	53682326	ENSG00000257605	860800	Heart Left Ventricle	0.0864667
12	53682326	ENSG00000139637	761800	Artery Aorta	0.0765164
12	53682326	ENSG00000257605	145500	Heart Atrial Appendage	0.0145736
12	53682326	ENSG00000139637	408700	Heart Atrial Appendage	0.0410272
12	53682326	ENSG00000135476	441600	Adipose Subcutaneous	0.0443339
12	53682326	ENSG00000257605	694900	Adipose Subcutaneous	0.0697925
12	53682326	ENSG00000139637	325500	Thyroid	0.032665
12	53682326	ENSG00000257605	316400	Thyroid	0.0317503
12	53682326	ENSG00000257605	761800	Artery Aorta	0.0765164
12	53682326	ENSG00000123349	452000	Artery Aorta	0.0453792
12	53682326	ENSG00000135476	689200	Artery Aorta	0.0692196
12	53687387	ENSG00000257605	948600	Adipose Subcutaneous	0.0952912
12	53687387	ENSG00000139637	137100	Adipose Subcutaneous	0.0137293
12	53687387	ENSG00000123349	349000	Adipose Subcutaneous	0.0350269
12	53731984	ENSG00000094914	4413000	Whole Blood	0.44349
12	53738214	ENSG00000170374	45600	Adipose Subcutaneous	0.00453289
12	54011588	ENSG00000170653	221800	Thyroid	0.0222423
12	54011588	ENSG00000170653	215300	Adipose Visceral Omentum	0.021589
12	54011588	ENSG00000170653	4849000	Heart Left Ventricle	0.487311
12	54011588	ENSG00000170653	51000	Adipose Subcutaneous	0.00507563
12	54020203	ENSG00000170653	778800	Heart Left Ventricle	0.078225
12	54020203	ENSG00000170653	207600	Adipose Subcutaneous	0.0208151
12	54020203	ENSG00000170653	810200	Artery Tibial	0.081381
12	54020203	ENSG00000170653	446600	Artery Aorta	0.0448364
12	54020203	ENSG00000170653	307600	Whole Blood	0.0308659
12	54020203	ENSG00000170653	297600	Thyroid	0.0298608
12	54020203	ENSG00000170653	141600	Muscle Skeletal	0.0141816
12	54020203	ENSG00000170653	938100	Heart Atrial Appendage	0.0942359
12	54360232	ENSG00000277129	7200	Artery Tibial	0.000673401
12	54360232	ENSG00000123388	468700	Adipose Subcutaneous	0.0470576
12	54360232	ENSG00000228630	599000	Adipose Subcutaneous	0.0601538
12	54362194	ENSG00000123388	249800	Artery Tibial	0.0250565
12	54362194	ENSG00000123407	279100	Adipose Subcutaneous	0.0280014
12	54362194	ENSG00000123388	740700	Muscle Skeletal	0.0743957
12	54362194	ENSG00000123407	571600	Artery Tibial	0.0573999
12	54362194	ENSG00000228630	249800	Artery Tibial	0.0250565
12	54362194	ENSG00000251151	157200	Artery Tibial	0.0157495
12	54362194	ENSG00000228630	803000	Muscle Skeletal	0.0806573
12	54362194	ENSG00000123388	564000	Adipose Subcutaneous	0.056636
12	54362194	ENSG00000228630	482500	Adipose Subcutaneous	0.0484446
12	54362194	ENSG00000274817	549300	Artery Tibial	0.0551586
12	54362194	ENSG00000277129	549300	Artery Tibial	0.0551586
12	54362194	ENSG00000180818	185900	Artery Tibial	0.0186341
12	54365535	ENSG00000251151	486100	Adipose Subcutaneous	0.0488065
12	54365535	ENSG00000123388	11500	Artery Tibial	0.00110558
12	54365535	ENSG00000123388	638500	Adipose Subcutaneous	0.0641238
12	54365535	ENSG00000180818	342900	Adipose Subcutaneous	0.0344138
12	54365535	ENSG00000228630	638500	Adipose Subcutaneous	0.0641238
12	54365535	ENSG00000180818	164500	Artery Aorta	0.0164832
12	54653258	ENSG00000257596	141100	Adipose Visceral Omentum	0.0141314
12	54653258	ENSG00000094916	11500	Artery Tibial	0.00110558
12	54653258	ENSG00000257596	157200	Artery Tibial	0.0157495
12	54653258	ENSG00000257596	670900	Artery Aorta	0.0673803
12	54653258	ENSG00000257596	312900	Adipose Subcutaneous	0.0313986
12	54653258	ENSG00000135486	11500	Artery Tibial	0.00110558
12	54653258	ENSG00000257596	325500	Thyroid	0.032665
12	54670055	ENSG00000094916	5079000	Heart Left Ventricle	0.510428
12	54670055	ENSG00000135486	5079000	Heart Left Ventricle	0.510428
12	54670055	ENSG00000257596	239700	Heart Left Ventricle	0.0240414
12	54674235	ENSG00000094916	315600	Artery Aorta	0.0316699
12	54674235	ENSG00000094916	18300	Artery Tibial	0.00178903
12	54674235	ENSG00000135486	681200	Adipose Subcutaneous	0.0684155
12	54674235	ENSG00000135486	315600	Artery Aorta	0.0316699
12	54674235	ENSG00000094916	483100	Adipose Subcutaneous	0.0485049
12	54674235	ENSG00000135486	18300	Artery Tibial	0.00178903
12	54674235	ENSG00000258344	342900	Adipose Subcutaneous	0.0344138
12	54974803	ENSG00000135447	364400	Adipose Subcutaneous	0.0365747
12	54976112	ENSG00000135447	532400	Artery Tibial	0.05346
12	54976112	ENSG00000135447	531300	Adipose Visceral Omentum	0.0533494
12	54976112	ENSG00000135447	766500	Adipose Subcutaneous	0.0769888
12	54997834	ENSG00000135447	71400	Artery Aorta	0.00712599
12	56114769	ENSG00000258056	958900	Artery Aorta	0.0963264
12	56114769	ENSG00000135424	487000	Adipose Subcutaneous	0.0488969
12	56114769	ENSG00000135404	748900	Artery Coronary	0.0752199
12	56114769	ENSG00000135424	8693000	Artery Aorta	0.873662
12	56114769	ENSG00000135437	739600	Adipose Subcutaneous	0.0742851
12	56114769	ENSG00000135437	3834000	Adipose Visceral Omentum	0.385296
12	56114769	ENSG00000135424	814800	Heart Atrial Appendage	0.0818433
12	56114769	ENSG00000135404	482500	Adipose Subcutaneous	0.0484446
12	56114769	ENSG00000135424	440400	Heart Left Ventricle	0.0442133
12	56114769	ENSG00000258056	611500	Artery Tibial	0.0614101
12	56114769	ENSG00000258056	482500	Adipose Subcutaneous	0.0484446
12	56114769	ENSG00000258056	728000	Heart Atrial Appendage	0.0731193
12	56114769	ENSG00000135441	5097000	Adipose Visceral Omentum	0.512237
12	56114769	ENSG00000258056	172300	Muscle Skeletal	0.0172672
12	56114769	ENSG00000135414	833800	Whole Blood	0.083753
12	56114769	ENSG00000135404	612900	Adipose Visceral Omentum	0.0615508
12	56114769	ENSG00000135404	844300	Thyroid	0.0848083
12	56114769	ENSG00000135441	440400	Heart Left Ventricle	0.0442133
12	56114769	ENSG00000135404	222500	Heart Left Ventricle	0.0223127
12	56114769	ENSG00000135441	461100	Thyroid	0.0462938
12	56114769	ENSG00000135441	814800	Heart Atrial Appendage	0.0818433
12	56114769	ENSG00000258056	245800	Heart Left Ventricle	0.0246545
12	56114769	ENSG00000135424	5097000	Adipose Visceral Omentum	0.512237
12	56114769	ENSG00000135424	286100	Artery Coronary	0.028705
12	56114769	ENSG00000135441	286100	Artery Coronary	0.028705
12	56114769	ENSG00000135437	6031000	Artery Aorta	0.606111
12	56114769	ENSG00000135441	80700	Muscle Skeletal	0.00806071
12	56114769	ENSG00000135441	8693000	Artery Aorta	0.873662
12	56114769	ENSG00000135437	31400	Muscle Skeletal	0.00310568
12	56114769	ENSG00000135424	461100	Thyroid	0.0462938
12	56114769	ENSG00000258045	389400	Heart Atrial Appendage	0.0390874
12	56114769	ENSG00000258045	136600	Adipose Visceral Omentum	0.0136791
12	56114769	ENSG00000135437	559700	Heart Atrial Appendage	0.0562038
12	56114769	ENSG00000135424	80700	Muscle Skeletal	0.00806071
12	56114769	ENSG00000257509	626700	Whole Blood	0.0629378
12	56114769	ENSG00000135441	552100	Artery Tibial	0.05544
12	56114769	ENSG00000135424	552100	Artery Tibial	0.05544
12	56114769	ENSG00000135404	611500	Artery Tibial	0.0614101
12	56114769	ENSG00000135437	539300	Whole Blood	0.0541535
12	56114769	ENSG00000258045	105100	Thyroid	0.0105131
12	56114769	ENSG00000258056	234000	Adipose Visceral Omentum	0.0234685
12	56114769	ENSG00000135437	618600	Heart Left Ventricle	0.0621237
12	56114769	ENSG00000258056	844300	Thyroid	0.0848083
12	56114769	ENSG00000135414	30500	Artery Aorta	0.00301523
12	56114769	ENSG00000135404	512700	Artery Aorta	0.05148
12	56114769	ENSG00000135437	299800	Artery Tibial	0.0300819
12	56114769	ENSG00000135441	384900	Whole Blood	0.0386351
12	56114769	ENSG00000135437	674400	Thyroid	0.067732
12	56114769	ENSG00000258056	748900	Artery Coronary	0.0752199
12	56114769	ENSG00000135441	487000	Adipose Subcutaneous	0.0488969
12	56114769	ENSG00000170439	455300	Whole Blood	0.0457108
12	56114769	ENSG00000135404	728000	Heart Atrial Appendage	0.0731193
12	56114769	ENSG00000135437	97300	Artery Coronary	0.00972913
12	56114769	ENSG00000135424	384900	Whole Blood	0.0386351
12	56114769	ENSG00000258045	200100	Heart Left Ventricle	0.0200613
12	56115585	ENSG00000135437	280600	Artery Aorta	0.0281522
12	56115585	ENSG00000135441	691000	Artery Aorta	0.0694005
12	56115585	ENSG00000135441	144500	Thyroid	0.0144731
12	56115585	ENSG00000135424	691000	Artery Aorta	0.0694005
12	56115585	ENSG00000258056	416200	Adipose Subcutaneous	0.041781
12	56115585	ENSG00000135437	86000	Adipose Visceral Omentum	0.0085934
12	56115585	ENSG00000258056	109800	Heart Atrial Appendage	0.0109855
12	56115585	ENSG00000135437	487000	Adipose Subcutaneous	0.0488969
12	56115585	ENSG00000135424	923000	Adipose Subcutaneous	0.0927182
12	56115585	ENSG00000135424	144500	Thyroid	0.0144731
12	56115585	ENSG00000135437	780600	Thyroid	0.078406
12	56115585	ENSG00000135437	44600	Heart Left Ventricle	0.00443238
12	56115585	ENSG00000135404	492700	Adipose Subcutaneous	0.0494698
12	56115585	ENSG00000135424	69100	Heart Atrial Appendage	0.00689482
12	56115585	ENSG00000135441	69100	Heart Atrial Appendage	0.00689482
12	56115585	ENSG00000135437	52900	Artery Tibial	0.0052666
12	56115585	ENSG00000135441	923000	Adipose Subcutaneous	0.0927182
12	56228504	ENSG00000123342	545600	Artery Tibial	0.0547867
12	56228504	ENSG00000123342	207600	Adipose Subcutaneous	0.0208151
12	56228504	ENSG00000182796	579100	Artery Tibial	0.0581537
12	56228504	ENSG00000135392	579100	Artery Tibial	0.0581537
12	56228504	ENSG00000135392	21700	Adipose Visceral Omentum	0.00213076
12	56228504	ENSG00000135392	102600	Adipose Subcutaneous	0.0102618
12	56228504	ENSG00000182796	21700	Adipose Visceral Omentum	0.00213076
12	56228504	ENSG00000182796	102600	Adipose Subcutaneous	0.0102618
12	56236043	ENSG00000123342	948600	Adipose Subcutaneous	0.0952912
12	56238038	ENSG00000123342	349000	Adipose Subcutaneous	0.0350269
12	56359878	ENSG00000123374	345700	Thyroid	0.0346952
12	56359878	ENSG00000185664	628700	Whole Blood	0.0631389
12	56359878	ENSG00000123374	284500	Muscle Skeletal	0.0285441
12	56359878	ENSG00000123374	826500	Artery Aorta	0.0830192
12	56359878	ENSG00000185664	225400	Artery Coronary	0.0226042
12	56359878	ENSG00000185664	582000	Adipose Subcutaneous	0.0584451
12	56359878	ENSG00000237493	400300	Whole Blood	0.0401829
12	56359878	ENSG00000111540	322300	Artery Coronary	0.0323433
12	56359878	ENSG00000123374	312200	Heart Atrial Appendage	0.0313282
12	56359878	ENSG00000237493	202200	Artery Tibial	0.0202724
12	56359878	ENSG00000111540	220100	Whole Blood	0.0220715
12	56359878	ENSG00000185664	135800	Artery Aorta	0.0135987
12	56359878	ENSG00000123374	558800	Adipose Subcutaneous	0.0561134
12	56359878	ENSG00000111540	947700	Adipose Subcutaneous	0.0952008
12	56359878	ENSG00000111540	724600	Artery Aorta	0.0727775
12	56359878	ENSG00000123374	601800	Whole Blood	0.0604352
12	56359878	ENSG00000123374	388400	Artery Tibial	0.0389869
12	56360876	ENSG00000185664	356900	Artery Tibial	0.0358209
12	56360876	ENSG00000185664	49100	Artery Aorta	0.00488467
12	56360876	ENSG00000111540	115800	Heart Atrial Appendage	0.0115885
12	56360876	ENSG00000185664	64000	Artery Coronary	0.00638223
12	56360876	ENSG00000111540	170400	Artery Coronary	0.0170762
12	56360876	ENSG00000139531	78000	Artery Tibial	0.00778934
12	56360876	ENSG00000123374	6468000	Adipose Subcutaneous	0.650033
12	56360876	ENSG00000237493	440400	Heart Left Ventricle	0.0442133
12	56360876	ENSG00000111540	6468000	Adipose Subcutaneous	0.650033
12	56360876	ENSG00000111540	7376000	Heart Left Ventricle	0.741294
12	56360876	ENSG00000237493	676500	Artery Tibial	0.0679431
12	56360876	ENSG00000111540	972000	Muscle Skeletal	0.0976431
12	56360876	ENSG00000123374	472100	Whole Blood	0.0473994
12	56360876	ENSG00000123374	532000	Artery Tibial	0.0534198
12	56360876	ENSG00000185664	192500	Whole Blood	0.0192975
12	56360876	ENSG00000111540	356900	Artery Tibial	0.0358209
12	56360876	ENSG00000123374	8693000	Artery Aorta	0.873662
12	56360876	ENSG00000185664	972000	Muscle Skeletal	0.0976431
12	56360876	ENSG00000237493	429600	Artery Aorta	0.0431278
12	56360876	ENSG00000111540	2476000	Adipose Visceral Omentum	0.248806
12	56360876	ENSG00000123374	2571000	Adipose Visceral Omentum	0.258355
12	56360876	ENSG00000185664	7491000	Heart Left Ventricle	0.752852
12	56360876	ENSG00000185664	2476000	Adipose Visceral Omentum	0.248806
12	56360876	ENSG00000123374	631600	Artery Coronary	0.0634303
12	56360876	ENSG00000185664	6468000	Adipose Subcutaneous	0.650033
12	56360876	ENSG00000123374	627000	Heart Left Ventricle	0.062968
12	56360876	ENSG00000123374	859900	Thyroid	0.0863762
12	56360876	ENSG00000237493	91100	Muscle Skeletal	0.00910599
12	56360876	ENSG00000123374	874200	Heart Atrial Appendage	0.0878135
12	56360876	ENSG00000170473	461600	Kidney Cortex	0.046344
12	56360876	ENSG00000123374	956400	Muscle Skeletal	0.0960752
12	56360876	ENSG00000237493	418800	Adipose Subcutaneous	0.0420423
12	56360876	ENSG00000185664	662900	Heart Atrial Appendage	0.0665762
12	56360876	ENSG00000111540	467600	Artery Aorta	0.0469471
12	56360876	ENSG00000139531	169300	Kidney Cortex	0.0169657
12	56360876	ENSG00000170473	7200	Artery Tibial	0.000673401
12	56363666	ENSG00000185664	11500	Artery Tibial	0.00110558
12	56363666	ENSG00000123374	11500	Artery Tibial	0.00110558
12	56363666	ENSG00000123374	172300	Muscle Skeletal	0.0172672
12	56363666	ENSG00000185664	172300	Muscle Skeletal	0.0172672
12	56363666	ENSG00000111540	328800	Adipose Subcutaneous	0.0329966
12	56363666	ENSG00000185664	328800	Adipose Subcutaneous	0.0329966
12	56363666	ENSG00000123374	328800	Adipose Subcutaneous	0.0329966
12	56366160	ENSG00000185664	429600	Heart Left Ventricle	0.0431278
12	56366160	ENSG00000111540	201800	Adipose Visceral Omentum	0.0202322
12	56366160	ENSG00000185664	629400	Adipose Visceral Omentum	0.0632092
12	56366160	ENSG00000111540	405500	Thyroid	0.0407056
12	56366160	ENSG00000111540	674500	Heart Left Ventricle	0.0677421
12	56366160	ENSG00000185664	780600	Thyroid	0.078406
12	56368078	ENSG00000123374	484900	Muscle Skeletal	0.0486859
12	56368078	ENSG00000111540	130700	Artery Aorta	0.0130861
12	56368078	ENSG00000237493	484900	Muscle Skeletal	0.0486859
12	56368078	ENSG00000185664	161200	Muscle Skeletal	0.0161516
12	56368078	ENSG00000123374	482500	Adipose Subcutaneous	0.0484446
12	56368078	ENSG00000123374	836100	Heart Left Ventricle	0.0839841
12	56368078	ENSG00000111540	15500	Heart Left Ventricle	0.00150761
12	56368078	ENSG00000237493	589500	Heart Left Ventricle	0.059199
12	56368078	ENSG00000111540	972000	Muscle Skeletal	0.0976431
12	56368078	ENSG00000123374	69100	Heart Atrial Appendage	0.00689482
12	56368078	ENSG00000185664	598600	Adipose Visceral Omentum	0.0601136
12	56368078	ENSG00000185664	130700	Artery Aorta	0.0130861
12	56368078	ENSG00000111540	109700	Adipose Visceral Omentum	0.0109754
12	56368078	ENSG00000185664	145500	Heart Atrial Appendage	0.0145736
12	56368078	ENSG00000185664	943900	Adipose Subcutaneous	0.0948188
12	56368078	ENSG00000237493	558800	Adipose Subcutaneous	0.0561134
12	56368078	ENSG00000111540	145500	Heart Atrial Appendage	0.0145736
12	56368078	ENSG00000111540	943900	Adipose Subcutaneous	0.0948188
12	56368078	ENSG00000185664	15500	Heart Left Ventricle	0.00150761
12	56368518	ENSG00000237493	679800	Heart Left Ventricle	0.0682748
12	56368518	ENSG00000111540	740400	Heart Atrial Appendage	0.0743655
12	56368518	ENSG00000185664	11500	Artery Tibial	0.00110558
12	56368518	ENSG00000111540	20400	Artery Aorta	0.0020001
12	56368518	ENSG00000185664	614200	Heart Left Ventricle	0.0616815
12	56368518	ENSG00000185664	786600	Artery Aorta	0.079009
12	56368518	ENSG00000111540	11500	Artery Tibial	0.00110558
12	56368518	ENSG00000111540	440400	Heart Left Ventricle	0.0442133
12	56368518	ENSG00000123374	181700	Heart Left Ventricle	0.018212
12	56379427	ENSG00000237493	698300	Whole Blood	0.0701342
12	56379427	ENSG00000185664	136700	Whole Blood	0.0136891
12	56379427	ENSG00000139531	698300	Whole Blood	0.0701342
12	56379427	ENSG00000111540	698300	Whole Blood	0.0701342
12	56384804	ENSG00000139531	364400	Adipose Subcutaneous	0.0365747
12	56384804	ENSG00000139531	785200	Adipose Visceral Omentum	0.0788683
12	56384804	ENSG00000139531	400300	Whole Blood	0.0401829
12	56384804	ENSG00000237493	228300	Heart Atrial Appendage	0.0228956
12	56384804	ENSG00000237493	18000	Adipose Subcutaneous	0.00175888
12	56384804	ENSG00000139531	152100	Heart Atrial Appendage	0.0152369
12	56401085	ENSG00000139531	833800	Whole Blood	0.083753
12	56401085	ENSG00000273890	7680000	Heart Atrial Appendage	0.771848
12	56401085	ENSG00000123411	7680000	Heart Atrial Appendage	0.771848
12	56401085	ENSG00000123411	624600	Adipose Visceral Omentum	0.0627268
12	56401085	ENSG00000139531	729000	Adipose Visceral Omentum	0.0732198
12	56401085	ENSG00000197728	625700	Artery Tibial	0.0628373
12	56401085	ENSG00000123411	500700	Whole Blood	0.0502739
12	56401085	ENSG00000273890	9950000	Adipose Visceral Omentum	1
12	56401085	ENSG00000139531	870200	Muscle Skeletal	0.0874114
12	56401085	ENSG00000273890	654600	Artery Aorta	0.065742
12	56401085	ENSG00000123411	638000	Heart Left Ventricle	0.0640736
12	56401085	ENSG00000273890	3017000	Artery Coronary	0.303181
12	56401085	ENSG00000123411	674400	Thyroid	0.067732
12	56401085	ENSG00000185664	908000	Liver	0.0912106
12	56401085	ENSG00000123411	603800	Artery Aorta	0.0606362
12	56401085	ENSG00000111540	114100	Artery Coronary	0.0114177
12	56401085	ENSG00000139531	497600	Heart Left Ventricle	0.0499623
12	56401085	ENSG00000139531	139000	Liver	0.0139203
12	56401085	ENSG00000197728	430800	Liver	0.0432484
12	56401085	ENSG00000139531	7680000	Heart Atrial Appendage	0.771848
12	56401085	ENSG00000123411	3017000	Artery Coronary	0.303181
12	56401085	ENSG00000273890	673400	Thyroid	0.0676315
12	56401085	ENSG00000111540	571600	Artery Tibial	0.0573999
12	56401085	ENSG00000123411	161800	Artery Tibial	0.0162119
12	56401085	ENSG00000139531	6468000	Adipose Subcutaneous	0.650033
12	56401085	ENSG00000139531	531800	Artery Tibial	0.0533997
12	56401085	ENSG00000237493	575400	Artery Coronary	0.0577818
12	56401085	ENSG00000185664	918300	Adipose Subcutaneous	0.0922458
12	56401085	ENSG00000273890	6468000	Adipose Subcutaneous	0.650033
12	56401085	ENSG00000237493	397200	Heart Atrial Appendage	0.0398714
12	56401085	ENSG00000111540	780200	Adipose Subcutaneous	0.0783657
12	56401085	ENSG00000123411	139000	Liver	0.0139203
12	56401085	ENSG00000139531	724600	Artery Aorta	0.0727775
12	56401085	ENSG00000197728	349000	Adipose Subcutaneous	0.0350269
12	56401085	ENSG00000139531	160900	Artery Coronary	0.0161214
12	56401085	ENSG00000123374	381100	Adipose Subcutaneous	0.0382532
12	56401085	ENSG00000111540	49500	Artery Aorta	0.00492487
12	56401085	ENSG00000237493	564000	Adipose Subcutaneous	0.056636
12	56401085	ENSG00000123411	2657000	Muscle Skeletal	0.266998
12	56401085	ENSG00000123411	6468000	Adipose Subcutaneous	0.650033
12	56401085	ENSG00000273890	139000	Liver	0.0139203
12	56401085	ENSG00000111540	385100	Liver	0.0386552
12	56401085	ENSG00000237493	549300	Artery Tibial	0.0551586
12	56401085	ENSG00000185664	625700	Artery Tibial	0.0628373
12	56401085	ENSG00000123374	136200	Liver	0.0136389
12	56401085	ENSG00000237493	154400	Liver	0.0154681
12	56402204	ENSG00000123411	82600	Heart Left Ventricle	0.00825167
12	56402204	ENSG00000273890	954600	Adipose Visceral Omentum	0.0958943
12	56402204	ENSG00000273890	315600	Artery Aorta	0.0316699
12	56402204	ENSG00000273890	201800	Adipose Subcutaneous	0.0202322
12	56402204	ENSG00000139531	77600	Heart Left Ventricle	0.00774913
12	56402204	ENSG00000139531	492900	Adipose Subcutaneous	0.0494899
12	56402204	ENSG00000123411	201800	Adipose Subcutaneous	0.0202322
12	56402204	ENSG00000123411	94500	Artery Aorta	0.00944771
12	56442728	ENSG00000197728	740400	Heart Atrial Appendage	0.0743655
12	56467385	ENSG00000065361	705500	Adipose Subcutaneous	0.0708578
12	56518408	ENSG00000139641	7376000	Heart Left Ventricle	0.741294
12	56518408	ENSG00000135482	286900	Heart Left Ventricle	0.0287854
12	56518408	ENSG00000196465	168900	Heart Left Ventricle	0.0169255
12	56518408	ENSG00000170515	44600	Heart Left Ventricle	0.00443238
12	56518408	ENSG00000139641	69600	Heart Atrial Appendage	0.00694507
12	56518408	ENSG00000139641	323900	Adipose Subcutaneous	0.0325041
12	56518408	ENSG00000258317	589500	Heart Left Ventricle	0.059199
12	56518408	ENSG00000229117	570900	Heart Left Ventricle	0.0573295
12	56724919	ENSG00000110944	148300	Adipose Subcutaneous	0.014855
12	56724919	ENSG00000135473	148300	Adipose Subcutaneous	0.014855
12	56841819	ENSG00000111602	181700	Heart Left Ventricle	0.018212
12	56841819	ENSG00000111602	71100	Liver	0.00709583
12	56841819	ENSG00000111602	5392000	Whole Blood	0.541887
12	56841819	ENSG00000111602	56300	Adipose Subcutaneous	0.00560832
12	56843893	ENSG00000111602	486100	Adipose Subcutaneous	0.0488065
12	56851795	ENSG00000111602	492700	Adipose Subcutaneous	0.0494698
12	56851795	ENSG00000111602	80700	Muscle Skeletal	0.00806071
12	56851795	ENSG00000176422	133600	Muscle Skeletal	0.0133776
12	56863770	ENSG00000176422	217800	Adipose Subcutaneous	0.0218403
12	56865056	ENSG00000176422	760900	Adipose Visceral Omentum	0.076426
12	56865056	ENSG00000176422	345700	Thyroid	0.0346952
12	56865056	ENSG00000176422	85400	Heart Atrial Appendage	0.00853309
12	56865056	ENSG00000176422	301600	Whole Blood	0.0302628
12	56865056	ENSG00000176422	829400	Heart Left Ventricle	0.0833107
12	56865056	ENSG00000176422	739600	Adipose Subcutaneous	0.0742851
12	56865056	ENSG00000176422	1251000	Muscle Skeletal	0.125685
12	56865056	ENSG00000135517	389300	Heart Atrial Appendage	0.0390773
12	56865056	ENSG00000176422	30000	Artery Tibial	0.00296497
12	56871314	ENSG00000176422	180700	Adipose Subcutaneous	0.0181115
12	56871314	ENSG00000135423	238200	Adipose Subcutaneous	0.0238906
12	56874522	ENSG00000176422	518200	Heart Atrial Appendage	0.0520328
12	56874522	ENSG00000135423	696800	Adipose Subcutaneous	0.0699834
12	56874522	ENSG00000176422	440400	Heart Left Ventricle	0.0442133
12	56874522	ENSG00000135517	89500	Heart Atrial Appendage	0.00894517
12	56874522	ENSG00000135423	338900	Heart Left Ventricle	0.0340118
12	56874522	ENSG00000135423	303100	Heart Atrial Appendage	0.0304136
12	56876372	ENSG00000135423	586400	Adipose Subcutaneous	0.0588874
12	56876372	ENSG00000135423	301500	Artery Tibial	0.0302528
12	56878120	ENSG00000135423	856000	Adipose Subcutaneous	0.0859842
12	56880672	ENSG00000135423	525000	Adipose Subcutaneous	0.0527162
12	56880672	ENSG00000135423	563500	Heart Atrial Appendage	0.0565858
12	56880672	ENSG00000135423	341700	Adipose Visceral Omentum	0.0342932
12	56880672	ENSG00000135423	519600	Liver	0.0521735
12	56880672	ENSG00000176422	71100	Liver	0.00709583
12	56882528	ENSG00000135423	227900	Heart Left Ventricle	0.0228554
12	56882528	ENSG00000076067	158000	Artery Tibial	0.0158299
12	56882528	ENSG00000176422	390600	Artery Tibial	0.039208
12	56882528	ENSG00000257576	710500	Adipose Subcutaneous	0.0713604
12	56882528	ENSG00000076067	83800	Liver	0.00837228
12	56882528	ENSG00000176422	518200	Heart Atrial Appendage	0.0520328
12	56882528	ENSG00000257576	488600	Liver	0.0490577
12	56882528	ENSG00000176422	472100	Whole Blood	0.0473994
12	56882528	ENSG00000176422	335100	Liver	0.0336298
12	56882528	ENSG00000176422	705500	Adipose Subcutaneous	0.0708578
12	56882528	ENSG00000135517	89500	Heart Atrial Appendage	0.00894517
12	56882528	ENSG00000257576	812800	Heart Left Ventricle	0.0816423
12	56882528	ENSG00000135423	675400	Thyroid	0.0678326
12	56882528	ENSG00000135423	5463000	Adipose Subcutaneous	0.549023
12	56882528	ENSG00000176422	467600	Artery Aorta	0.0469471
12	56882528	ENSG00000135423	861100	Adipose Visceral Omentum	0.0864968
12	56882528	ENSG00000135423	663900	Artery Tibial	0.0666767
12	56882528	ENSG00000076067	786600	Artery Aorta	0.079009
12	56882528	ENSG00000135423	7680000	Heart Atrial Appendage	0.771848
12	56882528	ENSG00000135423	378500	Artery Coronary	0.0379919
12	56882528	ENSG00000135423	139000	Liver	0.0139203
12	56882528	ENSG00000135517	427400	Liver	0.0429067
12	56882528	ENSG00000135423	578000	Whole Blood	0.0580431
12	56882528	ENSG00000257576	512600	Artery Aorta	0.0514699
12	56882528	ENSG00000135423	858300	Artery Aorta	0.0862154
12	56882528	ENSG00000176422	452900	Heart Left Ventricle	0.0454696
12	56882528	ENSG00000111602	574100	Artery Aorta	0.0576511
12	56882528	ENSG00000257576	991300	Artery Tibial	0.0995829
12	56882710	ENSG00000135423	113600	Heart Left Ventricle	0.0113674
12	56882710	ENSG00000176422	232200	Artery Aorta	0.0232876
12	56882710	ENSG00000135423	311300	Adipose Visceral Omentum	0.0312378
12	56882710	ENSG00000135423	994700	Artery Aorta	0.0999246
12	56882710	ENSG00000135423	856000	Adipose Subcutaneous	0.0859842
12	56915547	ENSG00000257576	91100	Muscle Skeletal	0.00910599
12	56915547	ENSG00000076067	2657000	Muscle Skeletal	0.266998
12	56915547	ENSG00000257576	691800	Artery Tibial	0.0694809
12	56915547	ENSG00000257576	49100	Artery Aorta	0.00488467
12	56915547	ENSG00000076067	6468000	Adipose Subcutaneous	0.650033
12	56915547	ENSG00000076067	334000	Artery Aorta	0.0335193
12	56915547	ENSG00000135423	52900	Artery Tibial	0.0052666
12	56915547	ENSG00000257576	301300	Thyroid	0.0302327
12	56915547	ENSG00000257576	2091000	Heart Left Ventricle	0.210111
12	56915547	ENSG00000257576	610000	Artery Coronary	0.0612594
12	56915547	ENSG00000076067	441400	Thyroid	0.0443138
12	56915547	ENSG00000076067	139000	Liver	0.0139203
12	56915547	ENSG00000257576	139000	Liver	0.0139203
12	56915547	ENSG00000257576	759700	Adipose Subcutaneous	0.0763053
12	56915547	ENSG00000076067	5372000	Heart Left Ventricle	0.539876
12	56915547	ENSG00000135423	693200	Liver	0.0696216
12	56915547	ENSG00000076067	7680000	Heart Atrial Appendage	0.771848
12	56915547	ENSG00000076067	8203000	Adipose Visceral Omentum	0.824413
12	56915547	ENSG00000076067	5876000	Whole Blood	0.590532
12	56915547	ENSG00000257576	7680000	Heart Atrial Appendage	0.771848
12	56915547	ENSG00000076067	3017000	Artery Coronary	0.303181
12	56915547	ENSG00000076067	1113000	Artery Tibial	0.111815
12	56915547	ENSG00000257576	531300	Adipose Visceral Omentum	0.0533494
12	57146069	ENSG00000196531	282000	Artery Aorta	0.0282929
12	57146069	ENSG00000198056	3594000	Muscle Skeletal	0.361174
12	57146069	ENSG00000198056	858300	Artery Aorta	0.0862154
12	57146069	ENSG00000025423	736600	Liver	0.0739836
12	57146069	ENSG00000198056	449000	Heart Left Ventricle	0.0450776
12	57146069	ENSG00000025423	3594000	Muscle Skeletal	0.361174
12	57146069	ENSG00000025423	779000	Artery Coronary	0.0782451
12	57146069	ENSG00000025423	7680000	Heart Atrial Appendage	0.771848
12	57146069	ENSG00000025423	6468000	Adipose Subcutaneous	0.650033
12	57146069	ENSG00000025423	267900	Adipose Visceral Omentum	0.0268757
12	57146069	ENSG00000025423	449000	Heart Left Ventricle	0.0450776
12	57146069	ENSG00000196531	1400	Adipose Subcutaneous	9.04568e-05
12	57146069	ENSG00000198056	9637000	Artery Tibial	0.968541
12	57146069	ENSG00000198056	267900	Adipose Visceral Omentum	0.0268757
12	57146069	ENSG00000198056	8469000	Thyroid	0.851148
12	57146069	ENSG00000025423	8469000	Thyroid	0.851148
12	57146069	ENSG00000198056	779000	Artery Coronary	0.0782451
12	57146069	ENSG00000196531	430500	Artery Coronary	0.0432183
12	57146069	ENSG00000025423	858300	Artery Aorta	0.0862154
12	57146069	ENSG00000025423	80000	Whole Blood	0.00799035
12	57146069	ENSG00000198056	80000	Whole Blood	0.00799035
12	57146069	ENSG00000196531	828400	Artery Tibial	0.0832102
12	57146069	ENSG00000025423	9637000	Artery Tibial	0.968541
12	57146069	ENSG00000198056	7680000	Heart Atrial Appendage	0.771848
12	57146069	ENSG00000196531	85400	Heart Atrial Appendage	0.00853309
12	57146069	ENSG00000198056	736600	Liver	0.0739836
12	57146069	ENSG00000196531	345700	Thyroid	0.0346952
12	57146069	ENSG00000196531	72100	Whole Blood	0.00719634
12	57146069	ENSG00000198056	6468000	Adipose Subcutaneous	0.650033
12	57527283	ENSG00000166888	440400	Heart Left Ventricle	0.0442133
12	57527283	ENSG00000166888	371900	Artery Tibial	0.0373285
12	57527283	ENSG00000259125	467600	Artery Aorta	0.0469471
12	57527283	ENSG00000166888	634600	Adipose Visceral Omentum	0.0637318
12	57527283	ENSG00000123384	172500	Muscle Skeletal	0.0172873
12	57527283	ENSG00000123384	976800	Heart Left Ventricle	0.0981255
12	57527283	ENSG00000166888	245400	Thyroid	0.0246143
12	57527283	ENSG00000166888	979500	Whole Blood	0.0983969
12	57527283	ENSG00000166888	569200	Adipose Subcutaneous	0.0571587
12	57527283	ENSG00000166888	858300	Artery Aorta	0.0862154
12	57527283	ENSG00000259125	190900	Artery Tibial	0.0191366
12	57527283	ENSG00000123384	60500	Artery Tibial	0.00603045
12	57527283	ENSG00000123384	557400	Heart Atrial Appendage	0.0559727
12	57527283	ENSG00000123384	297600	Thyroid	0.0298608
12	57527283	ENSG00000123384	158200	Adipose Visceral Omentum	0.01585
12	57527283	ENSG00000123384	858300	Artery Aorta	0.0862154
12	57527283	ENSG00000166888	814800	Heart Atrial Appendage	0.0818433
12	57527283	ENSG00000123384	130300	Whole Blood	0.0130459
12	57527283	ENSG00000123384	651200	Adipose Subcutaneous	0.0654003
12	57527283	ENSG00000166888	147800	Muscle Skeletal	0.0148048
12	57530341	ENSG00000259125	11500	Artery Tibial	0.00110558
12	57530341	ENSG00000123384	101900	Muscle Skeletal	0.0101915
12	57530341	ENSG00000166888	863300	Adipose Subcutaneous	0.0867179
12	57530341	ENSG00000166888	80700	Muscle Skeletal	0.00806071
12	57637593	ENSG00000185633	19500	Whole Blood	0.00190964
12	57637593	ENSG00000182199	947700	Adipose Subcutaneous	0.0952008
12	57637593	ENSG00000182199	267200	Artery Tibial	0.0268054
12	57637593	ENSG00000185633	558200	Heart Left Ventricle	0.0560531
12	57637593	ENSG00000182379	754000	Kidney Cortex	0.0757324
12	57637593	ENSG00000185482	532000	Artery Tibial	0.0534198
12	57637593	ENSG00000276727	267200	Artery Tibial	0.0268054
12	57637593	ENSG00000185482	440400	Heart Left Ventricle	0.0442133
12	57637593	ENSG00000185482	299500	Thyroid	0.0300518
12	57637593	ENSG00000276727	786200	Liver	0.0789688
12	57637593	ENSG00000185633	114100	Artery Coronary	0.0114177
12	57637593	ENSG00000185633	7680000	Heart Atrial Appendage	0.771848
12	57637593	ENSG00000185482	7680000	Heart Atrial Appendage	0.771848
12	57637593	ENSG00000185633	519600	Liver	0.0521735
12	57637593	ENSG00000185633	729000	Adipose Visceral Omentum	0.0732198
12	57637593	ENSG00000185482	30500	Artery Aorta	0.00301523
12	57637593	ENSG00000185482	577400	Adipose Visceral Omentum	0.0579828
12	57637593	ENSG00000185633	389400	Thyroid	0.0390874
12	57637593	ENSG00000185633	605300	Artery Aorta	0.060787
12	57637593	ENSG00000182199	292000	Liver	0.029298
12	57637593	ENSG00000276727	315600	Artery Aorta	0.0316699
12	57637593	ENSG00000185482	803000	Muscle Skeletal	0.0806573
12	57637593	ENSG00000182199	259400	Artery Aorta	0.0260214
12	57637593	ENSG00000185633	141600	Muscle Skeletal	0.0141816
12	57637593	ENSG00000185482	308100	Whole Blood	0.0309161
12	57637593	ENSG00000182199	52400	Kidney Cortex	0.00521634
12	57637593	ENSG00000185633	497500	Adipose Subcutaneous	0.0499523
12	57637593	ENSG00000182199	134500	Heart Atrial Appendage	0.013468
12	57637593	ENSG00000182199	739100	Whole Blood	0.0742349
12	57637593	ENSG00000185482	42100	Liver	0.00418111
12	57637593	ENSG00000185633	178400	Artery Tibial	0.0178803
12	57637593	ENSG00000182379	545600	Artery Tibial	0.0547867
12	57637593	ENSG00000185482	234200	Adipose Subcutaneous	0.0234886
12	57643686	ENSG00000185482	63100	Artery Aorta	0.00629177
12	57835965	ENSG00000179912	693800	Whole Blood	0.0696819
12	57835965	ENSG00000111087	631400	Artery Tibial	0.0634102
12	57835965	ENSG00000139269	169500	Adipose Visceral Omentum	0.0169858
12	57835965	ENSG00000139269	877700	Heart Atrial Appendage	0.0881652
12	57835965	ENSG00000111087	73800	Artery Aorta	0.0073672
12	57835965	ENSG00000139269	302100	Muscle Skeletal	0.0303131
12	57835965	ENSG00000123329	136700	Whole Blood	0.0136891
12	57835965	ENSG00000179912	983200	Artery Tibial	0.0987688
12	57835965	ENSG00000139269	454800	Heart Left Ventricle	0.0456606
12	57835965	ENSG00000179912	302100	Muscle Skeletal	0.0303131
12	57835965	ENSG00000139269	23500	Thyroid	0.00231167
12	57835965	ENSG00000139269	693800	Whole Blood	0.0696819
12	57835965	ENSG00000179912	51000	Adipose Subcutaneous	0.00507563
12	57835965	ENSG00000179912	479000	Heart Atrial Appendage	0.0480929
12	57835965	ENSG00000166986	659800	Whole Blood	0.0662646
12	57835965	ENSG00000175189	487000	Adipose Subcutaneous	0.0488969
12	57835965	ENSG00000139269	267200	Artery Tibial	0.0268054
12	57835965	ENSG00000139269	492900	Adipose Subcutaneous	0.0494899
12	57835965	ENSG00000175189	713100	Muscle Skeletal	0.0716217
12	57835965	ENSG00000179912	836100	Heart Left Ventricle	0.0839841
12	59989602	ENSG00000118596	2373000	Heart Atrial Appendage	0.238454
12	59989602	ENSG00000118596	611500	Artery Tibial	0.0614101
12	59989602	ENSG00000118596	512600	Artery Aorta	0.0514699
12	59989602	ENSG00000118596	836100	Heart Left Ventricle	0.0839841
12	59989602	ENSG00000118596	892300	Adipose Subcutaneous	0.0896326
12	59989602	ENSG00000118596	389700	Adipose Visceral Omentum	0.0391175
12	62996061	ENSG00000257354	208500	Adipose Subcutaneous	0.0209056
12	62996061	ENSG00000257354	771200	Artery Tibial	0.0774612
12	62996061	ENSG00000257354	849100	Artery Coronary	0.0852907
12	62996061	ENSG00000275180	5120000	Adipose Subcutaneous	0.514548
12	62996061	ENSG00000257354	972000	Muscle Skeletal	0.0976431
12	62996061	ENSG00000221949	475100	Artery Coronary	0.0477009
12	62996061	ENSG00000221949	121200	Artery Tibial	0.0121313
12	62996061	ENSG00000221949	5120000	Adipose Subcutaneous	0.514548
12	62996061	ENSG00000275180	149600	Artery Coronary	0.0149857
12	62996061	ENSG00000275180	121200	Artery Tibial	0.0121313
12	62996061	ENSG00000275180	134500	Heart Atrial Appendage	0.013468
12	62996061	ENSG00000221949	263500	Whole Blood	0.0264335
12	62996061	ENSG00000257354	40400	Liver	0.00401025
12	62996061	ENSG00000221949	649800	Liver	0.0652596
12	62996061	ENSG00000221949	7718000	Adipose Visceral Omentum	0.775667
12	62996061	ENSG00000275180	263500	Whole Blood	0.0264335
12	62996061	ENSG00000257354	34700	Heart Left Ventricle	0.00343736
12	62996061	ENSG00000257354	489000	Whole Blood	0.0490979
12	62996061	ENSG00000221949	314000	Muscle Skeletal	0.0315091
12	62996061	ENSG00000221949	92700	Heart Left Ventricle	0.0092668
12	62996061	ENSG00000275180	1213000	Adipose Visceral Omentum	0.121865
12	62996061	ENSG00000275180	314000	Muscle Skeletal	0.0315091
12	62996061	ENSG00000257354	684300	Artery Aorta	0.0687271
12	62996061	ENSG00000221949	301300	Thyroid	0.0302327
12	62996061	ENSG00000221949	134500	Heart Atrial Appendage	0.013468
12	62996061	ENSG00000275180	297600	Thyroid	0.0298608
12	62996061	ENSG00000257354	89500	Heart Atrial Appendage	0.00894517
12	62996061	ENSG00000257354	664100	Adipose Visceral Omentum	0.0666968
12	62996061	ENSG00000275180	649800	Liver	0.0652596
12	62996061	ENSG00000275180	7491000	Heart Left Ventricle	0.752852
12	6341499	ENSG00000202318	859900	Thyroid	0.0863762
12	6344600	ENSG00000202318	568800	Heart Atrial Appendage	0.0571184
12	64209976	ENSG00000255642	629100	Adipose Subcutaneous	0.0631791
12	64215629	ENSG00000255642	214100	Artery Aorta	0.0214684
12	64215629	ENSG00000255642	3400	Artery Tibial	0.000291472
12	64215629	ENSG00000255642	2476000	Adipose Visceral Omentum	0.248806
12	64215629	ENSG00000255642	4849000	Heart Left Ventricle	0.487311
12	64215629	ENSG00000255642	139000	Liver	0.0139203
12	64215629	ENSG00000255642	7680000	Heart Atrial Appendage	0.771848
12	64215629	ENSG00000196935	383600	Artery Tibial	0.0385044
12	64215629	ENSG00000196935	186800	Liver	0.0187246
12	64215629	ENSG00000196935	659800	Whole Blood	0.0662646
12	64215629	ENSG00000196935	350400	Artery Coronary	0.0351676
12	64215629	ENSG00000255642	84100	Muscle Skeletal	0.00840243
12	64215629	ENSG00000255642	936200	Artery Coronary	0.0940449
12	64215629	ENSG00000255642	844300	Thyroid	0.0848083
12	64215629	ENSG00000255642	732400	Whole Blood	0.0735615
12	64215629	ENSG00000196935	129900	Adipose Subcutaneous	0.0130057
12	64215629	ENSG00000255642	6468000	Adipose Subcutaneous	0.650033
12	64239261	ENSG00000196935	7680000	Heart Atrial Appendage	0.771848
12	64239261	ENSG00000196935	8693000	Artery Aorta	0.873662
12	64239261	ENSG00000196935	178400	Artery Tibial	0.0178803
12	64239261	ENSG00000196935	997000	Liver	0.100156
12	64239261	ENSG00000255642	79400	Kidney Cortex	0.00793005
12	64239261	ENSG00000255642	631400	Artery Tibial	0.0634102
12	64239261	ENSG00000196935	497600	Heart Left Ventricle	0.0499623
12	64239261	ENSG00000255642	563000	Liver	0.0565355
12	64239261	ENSG00000196935	818400	Thyroid	0.0822051
12	64239261	ENSG00000196935	989200	Adipose Subcutaneous	0.0993718
12	64239261	ENSG00000196935	577400	Adipose Visceral Omentum	0.0579828
12	6457062	ENSG00000256433	168900	Whole Blood	0.0169255
12	6457062	ENSG00000067182	418800	Adipose Subcutaneous	0.0420423
12	6457062	ENSG00000067182	991300	Artery Tibial	0.0995829
12	6457062	ENSG00000111321	384900	Whole Blood	0.0386351
12	6457062	ENSG00000067182	744900	Whole Blood	0.0748178
12	6457062	ENSG00000111319	307600	Whole Blood	0.0308659
12	64797923	ENSG00000184575	133900	Artery Aorta	0.0134077
12	64797923	ENSG00000184575	651200	Adipose Subcutaneous	0.0654003
12	6502708	ENSG00000256433	215300	Adipose Visceral Omentum	0.021589
12	6502708	ENSG00000256433	844300	Thyroid	0.0848083
12	65110141	ENSG00000280181	152500	Adipose Visceral Omentum	0.0152771
12	65150485	ENSG00000135677	129900	Adipose Subcutaneous	0.0130057
12	65150485	ENSG00000135677	152500	Adipose Visceral Omentum	0.0152771
12	65173570	ENSG00000111490	148800	Liver	0.0149053
12	65173570	ENSG00000111490	69100	Heart Atrial Appendage	0.00689482
12	65173570	ENSG00000111490	462300	Adipose Subcutaneous	0.0464144
12	65173570	ENSG00000111490	109700	Adipose Visceral Omentum	0.0109754
12	65173570	ENSG00000111490	235300	Thyroid	0.0235992
12	65173570	ENSG00000111490	71400	Artery Aorta	0.00712599
12	65173570	ENSG00000111490	449000	Heart Left Ventricle	0.0450776
12	65677086	ENSG00000174099	33500	Muscle Skeletal	0.00331675
12	65677086	ENSG00000250280	454800	Adipose Subcutaneous	0.0456606
12	65677086	ENSG00000174099	129900	Adipose Subcutaneous	0.0130057
12	6598043	ENSG00000111639	927100	Adipose Subcutaneous	0.0931303
12	6598043	ENSG00000010292	927100	Adipose Subcutaneous	0.0931303
12	6637941	ENSG00000255966	295100	Muscle Skeletal	0.0296095
12	6637941	ENSG00000111640	137100	Adipose Subcutaneous	0.0137293
12	6637941	ENSG00000111640	295100	Muscle Skeletal	0.0296095
12	6669257	ENSG00000111641	927100	Adipose Subcutaneous	0.0931303
12	6669257	ENSG00000010295	63100	Artery Aorta	0.00629177
12	6669257	ENSG00000010295	582000	Adipose Subcutaneous	0.0584451
12	6669257	ENSG00000010295	22800	Adipose Visceral Omentum	0.00224132
12	66711457	ENSG00000127311	266200	Heart Left Ventricle	0.0267049
12	6744864	ENSG00000111644	934600	Whole Blood	0.0938841
12	6744864	ENSG00000184574	60900	Adipose Visceral Omentum	0.00607066
12	6744864	ENSG00000184574	157400	Heart Atrial Appendage	0.0157696
12	6744864	ENSG00000184574	628700	Whole Blood	0.0631389
12	6744864	ENSG00000184574	498300	Heart Left Ventricle	0.0500327
12	6744864	ENSG00000184574	5120000	Adipose Subcutaneous	0.514548
12	6744864	ENSG00000111644	365800	Adipose Subcutaneous	0.0367154
12	6744864	ENSG00000111644	77600	Heart Left Ventricle	0.00774913
12	6747578	ENSG00000184574	564000	Adipose Subcutaneous	0.056636
12	6747578	ENSG00000111644	328800	Adipose Subcutaneous	0.0329966
12	67660415	ENSG00000237766	402500	Heart Left Ventricle	0.040404
12	67660415	ENSG00000111530	349400	Heart Left Ventricle	0.0350671
12	67660415	ENSG00000111530	361700	Artery Tibial	0.0363033
12	67660415	ENSG00000111530	492700	Adipose Subcutaneous	0.0494698
12	67660415	ENSG00000237766	18300	Artery Tibial	0.00178903
12	67663978	ENSG00000111530	628100	Liver	0.0630785
12	67663978	ENSG00000111530	150600	Heart Left Ventricle	0.0150862
12	67663978	ENSG00000111530	586400	Adipose Subcutaneous	0.0588874
12	67663978	ENSG00000111530	811400	Whole Blood	0.0815016
12	67663978	ENSG00000237766	388400	Artery Tibial	0.0389869
12	67663978	ENSG00000237766	814800	Heart Atrial Appendage	0.0818433
12	67663978	ENSG00000111530	662900	Heart Atrial Appendage	0.0665762
12	67663978	ENSG00000237766	569600	Heart Left Ventricle	0.0571989
12	67663978	ENSG00000111530	479200	Artery Tibial	0.048113
12	67663978	ENSG00000237766	169500	Artery Aorta	0.0169858
12	67663978	ENSG00000111530	49100	Artery Aorta	0.00488467
12	67664839	ENSG00000237766	164500	Artery Aorta	0.0164832
12	67664839	ENSG00000111530	56300	Adipose Subcutaneous	0.00560832
12	67665456	ENSG00000111530	137100	Adipose Subcutaneous	0.0137293
12	67670243	ENSG00000111530	483900	Whole Blood	0.0485854
12	67671067	ENSG00000111530	11500	Artery Tibial	0.00110558
12	67671067	ENSG00000111530	443700	Heart Left Ventricle	0.044545
12	67671067	ENSG00000237766	961900	Heart Left Ventricle	0.096628
12	68841676	ENSG00000251301	465700	Whole Blood	0.0467561
12	6896055	ENSG00000089692	659800	Whole Blood	0.0662646
12	6896055	ENSG00000010610	629100	Adipose Subcutaneous	0.0631791
12	6896055	ENSG00000010610	464300	Whole Blood	0.0466154
12	6896055	ENSG00000089692	581400	Adipose Subcutaneous	0.0583848
12	6896055	ENSG00000010610	77600	Adipose Visceral Omentum	0.00774913
12	6896194	ENSG00000010610	279100	Adipose Subcutaneous	0.0280014
12	6898460	ENSG00000010610	492600	Whole Blood	0.0494598
12	6898460	ENSG00000010610	569600	Heart Left Ventricle	0.0571989
12	6898460	ENSG00000010610	297600	Thyroid	0.0298608
12	6898460	ENSG00000010610	325600	Adipose Visceral Omentum	0.032675
12	6898460	ENSG00000010610	201800	Adipose Subcutaneous	0.0202322
12	6898460	ENSG00000010610	170400	Artery Coronary	0.0170762
12	6898460	ENSG00000010610	610000	Artery Aorta	0.0612594
12	6898460	ENSG00000010610	625700	Artery Tibial	0.0628373
12	6898521	ENSG00000159335	863600	Whole Blood	0.0867481
12	6898521	ENSG00000089693	979500	Whole Blood	0.0983969
12	6898521	ENSG00000010610	943900	Adipose Subcutaneous	0.0948188
12	6898521	ENSG00000010610	157400	Heart Atrial Appendage	0.0157696
12	6898521	ENSG00000010610	338900	Heart Left Ventricle	0.0340118
12	6898521	ENSG00000089692	567300	Whole Blood	0.0569677
12	6898521	ENSG00000010610	2600	Adipose Visceral Omentum	0.000211066
12	6899528	ENSG00000010610	45600	Adipose Subcutaneous	0.00453289
12	69080616	ENSG00000233560	157300	Heart Left Ventricle	0.0157596
12	69080616	ENSG00000111581	1113000	Artery Tibial	0.111815
12	69080616	ENSG00000247363	398000	Liver	0.0399518
12	69080616	ENSG00000247363	3017000	Artery Coronary	0.303181
12	69080616	ENSG00000233560	3017000	Artery Coronary	0.303181
12	69080616	ENSG00000247363	6468000	Adipose Subcutaneous	0.650033
12	69080616	ENSG00000233560	811900	Artery Tibial	0.0815518
12	69080616	ENSG00000233560	133900	Artery Aorta	0.0134077
12	69080616	ENSG00000233560	302600	Liver	0.0303633
12	69080616	ENSG00000247363	1113000	Artery Tibial	0.111815
12	69080616	ENSG00000247363	512700	Artery Aorta	0.05148
12	69080616	ENSG00000233560	546600	Kidney Cortex	0.0548872
12	69080616	ENSG00000111581	981500	Thyroid	0.0985979
12	69080616	ENSG00000111581	3017000	Artery Coronary	0.303181
12	69080616	ENSG00000234925	603500	Artery Coronary	0.0606061
12	69080616	ENSG00000111581	692700	Muscle Skeletal	0.0695713
12	69080616	ENSG00000111581	534700	Kidney Cortex	0.0536911
12	69080616	ENSG00000247363	108600	Muscle Skeletal	0.0108649
12	69080616	ENSG00000111581	2878000	Heart Left Ventricle	0.289211
12	69080616	ENSG00000234925	754000	Kidney Cortex	0.0757324
12	69080616	ENSG00000247363	830800	Thyroid	0.0834514
12	69080616	ENSG00000247363	3834000	Adipose Visceral Omentum	0.385296
12	69080616	ENSG00000111581	7329000	Adipose Visceral Omentum	0.73657
12	69080616	ENSG00000111581	6468000	Adipose Subcutaneous	0.650033
12	69080616	ENSG00000111581	360900	Liver	0.0362229
12	69080616	ENSG00000111581	857000	Whole Blood	0.0860847
12	69080616	ENSG00000247363	857000	Whole Blood	0.0860847
12	69080616	ENSG00000233560	442100	Adipose Subcutaneous	0.0443841
12	69080616	ENSG00000233560	954600	Whole Blood	0.0958943
12	69080616	ENSG00000111581	438700	Artery Aorta	0.0440424
12	69080616	ENSG00000233560	197800	Heart Atrial Appendage	0.0198301
12	69080616	ENSG00000247363	575900	Kidney Cortex	0.0578321
12	69080616	ENSG00000247363	7680000	Heart Atrial Appendage	0.771848
12	69080616	ENSG00000111581	7680000	Heart Atrial Appendage	0.771848
12	70082758	ENSG00000127325	186700	Muscle Skeletal	0.0187145
12	71016340	ENSG00000127329	323900	Adipose Subcutaneous	0.0325041
12	71030214	ENSG00000127329	381100	Adipose Subcutaneous	0.0382532
12	72063847	ENSG00000133858	271200	Adipose Subcutaneous	0.0272074
12	77455527	ENSG00000165891	888900	Heart Left Ventricle	0.0892909
12	77455527	ENSG00000165891	152500	Adipose Visceral Omentum	0.0152771
12	77464863	ENSG00000165891	728000	Heart Atrial Appendage	0.0731193
12	77464863	ENSG00000165891	522600	Adipose Visceral Omentum	0.052475
12	77464863	ENSG00000165891	285100	Thyroid	0.0286045
12	77464863	ENSG00000165891	766500	Adipose Subcutaneous	0.0769888
12	77464863	ENSG00000165891	30000	Artery Tibial	0.00296497
12	77464863	ENSG00000165891	618600	Heart Left Ventricle	0.0621237
12	77464863	ENSG00000165891	71400	Artery Aorta	0.00712599
12	80326272	ENSG00000257557	84500	Heart Left Ventricle	0.00844264
12	80326272	ENSG00000257557	785200	Adipose Visceral Omentum	0.0788683
12	80326272	ENSG00000257557	130200	Heart Atrial Appendage	0.0130358
12	80326272	ENSG00000257557	123900	Artery Aorta	0.0124026
12	80326272	ENSG00000058272	698300	Whole Blood	0.0701342
12	80326272	ENSG00000257557	698300	Whole Blood	0.0701342
12	80326272	ENSG00000058272	84500	Heart Left Ventricle	0.00844264
12	80326272	ENSG00000058272	785200	Adipose Visceral Omentum	0.0788683
12	80326272	ENSG00000058272	130200	Heart Atrial Appendage	0.0130358
12	80329244	ENSG00000257557	647700	Artery Coronary	0.0650485
12	80329244	ENSG00000257557	8445000	Artery Aorta	0.848736
12	80329244	ENSG00000058272	8445000	Artery Aorta	0.848736
12	80329244	ENSG00000058272	287900	Adipose Subcutaneous	0.0288859
12	80329244	ENSG00000058272	98200	Muscle Skeletal	0.00981959
12	80329244	ENSG00000058272	628100	Liver	0.0630785
12	80329244	ENSG00000058272	7680000	Heart Atrial Appendage	0.771848
12	80329244	ENSG00000257557	675900	Adipose Subcutaneous	0.0678828
12	80329244	ENSG00000257557	2476000	Adipose Visceral Omentum	0.248806
12	80329244	ENSG00000257557	7680000	Heart Atrial Appendage	0.771848
12	80329244	ENSG00000058272	2476000	Adipose Visceral Omentum	0.248806
12	80329244	ENSG00000058272	313500	Heart Left Ventricle	0.0314589
12	80329244	ENSG00000257557	60700	Liver	0.00605056
12	80329244	ENSG00000058272	647700	Artery Coronary	0.0650485
12	80329244	ENSG00000257557	98200	Muscle Skeletal	0.00981959
12	80329244	ENSG00000257557	580100	Whole Blood	0.0582542
12	80329244	ENSG00000257557	417600	Artery Tibial	0.0419217
12	80329244	ENSG00000058272	417600	Artery Tibial	0.0419217
12	80329244	ENSG00000257557	313500	Heart Left Ventricle	0.0314589
12	80329244	ENSG00000058272	580100	Whole Blood	0.0582542
12	81328084	ENSG00000111058	856000	Adipose Subcutaneous	0.0859842
12	8210637	ENSG00000065970	7521000	Whole Blood	0.755867
12	8210637	ENSG00000235602	761400	Whole Blood	0.0764762
12	8210637	ENSG00000279865	7521000	Whole Blood	0.755867
12	8210637	ENSG00000089818	7521000	Whole Blood	0.755867
12	8210637	ENSG00000256171	848300	Whole Blood	0.0852103
12	8210637	ENSG00000111729	6167000	Whole Blood	0.61978
12	8210637	ENSG00000171860	7521000	Whole Blood	0.755867
12	89911501	ENSG00000257594	637900	Heart Left Ventricle	0.0640635
12	89911501	ENSG00000270344	570200	Adipose Subcutaneous	0.0572592
12	89911501	ENSG00000257594	129900	Adipose Subcutaneous	0.0130057
12	89911501	ENSG00000270344	102900	Heart Left Ventricle	0.010292
12	89911501	ENSG00000139323	102900	Heart Left Ventricle	0.010292
12	89911501	ENSG00000139323	780200	Adipose Subcutaneous	0.0783657
12	89913419	ENSG00000270344	381600	Whole Blood	0.0383034
12	89913419	ENSG00000139323	46200	Whole Blood	0.0045932
12	89913419	ENSG00000270344	977700	Heart Left Ventricle	0.098216
12	89913419	ENSG00000139323	266200	Heart Left Ventricle	0.0267049
12	89913419	ENSG00000257594	927100	Adipose Subcutaneous	0.0931303
12	89913419	ENSG00000270344	137100	Adipose Subcutaneous	0.0137293
12	89913419	ENSG00000257594	130300	Whole Blood	0.0130459
12	89913419	ENSG00000139323	441600	Adipose Subcutaneous	0.0443339
12	89913419	ENSG00000257594	181700	Heart Left Ventricle	0.018212
12	89914142	ENSG00000139323	7200	Artery Tibial	0.000673401
12	89917518	ENSG00000257594	350400	Artery Coronary	0.0351676
12	89917518	ENSG00000257594	133900	Artery Aorta	0.0134077
12	89917518	ENSG00000257594	819500	Heart Left Ventricle	0.0823157
12	89917518	ENSG00000139323	817300	Heart Left Ventricle	0.0820946
12	89917518	ENSG00000270344	817300	Heart Left Ventricle	0.0820946
12	89918677	ENSG00000257594	961900	Heart Left Ventricle	0.096628
12	89918677	ENSG00000139323	767900	Kidney Cortex	0.0771295
12	89918677	ENSG00000257594	676300	Thyroid	0.067923
12	89918677	ENSG00000139323	961900	Heart Left Ventricle	0.096628
12	89918677	ENSG00000139323	958300	Artery Aorta	0.0962661
12	89918677	ENSG00000139323	178400	Artery Tibial	0.0178803
12	89918677	ENSG00000139323	831400	Whole Blood	0.0835117
12	89918677	ENSG00000270344	961900	Heart Left Ventricle	0.096628
12	89918677	ENSG00000257594	662000	Whole Blood	0.0664858
12	89918677	ENSG00000270344	92300	Kidney Cortex	0.00922659
12	89918677	ENSG00000257594	705700	Adipose Subcutaneous	0.0708779
12	89918677	ENSG00000270344	831400	Whole Blood	0.0835117
12	89918677	ENSG00000258302	567300	Whole Blood	0.0569677
12	89918677	ENSG00000270344	705700	Adipose Subcutaneous	0.0708779
12	89918677	ENSG00000270344	823800	Artery Coronary	0.0827479
12	89918677	ENSG00000270344	7680000	Heart Atrial Appendage	0.771848
12	89918677	ENSG00000139323	705700	Adipose Subcutaneous	0.0708779
12	89918677	ENSG00000270344	676300	Thyroid	0.067923
12	89918677	ENSG00000257594	3594000	Muscle Skeletal	0.361174
12	89918677	ENSG00000270344	3594000	Muscle Skeletal	0.361174
12	89918677	ENSG00000257594	521000	Kidney Cortex	0.0523142
12	89918677	ENSG00000257594	958300	Artery Aorta	0.0962661
12	89918677	ENSG00000139323	18200	Adipose Visceral Omentum	0.00177898
12	89918677	ENSG00000139323	7680000	Heart Atrial Appendage	0.771848
12	89918677	ENSG00000257594	267900	Adipose Visceral Omentum	0.0268757
12	89918677	ENSG00000257594	178400	Artery Tibial	0.0178803
12	89918677	ENSG00000257594	992400	Artery Coronary	0.0996935
12	89918677	ENSG00000139323	390300	Thyroid	0.0391778
12	89918677	ENSG00000270344	184900	Adipose Visceral Omentum	0.0185336
12	89918677	ENSG00000270344	178400	Artery Tibial	0.0178803
12	89918677	ENSG00000139323	823800	Artery Coronary	0.0827479
12	89918677	ENSG00000257594	7680000	Heart Atrial Appendage	0.771848
12	89918677	ENSG00000270344	958300	Artery Aorta	0.0962661
12	89918677	ENSG00000139323	845900	Muscle Skeletal	0.0849691
12	89920184	ENSG00000270344	312200	Heart Atrial Appendage	0.0313282
12	89920184	ENSG00000270344	312600	Muscle Skeletal	0.0313684
12	89920184	ENSG00000139323	479200	Artery Tibial	0.048113
12	89920184	ENSG00000270344	479200	Artery Tibial	0.048113
12	89920184	ENSG00000139323	348700	Muscle Skeletal	0.0349967
12	89920184	ENSG00000270344	86000	Adipose Visceral Omentum	0.0085934
12	89920184	ENSG00000257594	910600	Adipose Subcutaneous	0.0914719
12	89920184	ENSG00000270344	910600	Adipose Subcutaneous	0.0914719
12	89920184	ENSG00000257594	919200	Artery Aorta	0.0923363
12	89920184	ENSG00000257594	133600	Muscle Skeletal	0.0133776
12	89920184	ENSG00000139323	910600	Adipose Subcutaneous	0.0914719
12	89920184	ENSG00000139323	481700	Artery Aorta	0.0483642
12	89920184	ENSG00000257594	479200	Artery Tibial	0.048113
12	89920184	ENSG00000139323	389700	Adipose Visceral Omentum	0.0391175
12	89920184	ENSG00000270344	481700	Artery Aorta	0.0483642
12	89921277	ENSG00000139323	157200	Heart Left Ventricle	0.0157495
12	89921277	ENSG00000257594	49400	Heart Left Ventricle	0.00491482
12	89921277	ENSG00000270344	49400	Heart Left Ventricle	0.00491482
12	9097933	ENSG00000003056	739600	Adipose Subcutaneous	0.0742851
12	9097933	ENSG00000003056	101900	Muscle Skeletal	0.0101915
12	9097933	ENSG00000139187	785200	Adipose Visceral Omentum	0.0788683
12	9097933	ENSG00000139187	254700	Whole Blood	0.025549
12	9097933	ENSG00000139187	549300	Artery Tibial	0.0551586
12	9097933	ENSG00000139187	739600	Adipose Subcutaneous	0.0742851
12	9097933	ENSG00000003056	549300	Artery Tibial	0.0551586
12	9097933	ENSG00000003056	254700	Whole Blood	0.025549
12	9097933	ENSG00000003056	785200	Adipose Visceral Omentum	0.0788683
12	9097933	ENSG00000139187	101900	Muscle Skeletal	0.0101915
12	9099568	ENSG00000003056	694900	Adipose Subcutaneous	0.0697925
12	9099568	ENSG00000139187	694900	Adipose Subcutaneous	0.0697925
12	9099568	ENSG00000139187	79400	Kidney Cortex	0.00793005
12	9099568	ENSG00000003056	97800	Kidney Cortex	0.00977939
12	9102575	ENSG00000003056	98300	Thyroid	0.00982964
12	9102575	ENSG00000139187	335500	Liver	0.03367
12	9102575	ENSG00000139187	842500	Kidney Cortex	0.0846274
12	9102575	ENSG00000111752	383600	Artery Tibial	0.0385044
12	9102575	ENSG00000111752	52400	Kidney Cortex	0.00521634
12	9102575	ENSG00000139187	227900	Heart Left Ventricle	0.0228554
12	9102575	ENSG00000139187	3760000	Muscle Skeletal	0.377858
12	9102575	ENSG00000111752	270000	Liver	0.0270868
12	9102575	ENSG00000139187	858300	Artery Aorta	0.0862154
12	9102575	ENSG00000111752	133600	Muscle Skeletal	0.0133776
12	9102575	ENSG00000282022	828400	Artery Tibial	0.0832102
12	9102575	ENSG00000139187	98300	Thyroid	0.00982964
12	9102575	ENSG00000003056	227900	Heart Left Ventricle	0.0228554
12	9102575	ENSG00000003056	7680000	Heart Atrial Appendage	0.771848
12	9102575	ENSG00000111752	651200	Adipose Subcutaneous	0.0654003
12	9102575	ENSG00000139187	662000	Whole Blood	0.0664858
12	9102575	ENSG00000003056	335500	Liver	0.03367
12	9102575	ENSG00000003056	1113000	Artery Tibial	0.111815
12	9102575	ENSG00000282022	350400	Artery Coronary	0.0351676
12	9102575	ENSG00000139187	8203000	Adipose Visceral Omentum	0.824413
12	9102575	ENSG00000003056	8203000	Adipose Visceral Omentum	0.824413
12	9102575	ENSG00000139187	1113000	Artery Tibial	0.111815
12	9102575	ENSG00000003056	3017000	Artery Coronary	0.303181
12	9102575	ENSG00000003056	662000	Whole Blood	0.0664858
12	9102575	ENSG00000111752	4413000	Whole Blood	0.44349
12	9102575	ENSG00000003056	858300	Artery Aorta	0.0862154
12	9102575	ENSG00000139187	6468000	Adipose Subcutaneous	0.650033
12	9102575	ENSG00000139187	3017000	Artery Coronary	0.303181
12	9102575	ENSG00000003056	842500	Kidney Cortex	0.0846274
12	9102575	ENSG00000139187	7680000	Heart Atrial Appendage	0.771848
12	9102575	ENSG00000111752	511100	Artery Coronary	0.0513192
12	9102575	ENSG00000003056	6468000	Adipose Subcutaneous	0.650033
12	9102575	ENSG00000003056	261200	Muscle Skeletal	0.0262023
12	9102575	ENSG00000111752	425400	Artery Aorta	0.0427057
12	9102925	ENSG00000139187	12400	Artery Tibial	0.00119604
12	9102925	ENSG00000003056	12400	Artery Tibial	0.00119604
12	9102925	ENSG00000139187	819900	Adipose Subcutaneous	0.0823559
12	9102925	ENSG00000282022	689200	Artery Aorta	0.0692196
12	9102925	ENSG00000003056	819900	Adipose Subcutaneous	0.0823559
12	9102925	ENSG00000003056	858300	Artery Aorta	0.0862154
12	9102925	ENSG00000139187	307600	Whole Blood	0.0308659
12	9102925	ENSG00000139187	113600	Heart Left Ventricle	0.0113674
12	9102925	ENSG00000003056	307600	Whole Blood	0.0308659
12	9102925	ENSG00000139187	858300	Artery Aorta	0.0862154
12	9102925	ENSG00000003056	113600	Heart Left Ventricle	0.0113674
12	9105835	ENSG00000003056	349000	Adipose Subcutaneous	0.0350269
12	9105835	ENSG00000139187	349000	Adipose Subcutaneous	0.0350269
12	93381951	ENSG00000102189	613100	Whole Blood	0.0615709
12	93381951	ENSG00000257345	655200	Whole Blood	0.0658023
12	93777769	ENSG00000257252	863300	Adipose Subcutaneous	0.0867179
12	93777769	ENSG00000173598	681200	Adipose Subcutaneous	0.0684155
12	94552501	ENSG00000136040	465700	Whole Blood	0.0467561
12	95867696	ENSG00000111142	858300	Artery Aorta	0.0862154
12	95867696	ENSG00000241556	760900	Adipose Visceral Omentum	0.076426
12	95867696	ENSG00000111142	21700	Kidney Cortex	0.00213076
12	95867696	ENSG00000257943	139000	Liver	0.0139203
12	95867696	ENSG00000111142	2091000	Heart Left Ventricle	0.210111
12	95867696	ENSG00000241556	858300	Artery Aorta	0.0862154
12	95867696	ENSG00000241556	139000	Liver	0.0139203
12	95867696	ENSG00000111142	4187000	Whole Blood	0.420775
12	95867696	ENSG00000111142	9950000	Adipose Visceral Omentum	1
12	95867696	ENSG00000241556	4187000	Whole Blood	0.420775
12	95867696	ENSG00000111142	486700	Artery Coronary	0.0488668
12	95867696	ENSG00000241556	389400	Thyroid	0.0390874
12	95867696	ENSG00000241556	261300	Kidney Cortex	0.0262124
12	95867696	ENSG00000111142	44700	Muscle Skeletal	0.00444243
12	95867696	ENSG00000241556	759700	Adipose Subcutaneous	0.0763053
12	95867696	ENSG00000241556	9637000	Artery Tibial	0.968541
12	95867696	ENSG00000111142	7680000	Heart Atrial Appendage	0.771848
12	95867696	ENSG00000111142	139000	Liver	0.0139203
12	95867696	ENSG00000111142	98300	Thyroid	0.00982964
12	95867696	ENSG00000111142	287900	Adipose Subcutaneous	0.0288859
12	95867696	ENSG00000111142	1113000	Artery Tibial	0.111815
12	95867696	ENSG00000241556	136400	Heart Left Ventricle	0.013659
12	95867696	ENSG00000241556	503600	Muscle Skeletal	0.0505654
12	95867696	ENSG00000241556	7680000	Heart Atrial Appendage	0.771848
12	95867696	ENSG00000241556	756300	Artery Coronary	0.0759636
12	96254073	ENSG00000139343	476100	Adipose Subcutaneous	0.0478014
12	96254073	ENSG00000139343	611500	Artery Tibial	0.0614101
12	96254073	ENSG00000139343	84100	Muscle Skeletal	0.00840243
12	96254073	ENSG00000139343	462100	Whole Blood	0.0463943
12	96254073	ENSG00000139343	157300	Heart Left Ventricle	0.0157596
12	96254073	ENSG00000139343	526200	Heart Atrial Appendage	0.0528368
12	96254073	ENSG00000139343	640900	Artery Aorta	0.064365
12	96254073	ENSG00000139343	182100	Artery Coronary	0.0182522
12	96254073	ENSG00000139343	60900	Adipose Visceral Omentum	0.00607066
12	96254073	ENSG00000258343	476100	Adipose Subcutaneous	0.0478014
12	96261568	ENSG00000139343	558800	Adipose Subcutaneous	0.0561134
12	96261568	ENSG00000139343	803000	Muscle Skeletal	0.0806573
12	96261568	ENSG00000258343	558800	Adipose Subcutaneous	0.0561134
12	96261568	ENSG00000139343	592600	Artery Tibial	0.0595105
12	96261568	ENSG00000139343	25300	Artery Coronary	0.00249259
12	96261568	ENSG00000139343	181100	Heart Atrial Appendage	0.0181517
12	96261568	ENSG00000139343	93100	Heart Left Ventricle	0.009307
12	96894774	ENSG00000188596	39700	Artery Tibial	0.0039399
12	96894774	ENSG00000188596	681200	Adipose Subcutaneous	0.0684155
12	98990289	ENSG00000075415	634600	Adipose Visceral Omentum	0.0637318
12	98990289	ENSG00000212443	208600	Heart Left Ventricle	0.0209156
12	98990289	ENSG00000075415	73800	Artery Aorta	0.0073672
12	98990289	ENSG00000212443	82700	Adipose Subcutaneous	0.00826172
12	98990289	ENSG00000075415	197800	Adipose Subcutaneous	0.0198301
12	98990289	ENSG00000212443	642500	Artery Tibial	0.0645259
12	98990289	ENSG00000075415	512200	Artery Tibial	0.0514297
12	98990289	ENSG00000075415	208600	Heart Left Ventricle	0.0209156
12	98990289	ENSG00000212443	73800	Artery Aorta	0.0073672
12	98990289	ENSG00000212443	692700	Muscle Skeletal	0.0695713
12	98990289	ENSG00000075415	692700	Muscle Skeletal	0.0695713
12	98990289	ENSG00000212443	634600	Adipose Visceral Omentum	0.0637318
12	9917106	ENSG00000110848	220100	Whole Blood	0.0220715
13	100027812	ENSG00000228808	879400	Adipose Subcutaneous	0.0883361
13	100027812	ENSG00000228808	446600	Artery Aorta	0.0448364
13	100027812	ENSG00000238241	118600	Whole Blood	0.0118699
13	100027812	ENSG00000228808	299500	Thyroid	0.0300518
13	100027812	ENSG00000169508	492600	Whole Blood	0.0494598
13	100027812	ENSG00000228808	570500	Heart Atrial Appendage	0.0572893
13	100030209	ENSG00000228808	145500	Heart Atrial Appendage	0.0145736
13	100030209	ENSG00000228808	341700	Adipose Visceral Omentum	0.0342932
13	100085153	ENSG00000238241	642500	Whole Blood	0.0645259
13	100150958	ENSG00000125304	548300	Artery Aorta	0.055058
13	100150958	ENSG00000125304	31000	Muscle Skeletal	0.00306548
13	100150958	ENSG00000280734	349400	Heart Left Ventricle	0.0350671
13	100150958	ENSG00000280734	506400	Artery Aorta	0.0508468
13	100150958	ENSG00000280734	526200	Heart Atrial Appendage	0.0528368
13	100150958	ENSG00000125304	30000	Artery Tibial	0.00296497
13	100150958	ENSG00000280734	489000	Whole Blood	0.0490979
13	100150958	ENSG00000125304	831400	Whole Blood	0.0835117
13	100150958	ENSG00000280734	186700	Muscle Skeletal	0.0187145
13	100150958	ENSG00000280734	537900	Adipose Visceral Omentum	0.0540128
13	100150958	ENSG00000125304	900000	Adipose Subcutaneous	0.0904066
13	100150958	ENSG00000125304	101400	Liver	0.0101412
13	100150958	ENSG00000125304	144300	Thyroid	0.014453
13	100150958	ENSG00000125304	627000	Heart Left Ventricle	0.062968
13	100150958	ENSG00000125304	545400	Heart Atrial Appendage	0.0547666
13	100150958	ENSG00000280734	900000	Adipose Subcutaneous	0.0904066
13	100150958	ENSG00000280734	715100	Thyroid	0.0718227
13	100150958	ENSG00000125304	6455000	Adipose Visceral Omentum	0.648726
13	100150958	ENSG00000203441	144300	Thyroid	0.014453
13	100150958	ENSG00000280734	552100	Artery Tibial	0.05544
13	100150958	ENSG00000280734	645200	Liver	0.0647972
13	100201026	ENSG00000280734	46200	Whole Blood	0.0045932
13	100201026	ENSG00000125304	465700	Whole Blood	0.0467561
13	108518444	ENSG00000204442	133900	Artery Aorta	0.0134077
13	108518444	ENSG00000204442	531300	Adipose Visceral Omentum	0.0533494
13	108518444	ENSG00000204442	570200	Adipose Subcutaneous	0.0572592
13	108518444	ENSG00000204442	102800	Artery Tibial	0.0102819
13	108518444	ENSG00000204442	7680000	Heart Atrial Appendage	0.771848
13	110435953	ENSG00000185950	200100	Heart Left Ventricle	0.0200613
13	110435953	ENSG00000185950	134500	Heart Atrial Appendage	0.013468
13	110435953	ENSG00000185950	651200	Adipose Subcutaneous	0.0654003
13	110885280	ENSG00000279237	11500	Artery Tibial	0.00110558
13	110951719	ENSG00000134871	47400	Heart Atrial Appendage	0.0047138
13	110951719	ENSG00000187498	301100	Heart Atrial Appendage	0.0302126
13	110951719	ENSG00000134871	576100	Adipose Subcutaneous	0.0578522
13	110951719	ENSG00000187498	267200	Artery Tibial	0.0268054
13	110951719	ENSG00000187498	795800	Heart Left Ventricle	0.0799337
13	110951719	ENSG00000134871	77600	Heart Left Ventricle	0.00774913
13	110951719	ENSG00000187498	82700	Adipose Subcutaneous	0.00826172
13	110951719	ENSG00000134871	164500	Artery Aorta	0.0164832
13	110951719	ENSG00000134871	267200	Artery Tibial	0.0268054
13	111365104	ENSG00000153487	626700	Artery Aorta	0.0629378
13	111365104	ENSG00000134905	492400	Whole Blood	0.0494397
13	111365104	ENSG00000134905	582000	Adipose Subcutaneous	0.0584451
13	111365104	ENSG00000153487	801400	Heart Atrial Appendage	0.0804965
13	111365104	ENSG00000134905	801400	Heart Atrial Appendage	0.0804965
13	111365104	ENSG00000134905	812800	Heart Left Ventricle	0.0816423
13	111365104	ENSG00000153487	947700	Adipose Subcutaneous	0.0952008
13	111365104	ENSG00000153487	520600	Whole Blood	0.052274
13	111365104	ENSG00000153487	812800	Heart Left Ventricle	0.0816423
13	111365104	ENSG00000134905	626700	Artery Aorta	0.0629378
13	111367650	ENSG00000153487	328800	Adipose Subcutaneous	0.0329966
13	111367650	ENSG00000153487	131500	Whole Blood	0.0131665
13	111367650	ENSG00000134905	328800	Adipose Subcutaneous	0.0329966
13	111367650	ENSG00000134905	131500	Whole Blood	0.0131665
13	111367650	ENSG00000134905	900700	Artery Aorta	0.0904769
13	111367650	ENSG00000153487	900700	Artery Aorta	0.0904769
13	113854715	ENSG00000139842	455300	Whole Blood	0.0457108
13	113854715	ENSG00000126226	455300	Whole Blood	0.0457108
13	113854715	ENSG00000139842	991300	Artery Tibial	0.0995829
13	113854715	ENSG00000126226	991300	Artery Tibial	0.0995829
13	113854715	ENSG00000126226	312600	Muscle Skeletal	0.0313684
13	113854715	ENSG00000126226	417200	Heart Atrial Appendage	0.0418815
13	113854715	ENSG00000139842	417200	Heart Atrial Appendage	0.0418815
13	113854715	ENSG00000139842	312600	Muscle Skeletal	0.0313684
13	113854715	ENSG00000139842	212700	Artery Coronary	0.0213277
13	113854715	ENSG00000126226	212700	Artery Coronary	0.0213277
13	113860121	ENSG00000139842	323900	Adipose Subcutaneous	0.0325041
13	113860121	ENSG00000126226	323900	Adipose Subcutaneous	0.0325041
13	113861385	ENSG00000139842	400300	Whole Blood	0.0401829
13	113861385	ENSG00000126226	400300	Whole Blood	0.0401829
13	113861385	ENSG00000139842	311300	Adipose Visceral Omentum	0.0312378
13	113861385	ENSG00000139842	33500	Muscle Skeletal	0.00331675
13	113861385	ENSG00000126226	919400	Heart Left Ventricle	0.0923564
13	113861385	ENSG00000126226	33500	Muscle Skeletal	0.00331675
13	113861385	ENSG00000139842	919400	Heart Left Ventricle	0.0923564
13	113861385	ENSG00000126226	311300	Adipose Visceral Omentum	0.0312378
13	113861606	ENSG00000126226	338900	Heart Left Ventricle	0.0340118
13	113861606	ENSG00000139842	80700	Muscle Skeletal	0.00806071
13	113861606	ENSG00000126226	80700	Muscle Skeletal	0.00806071
13	113861606	ENSG00000139842	338900	Heart Left Ventricle	0.0340118
13	113867153	ENSG00000139842	499600	Heart Left Ventricle	0.0501633
13	113867153	ENSG00000126226	499600	Heart Left Ventricle	0.0501633
13	113874814	ENSG00000139842	5821000	Heart Left Ventricle	0.585004
13	113874814	ENSG00000126226	5821000	Heart Left Ventricle	0.585004
13	113874814	ENSG00000139842	159200	Adipose Visceral Omentum	0.0159506
13	113874814	ENSG00000126226	159200	Adipose Visceral Omentum	0.0159506
13	113875062	ENSG00000126226	836100	Heart Left Ventricle	0.0839841
13	113875062	ENSG00000139842	348800	Whole Blood	0.0350068
13	113875062	ENSG00000139842	836100	Heart Left Ventricle	0.0839841
13	113875062	ENSG00000126226	8800	Adipose Visceral Omentum	0.000834213
13	113875062	ENSG00000139842	8800	Adipose Visceral Omentum	0.000834213
13	113875062	ENSG00000139842	912600	Thyroid	0.0916729
13	113875062	ENSG00000126226	912600	Thyroid	0.0916729
13	113875062	ENSG00000126226	348800	Whole Blood	0.0350068
13	114006350	ENSG00000225083	121200	Artery Tibial	0.0121313
13	114006350	ENSG00000225083	104300	Thyroid	0.0104327
13	114006350	ENSG00000139835	802800	Heart Left Ventricle	0.0806372
13	114006350	ENSG00000225083	2087000	Adipose Visceral Omentum	0.209709
13	114006350	ENSG00000139835	945200	Adipose Subcutaneous	0.0949495
13	114006350	ENSG00000139835	269300	Adipose Visceral Omentum	0.0270164
13	114006350	ENSG00000225083	618600	Heart Left Ventricle	0.0621237
13	114006350	ENSG00000139835	713100	Muscle Skeletal	0.0716217
13	114006350	ENSG00000139835	461100	Thyroid	0.0462938
13	114006350	ENSG00000225083	107200	Liver	0.0107242
13	114006350	ENSG00000225083	224300	Muscle Skeletal	0.0224936
13	114006350	ENSG00000225083	381800	Adipose Subcutaneous	0.0383235
13	114006350	ENSG00000139835	120000	Heart Atrial Appendage	0.0120107
13	114006350	ENSG00000139835	661600	Artery Tibial	0.0664456
13	114006350	ENSG00000225083	7680000	Heart Atrial Appendage	0.771848
13	19742827	ENSG00000198033	6700	Heart Atrial Appendage	0.000623147
13	19742827	ENSG00000198033	346500	Heart Left Ventricle	0.0347756
13	19744068	ENSG00000198033	795800	Heart Left Ventricle	0.0799337
13	19744117	ENSG00000198033	817300	Heart Left Ventricle	0.0820946
13	20545150	ENSG00000121741	679100	Whole Blood	0.0682044
13	20745288	ENSG00000165474	423500	Whole Blood	0.0425147
13	20745288	ENSG00000121742	520600	Whole Blood	0.052274
13	20762956	ENSG00000165474	454800	Adipose Subcutaneous	0.0456606
13	20762956	ENSG00000165474	679100	Whole Blood	0.0682044
13	21918844	ENSG00000224429	462300	Adipose Subcutaneous	0.0464144
13	21918844	ENSG00000224429	245800	Heart Left Ventricle	0.0246545
13	21918844	ENSG00000224429	423500	Whole Blood	0.0425147
13	23820315	ENSG00000235205	215300	Adipose Visceral Omentum	0.021589
13	24556018	ENSG00000182957	175200	Adipose Visceral Omentum	0.0175587
13	24879877	ENSG00000240654	232200	Artery Aorta	0.0232876
13	24881184	ENSG00000240654	180700	Adipose Subcutaneous	0.0181115
13	24881184	ENSG00000240654	102400	Thyroid	0.0102417
13	24881184	ENSG00000240654	502900	Artery Tibial	0.050495
13	24881184	ENSG00000240654	380600	Adipose Visceral Omentum	0.0382029
13	24881184	ENSG00000240654	724600	Artery Aorta	0.0727775
13	24881184	ENSG00000240654	266200	Heart Left Ventricle	0.0267049
13	24881184	ENSG00000240654	84100	Muscle Skeletal	0.00840243
13	24881184	ENSG00000240654	228300	Heart Atrial Appendage	0.0228956
13	27831276	ENSG00000207051	390900	Whole Blood	0.0392382
13	27831763	ENSG00000122026	18300	Artery Tibial	0.00178903
13	27849892	ENSG00000122035	312600	Muscle Skeletal	0.0313684
13	29053440	ENSG00000102755	254700	Whole Blood	0.025549
13	29064023	ENSG00000279393	397200	Heart Atrial Appendage	0.0398714
13	29064023	ENSG00000102755	397200	Heart Atrial Appendage	0.0398714
13	29064023	ENSG00000102755	312900	Adipose Subcutaneous	0.0313986
13	29064023	ENSG00000279393	197800	Adipose Subcutaneous	0.0198301
13	29070573	ENSG00000279393	77600	Adipose Visceral Omentum	0.00774913
13	29070573	ENSG00000102755	71100	Liver	0.00709583
13	29070573	ENSG00000102755	341700	Adipose Visceral Omentum	0.0342932
13	29070573	ENSG00000279393	455500	Heart Left Ventricle	0.0457309
13	29070573	ENSG00000102755	345700	Thyroid	0.0346952
13	29070573	ENSG00000279393	602100	Heart Atrial Appendage	0.0604654
13	29070573	ENSG00000279393	365800	Adipose Subcutaneous	0.0367154
13	29070573	ENSG00000102755	389400	Heart Atrial Appendage	0.0390874
13	29070573	ENSG00000102755	280900	Heart Left Ventricle	0.0281823
13	29070573	ENSG00000102755	365800	Adipose Subcutaneous	0.0367154
13	29070573	ENSG00000279393	525800	Thyroid	0.0527966
13	29211078	ENSG00000132963	492600	Whole Blood	0.0494598
13	30172315	ENSG00000139514	694900	Adipose Subcutaneous	0.0697925
13	30945840	ENSG00000279149	483300	Whole Blood	0.0485251
13	30946446	ENSG00000238121	811400	Whole Blood	0.0815016
13	30950986	ENSG00000238121	168900	Whole Blood	0.0169255
13	30950986	ENSG00000238121	761800	Artery Aorta	0.0765164
13	30951077	ENSG00000279149	465700	Whole Blood	0.0467561
13	30951077	ENSG00000238121	441600	Adipose Subcutaneous	0.0443339
13	30951077	ENSG00000238121	63100	Artery Aorta	0.00629177
13	31391136	ENSG00000237879	72100	Whole Blood	0.00719634
13	32525538	ENSG00000279314	423000	Whole Blood	0.0424644
13	34403946	ENSG00000276672	322300	Artery Coronary	0.0323433
13	34403946	ENSG00000133119	7200	Artery Tibial	0.000673401
13	34403946	ENSG00000133119	172900	Artery Coronary	0.0173275
13	37486665	ENSG00000120693	659800	Whole Blood	0.0662646
13	37679535	ENSG00000180138	144500	Thyroid	0.0144731
13	37679729	ENSG00000180138	455300	Whole Blood	0.0457108
13	41885850	ENSG00000172766	117600	Muscle Skeletal	0.0117694
13	41885850	ENSG00000172766	759700	Adipose Subcutaneous	0.0763053
13	41885850	ENSG00000172766	618600	Heart Left Ventricle	0.0621237
13	41885850	ENSG00000172766	900700	Artery Aorta	0.0904769
13	41885850	ENSG00000172766	479200	Artery Tibial	0.048113
13	47468580	ENSG00000102468	159200	Adipose Visceral Omentum	0.0159506
13	47468580	ENSG00000102468	710500	Artery Tibial	0.0713604
13	47468580	ENSG00000102468	7680000	Heart Atrial Appendage	0.771848
13	47468580	ENSG00000102468	8693000	Artery Aorta	0.873662
13	47468580	ENSG00000102468	442100	Adipose Subcutaneous	0.0443841
13	47468580	ENSG00000102468	84100	Muscle Skeletal	0.00840243
13	47471461	ENSG00000102468	574100	Artery Aorta	0.0576511
13	49823287	ENSG00000102543	918300	Adipose Subcutaneous	0.0922458
13	49823287	ENSG00000102543	159200	Adipose Visceral Omentum	0.0159506
13	49824356	ENSG00000102543	563400	Adipose Subcutaneous	0.0565757
13	49824356	ENSG00000102543	912600	Thyroid	0.0916729
13	49824356	ENSG00000102543	66500	Artery Coronary	0.0066335
13	49824356	ENSG00000102543	939000	Heart Left Ventricle	0.0943263
13	49824356	ENSG00000102543	133600	Muscle Skeletal	0.0133776
13	49825667	ENSG00000102543	812800	Heart Left Ventricle	0.0816423
13	49825667	ENSG00000102543	642500	Whole Blood	0.0645259
13	49832383	ENSG00000102543	63100	Artery Aorta	0.00629177
13	49832383	ENSG00000102543	811400	Whole Blood	0.0815016
13	49832383	ENSG00000102543	349000	Adipose Subcutaneous	0.0350269
13	50365966	ENSG00000102753	235300	Thyroid	0.0235992
13	50365966	ENSG00000102753	813600	Adipose Subcutaneous	0.0817227
13	50365966	ENSG00000102753	6845000	Adipose Visceral Omentum	0.687924
13	50365966	ENSG00000102753	280900	Heart Left Ventricle	0.0281823
13	50365966	ENSG00000102753	139000	Liver	0.0139203
13	50365966	ENSG00000102753	994100	Heart Atrial Appendage	0.0998643
13	50365966	ENSG00000102753	147800	Whole Blood	0.0148048
13	50365966	ENSG00000102753	102800	Artery Tibial	0.0102819
13	50365966	ENSG00000102753	845900	Muscle Skeletal	0.0849691
13	50365966	ENSG00000102753	6980000	Artery Aorta	0.701493
13	50502901	ENSG00000123178	150600	Heart Left Ventricle	0.0150862
13	50502901	ENSG00000123178	56300	Adipose Subcutaneous	0.00560832
13	50502901	ENSG00000123178	170400	Artery Coronary	0.0170762
13	50550081	ENSG00000123178	49400	Heart Left Ventricle	0.00491482
13	50550081	ENSG00000204977	569600	Heart Left Ventricle	0.0571989
13	50550081	ENSG00000204977	237000	Heart Atrial Appendage	0.02377
13	50569916	ENSG00000204977	113600	Heart Left Ventricle	0.0113674
13	50569916	ENSG00000198553	455300	Whole Blood	0.0457108
13	50569916	ENSG00000204977	655200	Whole Blood	0.0658023
13	50569916	ENSG00000204977	109700	Adipose Visceral Omentum	0.0109754
13	50569916	ENSG00000204977	446600	Artery Aorta	0.0448364
13	50587140	ENSG00000198553	148300	Adipose Subcutaneous	0.014855
13	50657362	ENSG00000176124	518200	Heart Atrial Appendage	0.0520328
13	50657362	ENSG00000176124	137100	Adipose Subcutaneous	0.0137293
13	50657362	ENSG00000176124	197400	Artery Aorta	0.0197899
13	50657362	ENSG00000176124	519300	Heart Left Ventricle	0.0521433
13	50657362	ENSG00000176124	666200	Adipose Visceral Omentum	0.0669079
13	50657362	ENSG00000176124	170400	Artery Coronary	0.0170762
13	50657362	ENSG00000176124	432800	Liver	0.0434494
13	50693769	ENSG00000274270	84100	Muscle Skeletal	0.00840243
13	50693769	ENSG00000274270	696800	Adipose Subcutaneous	0.0699834
13	50693769	ENSG00000231607	31400	Muscle Skeletal	0.00310568
13	50693769	ENSG00000231607	696800	Adipose Subcutaneous	0.0699834
13	50693769	ENSG00000231607	7200	Artery Tibial	0.000673401
13	50693769	ENSG00000274270	7200	Artery Tibial	0.000673401
13	50698153	ENSG00000231607	892300	Adipose Subcutaneous	0.0896326
13	50698153	ENSG00000274270	30000	Artery Tibial	0.00296497
13	50698153	ENSG00000231607	348200	Thyroid	0.0349465
13	50698153	ENSG00000231607	506400	Artery Aorta	0.0508468
13	50698153	ENSG00000231607	5079000	Heart Left Ventricle	0.510428
13	50698153	ENSG00000231607	136600	Adipose Visceral Omentum	0.0136791
13	50698153	ENSG00000274270	506400	Artery Aorta	0.0508468
13	50698153	ENSG00000231607	649800	Liver	0.0652596
13	50698153	ENSG00000274270	77600	Adipose Visceral Omentum	0.00774913
13	50698153	ENSG00000231607	7680000	Heart Atrial Appendage	0.771848
13	50698153	ENSG00000231607	91100	Muscle Skeletal	0.00910599
13	50698153	ENSG00000274270	5002000	Heart Left Ventricle	0.502689
13	50698153	ENSG00000274270	91100	Muscle Skeletal	0.00910599
13	50698153	ENSG00000274270	892300	Adipose Subcutaneous	0.0896326
13	50698153	ENSG00000274270	348200	Thyroid	0.0349465
13	50698153	ENSG00000274270	284000	Artery Coronary	0.0284939
13	50698153	ENSG00000274270	76700	Whole Blood	0.00765868
13	50698153	ENSG00000231607	284000	Artery Coronary	0.0284939
13	50698153	ENSG00000176124	293000	Whole Blood	0.0293985
13	50698153	ENSG00000231607	76700	Whole Blood	0.00765868
13	50698153	ENSG00000214359	954600	Whole Blood	0.0958943
13	50698153	ENSG00000231607	30000	Artery Tibial	0.00296497
13	50744791	ENSG00000232150	63100	Artery Aorta	0.00629177
13	51461490	ENSG00000186047	348800	Whole Blood	0.0350068
13	51461490	ENSG00000136104	698300	Whole Blood	0.0701342
13	52373814	ENSG00000231856	12400	Artery Tibial	0.00119604
13	52373814	ENSG00000231856	572800	Adipose Subcutaneous	0.0575205
13	52373814	ENSG00000102796	88400	Thyroid	0.00883461
13	52373814	ENSG00000102796	12400	Artery Tibial	0.00119604
13	52373814	ENSG00000102796	572800	Adipose Subcutaneous	0.0575205
13	52373814	ENSG00000102796	490400	Heart Atrial Appendage	0.0492387
13	52373814	ENSG00000102796	210200	Artery Coronary	0.0210764
13	52373814	ENSG00000231856	522600	Adipose Visceral Omentum	0.052475
13	52373814	ENSG00000102796	522600	Adipose Visceral Omentum	0.052475
13	52373814	ENSG00000231856	295100	Muscle Skeletal	0.0296095
13	52373814	ENSG00000231856	947200	Artery Coronary	0.0951505
13	52373814	ENSG00000231856	171800	Heart Left Ventricle	0.0172169
13	52373814	ENSG00000102796	171800	Heart Left Ventricle	0.0172169
13	52373814	ENSG00000231856	137500	Artery Aorta	0.0137695
13	52373814	ENSG00000231856	490400	Heart Atrial Appendage	0.0492387
13	52373814	ENSG00000102796	740700	Muscle Skeletal	0.0743957
13	52373814	ENSG00000102796	137500	Artery Aorta	0.0137695
13	78299737	ENSG00000139737	835200	Whole Blood	0.0838937
13	78498079	ENSG00000136160	129900	Adipose Subcutaneous	0.0130057
13	80910786	ENSG00000136158	8800	Adipose Visceral Omentum	0.000834213
13	80911525	ENSG00000136158	286900	Heart Left Ventricle	0.0287854
13	80911525	ENSG00000136158	631400	Artery Tibial	0.0634102
13	80911525	ENSG00000136158	389400	Liver	0.0390874
13	80911525	ENSG00000136158	1400	Adipose Subcutaneous	9.04568e-05
13	80911525	ENSG00000136158	120000	Heart Atrial Appendage	0.0120107
13	80911525	ENSG00000136158	972000	Muscle Skeletal	0.0976431
13	80912101	ENSG00000136158	972000	Muscle Skeletal	0.0976431
13	80912101	ENSG00000136158	564000	Adipose Subcutaneous	0.056636
13	80912101	ENSG00000136158	406200	Heart Left Ventricle	0.0407759
13	80912101	ENSG00000136158	170400	Artery Coronary	0.0170762
13	80912101	ENSG00000136158	525800	Thyroid	0.0527966
13	80912101	ENSG00000136158	267900	Adipose Visceral Omentum	0.0268757
13	80912101	ENSG00000136158	390600	Artery Tibial	0.039208
13	80912101	ENSG00000136158	752200	Artery Aorta	0.0755515
13	80912101	ENSG00000136158	42100	Liver	0.00418111
13	80912101	ENSG00000136158	14300	Heart Atrial Appendage	0.001387
13	98796725	ENSG00000152767	102900	Heart Left Ventricle	0.010292
13	99844521	ENSG00000228889	269300	Adipose Visceral Omentum	0.0270164
13	99844521	ENSG00000134882	197800	Heart Atrial Appendage	0.0198301
13	99844521	ENSG00000228889	137100	Adipose Subcutaneous	0.0137293
13	99844521	ENSG00000134882	349000	Adipose Subcutaneous	0.0350269
13	99844521	ENSG00000228889	1093000	Heart Left Ventricle	0.109805
13	99844521	ENSG00000134882	964100	Whole Blood	0.0968491
13	99844521	ENSG00000134882	664100	Adipose Visceral Omentum	0.0666968
13	99844521	ENSG00000228889	749400	Artery Aorta	0.0752701
13	99844521	ENSG00000228889	964100	Whole Blood	0.0968491
13	99844521	ENSG00000134882	749400	Artery Aorta	0.0752701
13	99844521	ENSG00000134882	1093000	Heart Left Ventricle	0.109805
13	99844521	ENSG00000228889	197800	Heart Atrial Appendage	0.0198301
13	99844541	ENSG00000228889	341700	Adipose Visceral Omentum	0.0342932
13	99844541	ENSG00000134882	152500	Adipose Visceral Omentum	0.0152771
13	99844797	ENSG00000228889	563400	Adipose Subcutaneous	0.0565757
13	99844797	ENSG00000228889	312600	Muscle Skeletal	0.0313684
13	99844797	ENSG00000134882	563400	Adipose Subcutaneous	0.0565757
13	99844797	ENSG00000134882	312600	Muscle Skeletal	0.0313684
13	99849213	ENSG00000134882	961900	Heart Left Ventricle	0.096628
13	99849213	ENSG00000228889	961900	Heart Left Ventricle	0.096628
13	99880004	ENSG00000218502	293000	Whole Blood	0.0293985
14	101586512	ENSG00000259004	130700	Artery Aorta	0.0130861
14	101586829	ENSG00000259004	73800	Artery Aorta	0.0073672
14	101586893	ENSG00000259004	462100	Whole Blood	0.0463943
14	101587066	ENSG00000259004	390900	Whole Blood	0.0392382
14	101587111	ENSG00000259004	117100	Whole Blood	0.0117192
14	101587204	ENSG00000259004	934600	Whole Blood	0.0938841
14	101587229	ENSG00000259004	489600	Whole Blood	0.0491582
14	101587375	ENSG00000259004	659800	Whole Blood	0.0662646
14	101587777	ENSG00000259004	809700	Whole Blood	0.0813307
14	102029277	ENSG00000258498	381100	Adipose Subcutaneous	0.0382532
14	102029277	ENSG00000197406	174700	Heart Atrial Appendage	0.0175084
14	102029277	ENSG00000258498	53900	Heart Atrial Appendage	0.0053671
14	102029277	ENSG00000197406	381100	Adipose Subcutaneous	0.0382532
14	102322996	ENSG00000256705	925500	Whole Blood	0.0929695
14	102322996	ENSG00000259088	230400	Whole Blood	0.0231067
14	105391005	ENSG00000166428	863600	Whole Blood	0.0867481
14	105473903	ENSG00000170779	705500	Adipose Subcutaneous	0.0708578
14	105477507	ENSG00000170779	693200	Liver	0.0696216
14	105477507	ENSG00000170779	61800	Muscle Skeletal	0.00616111
14	105477507	ENSG00000170779	177900	Artery Tibial	0.01783
14	105477507	ENSG00000170779	160000	Adipose Visceral Omentum	0.016031
14	105477507	ENSG00000170779	812800	Heart Left Ventricle	0.0816423
14	105477507	ENSG00000170779	217800	Adipose Subcutaneous	0.0218403
14	105477507	ENSG00000170779	718200	Whole Blood	0.0721343
14	105477507	ENSG00000170779	225900	Heart Atrial Appendage	0.0226544
14	105489912	ENSG00000170779	863600	Whole Blood	0.0867481
14	105489912	ENSG00000170779	918800	Heart Left Ventricle	0.0922961
14	20823052	ENSG00000129484	237000	Heart Atrial Appendage	0.02377
14	20924167	ENSG00000100823	323900	Adipose Subcutaneous	0.0325041
14	20924167	ENSG00000092094	11500	Artery Tibial	0.00110558
14	20924167	ENSG00000092094	323900	Adipose Subcutaneous	0.0325041
14	20924167	ENSG00000092094	574100	Artery Aorta	0.0576511
14	20924167	ENSG00000100823	11500	Artery Tibial	0.00110558
14	20924167	ENSG00000100823	574100	Artery Aorta	0.0576511
14	20960010	ENSG00000198805	567300	Whole Blood	0.0569677
14	20960010	ENSG00000258908	833800	Whole Blood	0.083753
14	20960010	ENSG00000165782	400300	Whole Blood	0.0401829
14	21250124	ENSG00000129538	39000	Artery Aorta	0.00386954
14	21250124	ENSG00000258810	271200	Adipose Subcutaneous	0.0272074
14	21250124	ENSG00000258810	964100	Whole Blood	0.0968491
14	21250124	ENSG00000169413	92000	Kidney Cortex	0.00919644
14	21250124	ENSG00000129538	833800	Whole Blood	0.083753
14	21250124	ENSG00000169413	271200	Adipose Subcutaneous	0.0272074
14	21250124	ENSG00000169413	161800	Artery Aorta	0.0162119
14	21250124	ENSG00000169413	41000	Heart Atrial Appendage	0.00407056
14	21250124	ENSG00000169413	150600	Heart Left Ventricle	0.0150862
14	21250124	ENSG00000169413	2800	Whole Blood	0.000231167
14	21250124	ENSG00000181562	315500	Kidney Cortex	0.0316599
14	21259573	ENSG00000258810	616600	Whole Blood	0.0619227
14	21259573	ENSG00000169413	578000	Whole Blood	0.0580431
14	21259573	ENSG00000129538	578000	Whole Blood	0.0580431
14	21259573	ENSG00000259144	46200	Whole Blood	0.0045932
14	21513536	ENSG00000165799	325500	Thyroid	0.032665
14	21549893	ENSG00000165795	293200	Adipose Subcutaneous	0.0294186
14	21549893	ENSG00000165795	570500	Heart Atrial Appendage	0.0572893
14	21549893	ENSG00000165801	133900	Artery Aorta	0.0134077
14	21549893	ENSG00000165801	321000	Thyroid	0.0322127
14	21549893	ENSG00000165801	133600	Muscle Skeletal	0.0133776
14	21549893	ENSG00000165795	405500	Thyroid	0.0407056
14	21549893	ENSG00000165795	134900	Muscle Skeletal	0.0135082
14	21549893	ENSG00000165801	468700	Adipose Subcutaneous	0.0470576
14	21549893	ENSG00000165795	574100	Artery Aorta	0.0576511
14	21571794	ENSG00000232070	316400	Thyroid	0.0317503
14	21571794	ENSG00000232070	139000	Liver	0.0139203
14	21571794	ENSG00000165804	139000	Liver	0.0139203
14	21571794	ENSG00000165804	757000	Artery Tibial	0.076034
14	21571794	ENSG00000165804	172300	Muscle Skeletal	0.0172672
14	21571794	ENSG00000165801	7200	Artery Tibial	0.000673401
14	21571794	ENSG00000165804	149600	Artery Coronary	0.0149857
14	21571794	ENSG00000165801	49500	Artery Aorta	0.00492487
14	21571794	ENSG00000165804	868100	Heart Left Ventricle	0.0872004
14	21571794	ENSG00000165804	758700	Artery Aorta	0.0762048
14	21571794	ENSG00000232070	945200	Adipose Subcutaneous	0.0949495
14	21571794	ENSG00000232070	374300	Artery Coronary	0.0375697
14	21571794	ENSG00000165795	63100	Artery Aorta	0.00629177
14	21571794	ENSG00000165804	816400	Thyroid	0.0820041
14	21571794	ENSG00000232070	7680000	Heart Atrial Appendage	0.771848
14	21571794	ENSG00000165804	304200	Whole Blood	0.0305241
14	21571794	ENSG00000232070	177900	Artery Tibial	0.01783
14	21571794	ENSG00000165804	531300	Adipose Visceral Omentum	0.0533494
14	21571794	ENSG00000232070	472100	Whole Blood	0.0473994
14	21571794	ENSG00000165804	208500	Adipose Subcutaneous	0.0209056
14	21571794	ENSG00000165804	7680000	Heart Atrial Appendage	0.771848
14	21571794	ENSG00000232070	20400	Artery Aorta	0.0020001
14	21573156	ENSG00000165804	78000	Artery Tibial	0.00778934
14	21573156	ENSG00000232070	232200	Artery Aorta	0.0232876
14	21573156	ENSG00000232070	109700	Adipose Visceral Omentum	0.0109754
14	21573156	ENSG00000165804	786200	Liver	0.0789688
14	21573156	ENSG00000232070	97300	Artery Coronary	0.00972913
14	21573156	ENSG00000165804	783000	Muscle Skeletal	0.0786472
14	21573156	ENSG00000232070	302600	Liver	0.0303633
14	21573156	ENSG00000232070	454800	Adipose Subcutaneous	0.0456606
14	21573156	ENSG00000165804	947700	Adipose Subcutaneous	0.0952008
14	21573156	ENSG00000165804	939000	Heart Left Ventricle	0.0943263
14	21573156	ENSG00000165804	205000	Adipose Visceral Omentum	0.0205538
14	21573156	ENSG00000232070	580100	Whole Blood	0.0582542
14	21573156	ENSG00000165804	868500	Artery Coronary	0.0872406
14	21573156	ENSG00000165804	43200	Heart Atrial Appendage	0.00429167
14	21573156	ENSG00000232070	581800	Heart Atrial Appendage	0.058425
14	23238381	ENSG00000155463	486100	Adipose Subcutaneous	0.0488065
14	23238381	ENSG00000155463	7200	Artery Tibial	0.000673401
14	23238381	ENSG00000258458	486100	Adipose Subcutaneous	0.0488065
14	23238381	ENSG00000258458	7200	Artery Tibial	0.000673401
14	23239880	ENSG00000258458	195600	Adipose Subcutaneous	0.019609
14	23239880	ENSG00000155463	961600	Adipose Visceral Omentum	0.0965978
14	23239880	ENSG00000258458	961600	Adipose Visceral Omentum	0.0965978
14	23239880	ENSG00000258458	49500	Artery Aorta	0.00492487
14	23239880	ENSG00000155463	63100	Artery Aorta	0.00629177
14	23239880	ENSG00000155463	195600	Adipose Subcutaneous	0.019609
14	23246831	ENSG00000258458	58300	Adipose Visceral Omentum	0.00580934
14	23246831	ENSG00000258458	63100	Artery Aorta	0.00629177
14	23246831	ENSG00000155463	58300	Adipose Visceral Omentum	0.00580934
14	23246831	ENSG00000155463	63100	Artery Aorta	0.00629177
14	23369378	ENSG00000100461	110500	Heart Left Ventricle	0.0110558
14	23588642	ENSG00000092067	464300	Whole Blood	0.0466154
14	23588863	ENSG00000092067	455300	Whole Blood	0.0457108
14	23589586	ENSG00000092067	455300	Whole Blood	0.0457108
14	23596320	ENSG00000092067	34700	Heart Left Ventricle	0.00343736
14	23596320	ENSG00000100813	11500	Artery Tibial	0.00110558
14	23596320	ENSG00000092067	14900	Heart Atrial Appendage	0.00144731
14	23596320	ENSG00000092067	51000	Adipose Subcutaneous	0.00507563
14	23596320	ENSG00000092067	805200	Whole Blood	0.0808784
14	23596320	ENSG00000092067	545600	Artery Tibial	0.0547867
14	23596740	ENSG00000092067	342900	Adipose Subcutaneous	0.0344138
14	23598952	ENSG00000092067	214600	Artery Tibial	0.0215187
14	23598952	ENSG00000092067	224300	Muscle Skeletal	0.0224936
14	23598952	ENSG00000092067	1400	Adipose Subcutaneous	9.04568e-05
14	23598952	ENSG00000092067	626700	Whole Blood	0.0629378
14	23598952	ENSG00000092067	912600	Thyroid	0.0916729
14	23598952	ENSG00000092067	197800	Heart Atrial Appendage	0.0198301
14	23598952	ENSG00000092067	735100	Heart Left Ventricle	0.0738329
14	23599971	ENSG00000092067	323900	Adipose Subcutaneous	0.0325041
14	23650616	ENSG00000092068	152500	Adipose Visceral Omentum	0.0152771
14	23650616	ENSG00000092068	381100	Adipose Subcutaneous	0.0382532
14	24014211	ENSG00000136367	522600	Adipose Visceral Omentum	0.052475
14	24014211	ENSG00000259431	581400	Adipose Subcutaneous	0.0583848
14	24014211	ENSG00000258727	232200	Artery Aorta	0.0232876
14	24014211	ENSG00000136367	328800	Adipose Subcutaneous	0.0329966
14	24014211	ENSG00000259431	71100	Liver	0.00709583
14	24014211	ENSG00000259431	718200	Whole Blood	0.0721343
14	24014211	ENSG00000273618	486100	Adipose Subcutaneous	0.0488065
14	24014211	ENSG00000136367	71100	Liver	0.00709583
14	24014211	ENSG00000259431	522600	Adipose Visceral Omentum	0.052475
14	24018338	ENSG00000136367	891000	Adipose Visceral Omentum	0.089502
14	24018338	ENSG00000259431	891000	Adipose Visceral Omentum	0.089502
14	24018338	ENSG00000259431	92700	Heart Left Ventricle	0.0092668
14	24018338	ENSG00000259431	301300	Thyroid	0.0302327
14	24018338	ENSG00000258727	144100	Artery Coronary	0.0144329
14	24018338	ENSG00000136367	301300	Thyroid	0.0302327
14	24018338	ENSG00000258727	184700	Whole Blood	0.0185135
14	24018338	ENSG00000258727	589500	Heart Left Ventricle	0.059199
14	24018338	ENSG00000259431	430500	Artery Coronary	0.0432183
14	24018338	ENSG00000136367	412800	Artery Tibial	0.0414393
14	24018338	ENSG00000136367	1251000	Muscle Skeletal	0.125685
14	24018338	ENSG00000259431	1251000	Muscle Skeletal	0.125685
14	24018338	ENSG00000259431	576100	Adipose Subcutaneous	0.0578522
14	24018338	ENSG00000136367	839400	Adipose Subcutaneous	0.0843158
14	24018338	ENSG00000259431	994100	Heart Atrial Appendage	0.0998643
14	24018338	ENSG00000258727	198400	Adipose Subcutaneous	0.0198904
14	24018338	ENSG00000258727	161200	Muscle Skeletal	0.0161516
14	24018338	ENSG00000136367	430500	Artery Coronary	0.0432183
14	24018338	ENSG00000259431	479200	Artery Tibial	0.048113
14	24018338	ENSG00000136367	994100	Heart Atrial Appendage	0.0998643
14	24018338	ENSG00000258727	483500	Heart Atrial Appendage	0.0485452
14	24018338	ENSG00000213983	429600	Heart Left Ventricle	0.0431278
14	24018338	ENSG00000136367	92700	Heart Left Ventricle	0.0092668
14	24772922	ENSG00000213906	361700	Artery Tibial	0.0363033
14	24772922	ENSG00000213906	152500	Adipose Visceral Omentum	0.0152771
14	24772922	ENSG00000157379	943900	Adipose Subcutaneous	0.0948188
14	24772922	ENSG00000196943	239700	Heart Left Ventricle	0.0240414
14	24772922	ENSG00000196943	943900	Adipose Subcutaneous	0.0948188
14	24772922	ENSG00000213906	943900	Adipose Subcutaneous	0.0948188
14	24772922	ENSG00000157379	239700	Heart Left Ventricle	0.0240414
14	24772922	ENSG00000157379	7200	Artery Tibial	0.000673401
14	24776344	ENSG00000213906	381100	Adipose Subcutaneous	0.0382532
14	24796813	ENSG00000129467	578000	Whole Blood	0.0580431
14	24796813	ENSG00000213906	168900	Whole Blood	0.0169255
14	24796813	ENSG00000213903	323900	Adipose Subcutaneous	0.0325041
14	24796813	ENSG00000129467	34700	Heart Left Ventricle	0.00343736
14	24796813	ENSG00000129465	462300	Adipose Subcutaneous	0.0464144
14	24796813	ENSG00000129467	45600	Adipose Subcutaneous	0.00453289
14	24796813	ENSG00000129465	384900	Whole Blood	0.0386351
14	24796813	ENSG00000157379	626700	Whole Blood	0.0629378
14	24796813	ENSG00000129465	18300	Artery Tibial	0.00178903
14	24796813	ENSG00000213903	141800	Heart Left Ventricle	0.0142017
14	24796813	ENSG00000213903	269000	Whole Blood	0.0269863
14	24796813	ENSG00000196943	626700	Whole Blood	0.0629378
14	24796813	ENSG00000129465	362300	Heart Left Ventricle	0.0363636
14	24805117	ENSG00000129465	860800	Heart Left Ventricle	0.0864667
14	24805117	ENSG00000129467	451100	Heart Left Ventricle	0.0452887
14	24805117	ENSG00000129465	186700	Muscle Skeletal	0.0187145
14	24805117	ENSG00000129465	5120000	Adipose Subcutaneous	0.514548
14	24805117	ENSG00000129467	5120000	Adipose Subcutaneous	0.514548
14	24805117	ENSG00000129467	4224000	Adipose Visceral Omentum	0.424494
14	24805117	ENSG00000129467	31400	Muscle Skeletal	0.00310568
14	24805117	ENSG00000129465	249800	Artery Tibial	0.0250565
14	24805117	ENSG00000129467	115400	Artery Tibial	0.0115483
14	24805117	ENSG00000129467	880400	Whole Blood	0.0884366
14	24805117	ENSG00000129465	2373000	Heart Atrial Appendage	0.238454
14	24805117	ENSG00000129467	115800	Heart Atrial Appendage	0.0115885
14	24805117	ENSG00000129465	4413000	Whole Blood	0.44349
14	24805117	ENSG00000129465	729000	Adipose Visceral Omentum	0.0732198
14	24805117	ENSG00000100968	11500	Artery Tibial	0.00110558
14	24806229	ENSG00000129465	217800	Adipose Subcutaneous	0.0218403
14	24806229	ENSG00000129467	217800	Adipose Subcutaneous	0.0218403
14	24806229	ENSG00000129467	46200	Whole Blood	0.0045932
14	24806229	ENSG00000129465	626700	Whole Blood	0.0629378
14	24806800	ENSG00000129467	870200	Muscle Skeletal	0.0874114
14	24806800	ENSG00000129465	465700	Whole Blood	0.0467561
14	24806800	ENSG00000129465	484900	Muscle Skeletal	0.0486859
14	24806800	ENSG00000129467	465700	Whole Blood	0.0467561
14	24806800	ENSG00000129467	383800	Heart Left Ventricle	0.0385245
14	24806800	ENSG00000129467	465400	Artery Tibial	0.046726
14	24806800	ENSG00000129465	465400	Artery Tibial	0.046726
14	24806800	ENSG00000129467	43200	Heart Atrial Appendage	0.00429167
14	24806800	ENSG00000129465	989200	Adipose Subcutaneous	0.0993718
14	24806800	ENSG00000129465	383800	Heart Left Ventricle	0.0385245
14	24806800	ENSG00000129467	989200	Adipose Subcutaneous	0.0993718
14	24806800	ENSG00000129465	43200	Heart Atrial Appendage	0.00429167
14	24810370	ENSG00000129465	221800	Thyroid	0.0222423
14	24810401	ENSG00000129467	77600	Heart Left Ventricle	0.00774913
14	24810401	ENSG00000129467	693800	Whole Blood	0.0696819
14	24810401	ENSG00000129465	925500	Whole Blood	0.0929695
14	24810401	ENSG00000129465	577600	Heart Left Ventricle	0.0580029
14	24810401	ENSG00000129465	312200	Heart Atrial Appendage	0.0313282
14	24810401	ENSG00000100968	390900	Whole Blood	0.0392382
14	24810401	ENSG00000129465	525000	Adipose Subcutaneous	0.0527162
14	24810401	ENSG00000129467	56300	Adipose Subcutaneous	0.00560832
14	24810401	ENSG00000129465	785200	Adipose Visceral Omentum	0.0788683
14	24810898	ENSG00000129465	293200	Adipose Subcutaneous	0.0294186
14	24810898	ENSG00000129467	570200	Adipose Subcutaneous	0.0572592
14	24838621	ENSG00000100968	148200	Adipose Visceral Omentum	0.014845
14	24838621	ENSG00000100968	282000	Artery Aorta	0.0282929
14	24838621	ENSG00000100968	629100	Adipose Subcutaneous	0.0631791
14	24838621	ENSG00000100968	106800	Heart Left Ventricle	0.010684
14	24838621	ENSG00000100968	601800	Whole Blood	0.0604352
14	24838621	ENSG00000100968	383600	Artery Tibial	0.0385044
14	24838621	ENSG00000205978	368900	Artery Tibial	0.037027
14	24838621	ENSG00000100968	374300	Artery Coronary	0.0375697
14	24838621	ENSG00000100968	377500	Muscle Skeletal	0.0378914
14	24838621	ENSG00000100968	7680000	Heart Atrial Appendage	0.771848
14	24838621	ENSG00000129465	368900	Artery Tibial	0.037027
14	24839083	ENSG00000100968	71100	Liver	0.00709583
14	24839083	ENSG00000100968	304200	Whole Blood	0.0305241
14	24839083	ENSG00000100968	570500	Heart Atrial Appendage	0.0572893
14	24839083	ENSG00000100968	482500	Adipose Subcutaneous	0.0484446
14	24839083	ENSG00000100968	297600	Thyroid	0.0298608
14	24843620	ENSG00000100968	799200	Artery Aorta	0.0802754
14	24845841	ENSG00000100968	221900	Adipose Subcutaneous	0.0222524
14	24845841	ENSG00000100968	417200	Heart Atrial Appendage	0.0418815
14	24845841	ENSG00000100968	179500	Heart Left Ventricle	0.0179909
14	24845841	ENSG00000205978	397200	Heart Atrial Appendage	0.0398714
14	24908731	ENSG00000100441	389700	Adipose Visceral Omentum	0.0391175
14	24908731	ENSG00000100445	522600	Adipose Visceral Omentum	0.052475
14	24908731	ENSG00000100441	482500	Adipose Subcutaneous	0.0484446
14	24908731	ENSG00000139899	152500	Adipose Visceral Omentum	0.0152771
14	24908731	ENSG00000100445	682000	Adipose Subcutaneous	0.0684959
14	24908731	ENSG00000139899	201800	Adipose Subcutaneous	0.0202322
14	24977967	ENSG00000258744	525000	Adipose Subcutaneous	0.0527162
14	24977967	ENSG00000092009	161800	Artery Aorta	0.0162119
14	24977967	ENSG00000092009	222000	Muscle Skeletal	0.0222624
14	24977967	ENSG00000092009	238200	Adipose Subcutaneous	0.0238906
14	31925929	ENSG00000129480	317400	Heart Left Ventricle	0.0318508
14	31925929	ENSG00000129480	2188000	Muscle Skeletal	0.21986
14	31925929	ENSG00000129480	759700	Adipose Subcutaneous	0.0763053
14	31925929	ENSG00000129480	7329000	Adipose Visceral Omentum	0.73657
14	31925929	ENSG00000129480	919200	Artery Aorta	0.0923363
14	31925929	ENSG00000151413	164500	Artery Aorta	0.0164832
14	31925929	ENSG00000129480	486200	Whole Blood	0.0488165
14	31925929	ENSG00000129480	356900	Artery Tibial	0.0358209
14	31925929	ENSG00000203546	73800	Artery Aorta	0.0073672
14	31925929	ENSG00000129480	874200	Heart Atrial Appendage	0.0878135
14	31925929	ENSG00000129480	301300	Thyroid	0.0302327
14	35319411	ENSG00000198604	46200	Whole Blood	0.0045932
14	35319411	ENSG00000198604	325500	Thyroid	0.032665
14	35319411	ENSG00000198604	145500	Heart Atrial Appendage	0.0145736
14	35411537	ENSG00000226677	73800	Artery Aorta	0.0073672
14	35451365	ENSG00000258704	572800	Adipose Subcutaneous	0.0575205
14	35451365	ENSG00000100883	49400	Heart Left Ventricle	0.00491482
14	35451365	ENSG00000258704	49400	Heart Left Ventricle	0.00491482
14	35451365	ENSG00000100883	572800	Adipose Subcutaneous	0.0575205
14	35451365	ENSG00000258704	101900	Muscle Skeletal	0.0101915
14	35451365	ENSG00000100883	101900	Muscle Skeletal	0.0101915
14	35451410	ENSG00000258704	441600	Adipose Subcutaneous	0.0443339
14	35451410	ENSG00000100883	441600	Adipose Subcutaneous	0.0443339
14	35517610	ENSG00000151327	365800	Adipose Subcutaneous	0.0367154
14	35517610	ENSG00000151327	502900	Artery Tibial	0.050495
14	35517610	ENSG00000151327	139000	Liver	0.0139203
14	35517610	ENSG00000100883	4900	Liver	0.000442233
14	35517610	ENSG00000151327	665400	Artery Coronary	0.0668275
14	35517610	ENSG00000151327	694300	Heart Left Ventricle	0.0697321
14	35517610	ENSG00000151327	360300	Adipose Visceral Omentum	0.0361626
14	35517610	ENSG00000151327	34700	Artery Aorta	0.00343736
14	35517610	ENSG00000258704	497900	Liver	0.0499925
14	35517610	ENSG00000151327	301300	Thyroid	0.0302327
14	35517610	ENSG00000279434	139000	Liver	0.0139203
14	39924151	ENSG00000165355	63100	Artery Aorta	0.00629177
14	50570225	ENSG00000100483	157300	Heart Left Ventricle	0.0157596
14	50575411	ENSG00000100483	110500	Heart Left Ventricle	0.0110558
14	50575411	ENSG00000100483	180700	Adipose Subcutaneous	0.0181115
14	50577310	ENSG00000100483	599000	Adipose Subcutaneous	0.0601538
14	50704331	ENSG00000100485	19500	Whole Blood	0.00190964
14	51133287	ENSG00000151748	884200	Heart Atrial Appendage	0.0888185
14	51133287	ENSG00000269906	676500	Artery Tibial	0.0679431
14	51133287	ENSG00000269906	710500	Adipose Subcutaneous	0.0713604
14	51133287	ENSG00000269906	563500	Heart Atrial Appendage	0.0565858
14	51133287	ENSG00000151748	676500	Artery Tibial	0.0679431
14	51133287	ENSG00000269906	222500	Heart Left Ventricle	0.0223127
14	51133287	ENSG00000151748	175200	Adipose Visceral Omentum	0.0175587
14	51133287	ENSG00000269906	664100	Adipose Visceral Omentum	0.0666968
14	51133287	ENSG00000151748	972000	Muscle Skeletal	0.0976431
14	51133287	ENSG00000151748	694300	Heart Left Ventricle	0.0697321
14	51133287	ENSG00000151748	462300	Adipose Subcutaneous	0.0464144
14	51133287	ENSG00000269906	503600	Muscle Skeletal	0.0505654
14	51133287	ENSG00000151748	67200	Thyroid	0.00670385
14	51188341	ENSG00000270062	275600	Kidney Cortex	0.0276496
14	51192659	ENSG00000270062	385100	Artery Coronary	0.0386552
14	51192659	ENSG00000270062	418800	Adipose Subcutaneous	0.0420423
14	51192659	ENSG00000270062	725100	Adipose Visceral Omentum	0.0728278
14	51192659	ENSG00000270062	251100	Artery Tibial	0.0251872
14	51192659	ENSG00000270062	453600	Muscle Skeletal	0.04554
14	51192659	ENSG00000270062	868100	Heart Left Ventricle	0.0872004
14	51192659	ENSG00000270062	581800	Heart Atrial Appendage	0.058425
14	51192659	ENSG00000270062	345700	Thyroid	0.0346952
14	51193213	ENSG00000270062	681200	Adipose Subcutaneous	0.0684155
14	51334935	ENSG00000131969	780200	Adipose Subcutaneous	0.0783657
14	51335252	ENSG00000131969	7200	Artery Tibial	0.000673401
14	51706266	ENSG00000139921	39000	Artery Aorta	0.00386954
14	52509501	ENSG00000087303	39700	Artery Tibial	0.0039399
14	52520368	ENSG00000087303	870200	Muscle Skeletal	0.0874114
14	52520368	ENSG00000087303	150400	Artery Coronary	0.0150661
14	52520368	ENSG00000087303	4849000	Heart Left Ventricle	0.487311
14	52520368	ENSG00000087303	260300	Adipose Visceral Omentum	0.0261119
14	52520368	ENSG00000087303	453800	Artery Tibial	0.0455601
14	52523623	ENSG00000087303	148300	Adipose Subcutaneous	0.014855
14	52523623	ENSG00000087303	150400	Artery Coronary	0.0150661
14	52523623	ENSG00000087303	453600	Muscle Skeletal	0.04554
14	52523623	ENSG00000087303	152500	Adipose Visceral Omentum	0.0152771
14	52523623	ENSG00000087303	498300	Heart Left Ventricle	0.0500327
14	53023847	ENSG00000087301	63100	Artery Aorta	0.00629177
14	53027457	ENSG00000087301	222000	Muscle Skeletal	0.0222624
14	53027457	ENSG00000180998	222000	Muscle Skeletal	0.0222624
14	53027457	ENSG00000087301	468700	Adipose Subcutaneous	0.0470576
14	53027457	ENSG00000180998	454800	Adipose Subcutaneous	0.0456606
14	55048315	ENSG00000020577	181100	Heart Atrial Appendage	0.0181517
14	55048315	ENSG00000020577	696800	Whole Blood	0.0699834
14	55048315	ENSG00000020577	84500	Heart Left Ventricle	0.00844264
14	55356525	ENSG00000131979	328800	Adipose Subcutaneous	0.0329966
14	55356525	ENSG00000131979	101900	Muscle Skeletal	0.0101915
14	55358877	ENSG00000131979	702700	Heart Left Ventricle	0.0705764
14	55358877	ENSG00000131979	586400	Adipose Subcutaneous	0.0588874
14	55360203	ENSG00000131979	381100	Adipose Subcutaneous	0.0382532
14	55360203	ENSG00000131979	402500	Heart Left Ventricle	0.040404
14	55493220	ENSG00000198554	164500	Artery Aorta	0.0164832
14	55493220	ENSG00000180008	164500	Artery Aorta	0.0164832
14	55493350	ENSG00000198554	2657000	Muscle Skeletal	0.266998
14	55493350	ENSG00000198554	629400	Adipose Visceral Omentum	0.0632092
14	55493350	ENSG00000198554	44600	Heart Left Ventricle	0.00443238
14	55493350	ENSG00000180008	629400	Adipose Visceral Omentum	0.0632092
14	55493350	ENSG00000180008	381100	Adipose Subcutaneous	0.0382532
14	55493350	ENSG00000180008	2657000	Muscle Skeletal	0.266998
14	55493350	ENSG00000180008	184700	Whole Blood	0.0185135
14	55493350	ENSG00000198554	135800	Artery Aorta	0.0135987
14	55493350	ENSG00000180008	44600	Heart Left Ventricle	0.00443238
14	55493350	ENSG00000198554	184700	Whole Blood	0.0185135
14	55493350	ENSG00000180008	135800	Artery Aorta	0.0135987
14	55493350	ENSG00000198554	381100	Adipose Subcutaneous	0.0382532
14	55493408	ENSG00000180008	476100	Adipose Subcutaneous	0.0478014
14	55493408	ENSG00000198554	476100	Adipose Subcutaneous	0.0478014
14	55493408	ENSG00000180008	799000	Artery Aorta	0.0802553
14	55493408	ENSG00000198554	799000	Artery Aorta	0.0802553
14	55518156	ENSG00000198554	161800	Artery Aorta	0.0162119
14	55518156	ENSG00000168175	767100	Adipose Visceral Omentum	0.0770491
14	55518156	ENSG00000168175	771200	Artery Tibial	0.0774612
14	55518156	ENSG00000168175	953600	Liver	0.0957938
14	55518156	ENSG00000168175	312900	Adipose Subcutaneous	0.0313986
14	55518156	ENSG00000168175	98200	Muscle Skeletal	0.00981959
14	55518156	ENSG00000168175	7680000	Heart Atrial Appendage	0.771848
14	55518156	ENSG00000168175	858300	Artery Aorta	0.0862154
14	55518156	ENSG00000168175	144100	Artery Coronary	0.0144329
14	55518156	ENSG00000168175	408100	Whole Blood	0.0409669
14	55518156	ENSG00000180008	161800	Artery Aorta	0.0162119
14	55518156	ENSG00000168175	670400	Heart Left Ventricle	0.06733
14	55518156	ENSG00000168175	169300	Kidney Cortex	0.0169657
14	55880047	ENSG00000126775	710500	Adipose Subcutaneous	0.0713604
14	55880047	ENSG00000126775	222500	Heart Left Ventricle	0.0223127
14	55880047	ENSG00000126775	160000	Adipose Visceral Omentum	0.016031
14	55880047	ENSG00000126775	642500	Whole Blood	0.0645259
14	55885054	ENSG00000126775	435800	Heart Left Ventricle	0.0437509
14	56583421	ENSG00000277763	570200	Adipose Subcutaneous	0.0572592
14	56583421	ENSG00000277763	260300	Adipose Visceral Omentum	0.0261119
14	56583421	ENSG00000277763	863600	Whole Blood	0.0867481
14	56583421	ENSG00000139946	570200	Adipose Subcutaneous	0.0572592
14	56583421	ENSG00000139946	863600	Whole Blood	0.0867481
14	56583421	ENSG00000139946	785200	Adipose Visceral Omentum	0.0788683
14	56584499	ENSG00000277763	157300	Heart Left Ventricle	0.0157596
14	56584499	ENSG00000277763	698300	Whole Blood	0.0701342
14	56584499	ENSG00000139946	684300	Artery Aorta	0.0687271
14	56584499	ENSG00000139946	157300	Heart Left Ventricle	0.0157596
14	56584499	ENSG00000277763	157400	Heart Atrial Appendage	0.0157696
14	56584499	ENSG00000139946	483900	Whole Blood	0.0485854
14	56584499	ENSG00000277763	684300	Artery Aorta	0.0687271
14	56584499	ENSG00000139946	35500	Artery Tibial	0.00351776
14	56584499	ENSG00000139946	157400	Heart Atrial Appendage	0.0157696
14	56584499	ENSG00000277763	155500	Adipose Subcutaneous	0.0155787
14	56584499	ENSG00000277763	35500	Artery Tibial	0.00351776
14	56584499	ENSG00000139946	418800	Adipose Subcutaneous	0.0420423
14	56584625	ENSG00000277763	60700	Muscle Skeletal	0.00605056
14	56584625	ENSG00000139946	60700	Muscle Skeletal	0.00605056
14	56584625	ENSG00000277763	350400	Artery Coronary	0.0351676
14	56584625	ENSG00000139946	7680000	Heart Atrial Appendage	0.771848
14	56584625	ENSG00000277763	423500	Whole Blood	0.0425147
14	56584625	ENSG00000139946	158200	Adipose Visceral Omentum	0.01585
14	56584625	ENSG00000139946	675400	Thyroid	0.0678326
14	56584625	ENSG00000277763	312900	Adipose Subcutaneous	0.0313986
14	56584625	ENSG00000139946	423500	Whole Blood	0.0425147
14	56584625	ENSG00000277763	158200	Adipose Visceral Omentum	0.01585
14	56584625	ENSG00000277763	440400	Heart Left Ventricle	0.0442133
14	56584625	ENSG00000139946	335100	Liver	0.0336298
14	56584625	ENSG00000139946	312900	Adipose Subcutaneous	0.0313986
14	56584625	ENSG00000277763	7680000	Heart Atrial Appendage	0.771848
14	56584625	ENSG00000139946	858300	Artery Aorta	0.0862154
14	56584625	ENSG00000277763	858300	Artery Aorta	0.0862154
14	56584625	ENSG00000139946	350400	Artery Coronary	0.0351676
14	56584625	ENSG00000277763	335100	Liver	0.0336298
14	56584625	ENSG00000139946	440400	Heart Left Ventricle	0.0442133
14	56584625	ENSG00000277763	675400	Thyroid	0.0678326
14	56587138	ENSG00000139946	492900	Adipose Subcutaneous	0.0494899
14	56587138	ENSG00000139946	79300	Liver	0.00792
14	56587138	ENSG00000139946	817300	Heart Left Ventricle	0.0820946
14	56587138	ENSG00000277763	452900	Heart Left Ventricle	0.0454696
14	56587138	ENSG00000277763	492900	Adipose Subcutaneous	0.0494899
14	56587138	ENSG00000277763	79300	Liver	0.00792
14	56587344	ENSG00000139946	702700	Heart Left Ventricle	0.0705764
14	56587344	ENSG00000277763	435800	Heart Left Ventricle	0.0437509
14	56587344	ENSG00000139946	18000	Adipose Subcutaneous	0.00175888
14	56588395	ENSG00000277763	443700	Heart Left Ventricle	0.044545
14	56588395	ENSG00000277763	698300	Whole Blood	0.0701342
14	56588395	ENSG00000139946	483300	Whole Blood	0.0485251
14	56588395	ENSG00000139946	443700	Heart Left Ventricle	0.044545
14	56589022	ENSG00000277763	368900	Artery Tibial	0.037027
14	56589022	ENSG00000139946	368900	Artery Tibial	0.037027
14	56589022	ENSG00000139946	56300	Adipose Subcutaneous	0.00560832
14	56589022	ENSG00000277763	918300	Adipose Subcutaneous	0.0922458
14	56589227	ENSG00000277763	168900	Whole Blood	0.0169255
14	56589227	ENSG00000277763	227700	Artery Coronary	0.0228353
14	56589227	ENSG00000139946	220600	Whole Blood	0.0221217
14	56589227	ENSG00000277763	801400	Heart Atrial Appendage	0.0804965
14	56589227	ENSG00000139946	227700	Artery Coronary	0.0228353
14	56589227	ENSG00000139946	418800	Adipose Subcutaneous	0.0420423
14	56589227	ENSG00000139946	260300	Adipose Visceral Omentum	0.0261119
14	56589227	ENSG00000277763	102900	Heart Left Ventricle	0.010292
14	56589227	ENSG00000277763	418800	Adipose Subcutaneous	0.0420423
14	56589227	ENSG00000277763	615800	Adipose Visceral Omentum	0.0618423
14	56589227	ENSG00000139946	801400	Heart Atrial Appendage	0.0804965
14	56589227	ENSG00000139946	102900	Heart Left Ventricle	0.010292
14	58668869	ENSG00000131966	614200	Heart Left Ventricle	0.0616815
14	59874113	ENSG00000181619	698300	Whole Blood	0.0701342
14	59939727	ENSG00000181619	232200	Artery Aorta	0.0232876
14	59939727	ENSG00000181619	163300	Adipose Subcutaneous	0.0163626
14	59950690	ENSG00000126790	299500	Thyroid	0.0300518
14	59950690	ENSG00000050130	7792000	Artery Aorta	0.783105
14	59950690	ENSG00000050130	299500	Thyroid	0.0300518
14	59950690	ENSG00000050130	117600	Muscle Skeletal	0.0117694
14	59950690	ENSG00000126790	7792000	Artery Aorta	0.783105
14	59950690	ENSG00000126790	227700	Artery Coronary	0.0228353
14	59950690	ENSG00000181619	69000	Artery Aorta	0.00688477
14	59950690	ENSG00000050130	961600	Adipose Visceral Omentum	0.0965978
14	59950690	ENSG00000126790	725200	Heart Atrial Appendage	0.0728378
14	59950690	ENSG00000126790	26300	Heart Left Ventricle	0.0025931
14	59950690	ENSG00000126790	961600	Adipose Visceral Omentum	0.0965978
14	59950690	ENSG00000126790	157200	Artery Tibial	0.0157495
14	59950690	ENSG00000050130	487000	Adipose Subcutaneous	0.0488969
14	59950690	ENSG00000050130	157200	Artery Tibial	0.0157495
14	59950690	ENSG00000050130	227700	Artery Coronary	0.0228353
14	59950690	ENSG00000126790	117600	Muscle Skeletal	0.0117694
14	59950690	ENSG00000126790	487000	Adipose Subcutaneous	0.0488969
14	59950690	ENSG00000181619	368900	Artery Tibial	0.037027
14	59950690	ENSG00000050130	26300	Heart Left Ventricle	0.0025931
14	59950690	ENSG00000050130	725200	Heart Atrial Appendage	0.0728378
14	59963761	ENSG00000050130	61800	Muscle Skeletal	0.00616111
14	59963761	ENSG00000050130	836100	Heart Left Ventricle	0.0839841
14	59963761	ENSG00000126790	462300	Adipose Subcutaneous	0.0464144
14	59963761	ENSG00000126790	61800	Muscle Skeletal	0.00616111
14	59963761	ENSG00000126790	88400	Thyroid	0.00883461
14	59963761	ENSG00000126790	836100	Heart Left Ventricle	0.0839841
14	59963761	ENSG00000050130	462300	Adipose Subcutaneous	0.0464144
14	59963761	ENSG00000050130	88400	Thyroid	0.00883461
14	61201634	ENSG00000020426	754000	Kidney Cortex	0.0757324
14	61201634	ENSG00000020426	8641000	Artery Aorta	0.868436
14	61201634	ENSG00000100625	780600	Thyroid	0.078406
14	61201634	ENSG00000100625	7835000	Heart Left Ventricle	0.787427
14	61201634	ENSG00000020426	793200	Adipose Visceral Omentum	0.0796723
14	61201634	ENSG00000100625	670900	Artery Aorta	0.0673803
14	61201634	ENSG00000020426	6167000	Whole Blood	0.61978
14	61201634	ENSG00000020426	4117000	Thyroid	0.413739
14	61201634	ENSG00000100625	1104000	Adipose Subcutaneous	0.11091
14	61201634	ENSG00000100625	169300	Kidney Cortex	0.0169657
14	61201634	ENSG00000100625	7680000	Heart Atrial Appendage	0.771848
14	61201634	ENSG00000100625	282600	Adipose Visceral Omentum	0.0283532
14	61201634	ENSG00000020426	881200	Muscle Skeletal	0.088517
14	61201634	ENSG00000020426	2091000	Heart Left Ventricle	0.210111
14	61201634	ENSG00000020426	3017000	Artery Coronary	0.303181
14	61201634	ENSG00000020426	531800	Artery Tibial	0.0533997
14	61201634	ENSG00000020426	42100	Liver	0.00418111
14	61201634	ENSG00000100625	566600	Muscle Skeletal	0.0568973
14	61201634	ENSG00000100625	687500	Artery Tibial	0.0690487
14	61201634	ENSG00000020426	6468000	Adipose Subcutaneous	0.650033
14	61201634	ENSG00000020426	7680000	Heart Atrial Appendage	0.771848
14	61201634	ENSG00000100625	620900	Artery Coronary	0.0623549
14	61789741	ENSG00000247287	848300	Whole Blood	0.0852103
14	61789741	ENSG00000182107	923000	Kidney Cortex	0.0927182
14	61789741	ENSG00000247287	7680000	Heart Atrial Appendage	0.771848
14	61789741	ENSG00000247287	960400	Thyroid	0.0964772
14	61789741	ENSG00000247287	715000	Kidney Cortex	0.0718127
14	61789741	ENSG00000247287	611500	Artery Tibial	0.0614101
14	61789741	ENSG00000247287	989200	Adipose Subcutaneous	0.0993718
14	61789741	ENSG00000247287	861100	Adipose Visceral Omentum	0.0864968
14	61789741	ENSG00000247287	944800	Heart Left Ventricle	0.0949093
14	61789741	ENSG00000247287	6381000	Muscle Skeletal	0.641289
14	61789741	ENSG00000247287	737400	Artery Aorta	0.074064
14	61790905	ENSG00000247287	569200	Adipose Subcutaneous	0.0571587
14	62228345	ENSG00000258667	60700	Muscle Skeletal	0.00605056
14	62228345	ENSG00000258667	202200	Artery Tibial	0.0202724
14	62228345	ENSG00000023608	84100	Muscle Skeletal	0.00840243
14	62228345	ENSG00000023608	626700	Whole Blood	0.0629378
14	62228345	ENSG00000258667	812800	Heart Left Ventricle	0.0816423
14	62228345	ENSG00000023608	519400	Heart Left Ventricle	0.0521534
14	62228345	ENSG00000023608	56300	Adipose Subcutaneous	0.00560832
14	62231342	ENSG00000023608	100400	Artery Coronary	0.0100407
14	62231342	ENSG00000023608	454800	Heart Left Ventricle	0.0456606
14	62231342	ENSG00000023608	525000	Adipose Subcutaneous	0.0527162
14	64106998	ENSG00000140006	245800	Heart Left Ventricle	0.0246545
14	64106998	ENSG00000140006	198400	Adipose Subcutaneous	0.0198904
14	65154835	ENSG00000126822	301600	Whole Blood	0.0302628
14	65542607	ENSG00000259118	666200	Adipose Visceral Omentum	0.0669079
14	65542607	ENSG00000259118	964100	Whole Blood	0.0968491
14	65542607	ENSG00000259118	153500	Artery Coronary	0.0153777
14	65542607	ENSG00000272158	696800	Whole Blood	0.0699834
14	65542607	ENSG00000125952	578000	Whole Blood	0.0580431
14	65542607	ENSG00000125952	164500	Artery Aorta	0.0164832
14	65542607	ENSG00000259118	947700	Adipose Subcutaneous	0.0952008
14	65542607	ENSG00000259118	610000	Artery Aorta	0.0612594
14	65542607	ENSG00000259118	110500	Heart Left Ventricle	0.0110558
14	65542629	ENSG00000125952	492600	Whole Blood	0.0494598
14	65542629	ENSG00000259118	441600	Adipose Subcutaneous	0.0443339
14	65542790	ENSG00000125952	502900	Artery Tibial	0.050495
14	65542790	ENSG00000259118	661600	Artery Tibial	0.0664456
14	65542790	ENSG00000259118	947700	Adipose Subcutaneous	0.0952008
14	65542790	ENSG00000259118	522600	Adipose Visceral Omentum	0.052475
14	65545940	ENSG00000259118	197800	Adipose Subcutaneous	0.0198301
14	65545940	ENSG00000125952	163300	Adipose Subcutaneous	0.0163626
14	65545940	ENSG00000259118	106800	Heart Left Ventricle	0.010684
14	65545940	ENSG00000259118	61800	Muscle Skeletal	0.00616111
14	65545940	ENSG00000259118	544300	Heart Atrial Appendage	0.054656
14	65545940	ENSG00000259118	412800	Artery Tibial	0.0414393
14	65545940	ENSG00000272158	400300	Whole Blood	0.0401829
14	65545940	ENSG00000259118	18600	Adipose Visceral Omentum	0.00181919
14	65546722	ENSG00000259118	954600	Whole Blood	0.0958943
14	65546722	ENSG00000259118	544300	Heart Atrial Appendage	0.054656
14	65546722	ENSG00000125952	462100	Whole Blood	0.0463943
14	65546722	ENSG00000259118	731000	Adipose Visceral Omentum	0.0734208
14	65546722	ENSG00000259118	34700	Heart Left Ventricle	0.00343736
14	65546722	ENSG00000259118	133900	Artery Aorta	0.0134077
14	65546722	ENSG00000259118	560800	Muscle Skeletal	0.0563144
14	65550816	ENSG00000259118	260300	Adipose Visceral Omentum	0.0261119
14	65550816	ENSG00000259118	780200	Adipose Subcutaneous	0.0783657
14	65550816	ENSG00000259118	264900	Muscle Skeletal	0.0265742
14	65564856	ENSG00000125952	232200	Artery Aorta	0.0232876
14	65566695	ENSG00000125952	195600	Adipose Subcutaneous	0.019609
14	65567515	ENSG00000125952	560400	Heart Left Ventricle	0.0562742
14	65570386	ENSG00000125952	631600	Artery Coronary	0.0634303
14	65570386	ENSG00000125952	423500	Whole Blood	0.0425147
14	65570386	ENSG00000259118	390900	Whole Blood	0.0392382
14	65570386	ENSG00000125952	71100	Liver	0.00709583
14	65570386	ENSG00000125952	92700	Heart Left Ventricle	0.0092668
14	65570386	ENSG00000125952	994700	Artery Aorta	0.0999246
14	65570386	ENSG00000125952	341700	Adipose Visceral Omentum	0.0342932
14	65570386	ENSG00000125952	572800	Adipose Subcutaneous	0.0575205
14	65570386	ENSG00000125952	295100	Muscle Skeletal	0.0296095
14	65892724	ENSG00000033170	251900	Heart Left Ventricle	0.0252676
14	65892724	ENSG00000276116	208600	Heart Left Ventricle	0.0209156
14	66963249	ENSG00000171723	600	Liver	1.00508e-05
14	66963249	ENSG00000258561	432800	Liver	0.0434494
14	66963249	ENSG00000171723	301600	Whole Blood	0.0302628
14	66968296	ENSG00000258561	100400	Artery Coronary	0.0100407
14	66968296	ENSG00000171723	293200	Adipose Subcutaneous	0.0294186
14	66968296	ENSG00000258561	129900	Adipose Subcutaneous	0.0130057
14	66968296	ENSG00000171723	25900	Whole Blood	0.00255289
14	66972716	ENSG00000171723	696800	Adipose Subcutaneous	0.0699834
14	66972716	ENSG00000258561	696800	Adipose Subcutaneous	0.0699834
14	66974474	ENSG00000258561	7792000	Artery Aorta	0.783105
14	66974474	ENSG00000258561	128000	Thyroid	0.0128147
14	66974474	ENSG00000171723	552100	Heart Left Ventricle	0.05544
14	66974474	ENSG00000258561	7680000	Heart Atrial Appendage	0.771848
14	66974474	ENSG00000171723	3182000	Artery Aorta	0.319765
14	66974474	ENSG00000171723	759700	Adipose Subcutaneous	0.0763053
14	66974474	ENSG00000171723	297200	Adipose Visceral Omentum	0.0298206
14	66974474	ENSG00000171723	168900	Whole Blood	0.0169255
14	66974474	ENSG00000258561	953600	Liver	0.0957938
14	66974474	ENSG00000258561	239100	Artery Tibial	0.0239811
14	66974474	ENSG00000171723	132100	Thyroid	0.0132268
14	66974474	ENSG00000171723	658400	Artery Coronary	0.0661239
14	66974474	ENSG00000258561	340100	Adipose Subcutaneous	0.0341324
14	66974474	ENSG00000171723	5468000	Muscle Skeletal	0.549525
14	66974474	ENSG00000171723	7680000	Heart Atrial Appendage	0.771848
14	66974474	ENSG00000171723	953600	Liver	0.0957938
14	66974474	ENSG00000258561	486700	Artery Coronary	0.0488668
14	66974474	ENSG00000258561	325600	Adipose Visceral Omentum	0.032675
14	66974474	ENSG00000258561	377500	Muscle Skeletal	0.0378914
14	66974474	ENSG00000171723	3400	Artery Tibial	0.000291472
14	66977388	ENSG00000258561	487000	Adipose Subcutaneous	0.0488969
14	66977388	ENSG00000171723	833800	Whole Blood	0.083753
14	66977388	ENSG00000171723	435800	Heart Left Ventricle	0.0437509
14	66977388	ENSG00000171723	739600	Adipose Subcutaneous	0.0742851
14	66983034	ENSG00000171723	475400	Artery Coronary	0.047731
14	66983034	ENSG00000171723	11500	Artery Tibial	0.00110558
14	66983034	ENSG00000171723	823400	Liver	0.0827077
14	66983034	ENSG00000258561	126500	Heart Atrial Appendage	0.012664
14	66983034	ENSG00000171723	525000	Adipose Subcutaneous	0.0527162
14	66983034	ENSG00000258561	292000	Liver	0.029298
14	66983034	ENSG00000258561	462300	Adipose Subcutaneous	0.0464144
14	66983034	ENSG00000171723	383800	Heart Left Ventricle	0.0385245
14	66983034	ENSG00000171723	435500	Heart Atrial Appendage	0.0437208
14	66986144	ENSG00000171723	462300	Adipose Subcutaneous	0.0464144
14	66988259	ENSG00000171723	377200	Whole Blood	0.0378612
14	66988259	ENSG00000171723	454800	Heart Left Ventricle	0.0456606
14	67707796	ENSG00000072415	946200	Artery Tibial	0.09505
14	67707796	ENSG00000072415	1595000	Muscle Skeletal	0.160259
14	67707796	ENSG00000072415	780600	Thyroid	0.078406
14	67707796	ENSG00000072415	562300	Heart Left Ventricle	0.0564651
14	67707796	ENSG00000072415	2476000	Adipose Visceral Omentum	0.248806
14	67707796	ENSG00000072415	725200	Heart Atrial Appendage	0.0728378
14	67707796	ENSG00000072415	263500	Whole Blood	0.0264335
14	67707796	ENSG00000072415	506400	Artery Aorta	0.0508468
14	67707796	ENSG00000072415	724600	Liver	0.0727775
14	67707796	ENSG00000072415	57800	Adipose Subcutaneous	0.00575908
14	67707796	ENSG00000072415	265600	Artery Coronary	0.0266446
14	67827478	ENSG00000100554	589500	Heart Left Ventricle	0.059199
14	67827478	ENSG00000134001	462300	Adipose Subcutaneous	0.0464144
14	67827478	ENSG00000100554	214100	Artery Aorta	0.0214684
14	67827478	ENSG00000100554	462300	Adipose Subcutaneous	0.0464144
14	67827478	ENSG00000100554	200400	Artery Coronary	0.0200915
14	67827478	ENSG00000134001	214100	Artery Aorta	0.0214684
14	67827478	ENSG00000134001	589500	Heart Left Ventricle	0.059199
14	67827478	ENSG00000134001	322300	Artery Coronary	0.0323433
14	67827516	ENSG00000100554	204900	Liver	0.0205437
14	67827516	ENSG00000100554	448800	Artery Coronary	0.0450575
14	67827516	ENSG00000100554	72100	Whole Blood	0.00719634
14	67827516	ENSG00000100554	497600	Heart Left Ventricle	0.0499623
14	67827516	ENSG00000100554	208500	Adipose Subcutaneous	0.0209056
14	67827516	ENSG00000134001	414100	Artery Tibial	0.0415699
14	67827516	ENSG00000134001	497600	Heart Left Ventricle	0.0499623
14	67827516	ENSG00000134001	7680000	Heart Atrial Appendage	0.771848
14	67827516	ENSG00000100554	818400	Thyroid	0.0822051
14	67827516	ENSG00000134001	208500	Adipose Subcutaneous	0.0209056
14	67827516	ENSG00000134001	72100	Whole Blood	0.00719634
14	67827516	ENSG00000100554	414100	Artery Tibial	0.0415699
14	67827516	ENSG00000134001	204900	Liver	0.0205437
14	67827516	ENSG00000134001	4507000	Adipose Visceral Omentum	0.452937
14	67827516	ENSG00000100554	9024000	Artery Aorta	0.90693
14	67827516	ENSG00000100554	4531000	Muscle Skeletal	0.45535
14	67827516	ENSG00000134001	212700	Artery Coronary	0.0213277
14	67827516	ENSG00000100554	7680000	Heart Atrial Appendage	0.771848
14	67827516	ENSG00000100554	4319000	Adipose Visceral Omentum	0.434042
14	67827516	ENSG00000134001	818400	Thyroid	0.0822051
14	67827516	ENSG00000134001	9024000	Artery Aorta	0.90693
14	67827516	ENSG00000134001	5936000	Muscle Skeletal	0.596563
14	68087407	ENSG00000081181	814800	Heart Atrial Appendage	0.0818433
14	68087407	ENSG00000081181	338900	Heart Left Ventricle	0.0340118
14	68087407	ENSG00000081181	9241000	Artery Aorta	0.92874
14	68089375	ENSG00000081181	227900	Heart Left Ventricle	0.0228554
14	68089375	ENSG00000081181	13600	Adipose Visceral Omentum	0.00131665
14	68089375	ENSG00000100564	694300	Heart Left Ventricle	0.0697321
14	68089375	ENSG00000100564	532400	Artery Tibial	0.05346
14	68089375	ENSG00000081181	691800	Artery Tibial	0.0694809
14	68089375	ENSG00000081181	94500	Artery Aorta	0.00944771
14	68089375	ENSG00000081181	7680000	Heart Atrial Appendage	0.771848
14	68089375	ENSG00000259648	321000	Thyroid	0.0322127
14	68089375	ENSG00000081181	759700	Adipose Subcutaneous	0.0763053
14	68089375	ENSG00000100564	53900	Heart Atrial Appendage	0.0053671
14	68089375	ENSG00000081181	4062000	Muscle Skeletal	0.408211
14	68089375	ENSG00000081181	786800	Thyroid	0.0790291
14	68119881	ENSG00000100568	560400	Heart Left Ventricle	0.0562742
14	68159626	ENSG00000072042	262300	Adipose Visceral Omentum	0.0263129
14	68159626	ENSG00000072042	599000	Adipose Subcutaneous	0.0601538
14	68159626	ENSG00000072042	113600	Heart Left Ventricle	0.0113674
14	68159626	ENSG00000072042	368900	Artery Tibial	0.037027
14	69149814	ENSG00000258623	201800	Adipose Visceral Omentum	0.0202322
14	69149814	ENSG00000258623	269000	Whole Blood	0.0269863
14	69258841	ENSG00000185650	939000	Heart Left Ventricle	0.0943263
14	69258841	ENSG00000185650	487000	Adipose Subcutaneous	0.0488969
14	69258841	ENSG00000185650	566600	Muscle Skeletal	0.0568973
14	69258841	ENSG00000185650	653300	Artery Tibial	0.0656113
14	69258841	ENSG00000185650	182100	Artery Coronary	0.0182522
14	69258841	ENSG00000185650	7792000	Artery Aorta	0.783105
14	69258841	ENSG00000185650	923200	Kidney Cortex	0.0927383
14	69258841	ENSG00000185650	316400	Thyroid	0.0317503
14	69258841	ENSG00000185650	7680000	Heart Atrial Appendage	0.771848
14	69258841	ENSG00000185650	212500	Liver	0.0213076
14	69258841	ENSG00000185650	158200	Adipose Visceral Omentum	0.01585
14	69259406	ENSG00000185650	3182000	Artery Aorta	0.319765
14	69259406	ENSG00000185650	841800	Adipose Subcutaneous	0.084557
14	69259406	ENSG00000185650	758100	Artery Coronary	0.0761445
14	69259406	ENSG00000185650	909000	Muscle Skeletal	0.0913111
14	69259406	ENSG00000185650	18200	Adipose Visceral Omentum	0.00177898
14	69259406	ENSG00000185650	5821000	Heart Left Ventricle	0.585004
14	69259406	ENSG00000185650	771200	Artery Tibial	0.0774612
14	69259406	ENSG00000185650	691100	Liver	0.0694105
14	69259406	ENSG00000185650	7680000	Heart Atrial Appendage	0.771848
14	69259406	ENSG00000185650	4413000	Whole Blood	0.44349
14	69259502	ENSG00000185650	356900	Artery Aorta	0.0358209
14	69259502	ENSG00000185650	725100	Adipose Visceral Omentum	0.0728278
14	69259502	ENSG00000185650	284500	Muscle Skeletal	0.0285441
14	69259502	ENSG00000185650	552100	Artery Tibial	0.05544
14	69259502	ENSG00000185650	576100	Adipose Subcutaneous	0.0578522
14	69259502	ENSG00000185650	844300	Thyroid	0.0848083
14	69259502	ENSG00000185650	449000	Heart Left Ventricle	0.0450776
14	69259502	ENSG00000185650	19500	Whole Blood	0.00190964
14	69259502	ENSG00000185650	197800	Heart Atrial Appendage	0.0198301
14	69259662	ENSG00000185650	3302000	Muscle Skeletal	0.331826
14	69259662	ENSG00000185650	858300	Artery Aorta	0.0862154
14	69259662	ENSG00000185650	979400	Thyroid	0.0983869
14	69259662	ENSG00000185650	410500	Whole Blood	0.0412081
14	69259662	ENSG00000185650	3017000	Artery Coronary	0.303181
14	69259662	ENSG00000185650	9077000	Adipose Visceral Omentum	0.912257
14	69259662	ENSG00000258565	571600	Artery Tibial	0.0573999
14	69259662	ENSG00000185650	1113000	Artery Tibial	0.111815
14	69259662	ENSG00000258967	39700	Artery Tibial	0.0039399
14	69259662	ENSG00000185650	7680000	Heart Atrial Appendage	0.771848
14	69259662	ENSG00000185650	139000	Liver	0.0139203
14	69259662	ENSG00000185650	899000	Heart Left Ventricle	0.090306
14	69259662	ENSG00000185650	989200	Adipose Subcutaneous	0.0993718
14	69261162	ENSG00000185650	351900	Whole Blood	0.0353184
14	69261162	ENSG00000185650	912600	Thyroid	0.0916729
14	69261162	ENSG00000185650	8796000	Artery Aorta	0.884014
14	69261162	ENSG00000185650	767100	Adipose Visceral Omentum	0.0770491
14	69261162	ENSG00000185650	742800	Muscle Skeletal	0.0746068
14	69261162	ENSG00000185650	531800	Artery Tibial	0.0533997
14	69261162	ENSG00000185650	707700	Adipose Subcutaneous	0.0710789
14	69261162	ENSG00000185650	694400	Heart Left Ventricle	0.0697422
14	69261162	ENSG00000185650	7680000	Heart Atrial Appendage	0.771848
14	69261162	ENSG00000185650	266000	Artery Coronary	0.0266848
14	69262441	ENSG00000185650	169000	Adipose Visceral Omentum	0.0169355
14	69262441	ENSG00000185650	692700	Muscle Skeletal	0.0695713
14	69262441	ENSG00000185650	316100	Whole Blood	0.0317202
14	69262441	ENSG00000185650	9458000	Artery Aorta	0.95055
14	69262441	ENSG00000185650	656300	Heart Left Ventricle	0.0659129
14	69262441	ENSG00000185650	910200	Liver	0.0914317
14	69262441	ENSG00000185650	155500	Adipose Subcutaneous	0.0155787
14	69262441	ENSG00000185650	801400	Heart Atrial Appendage	0.0804965
14	69262441	ENSG00000185650	757000	Artery Tibial	0.076034
14	69262441	ENSG00000185650	787500	Thyroid	0.0790995
14	69263074	ENSG00000185650	87800	Muscle Skeletal	0.00877431
14	69263074	ENSG00000185650	251100	Artery Tibial	0.0251872
14	69263074	ENSG00000185650	629100	Adipose Subcutaneous	0.0631791
14	69263074	ENSG00000185650	6167000	Whole Blood	0.61978
14	69263074	ENSG00000185650	560400	Heart Left Ventricle	0.0562742
14	69263074	ENSG00000185650	4132000	Artery Aorta	0.415247
14	69263341	ENSG00000185650	133900	Artery Aorta	0.0134077
14	69263341	ENSG00000185650	168900	Whole Blood	0.0169255
14	69263599	ENSG00000185650	599000	Adipose Subcutaneous	0.0601538
14	69263599	ENSG00000185650	73800	Artery Aorta	0.0073672
14	69273905	ENSG00000185650	513200	Heart Atrial Appendage	0.0515302
14	69273905	ENSG00000185650	44600	Heart Left Ventricle	0.00443238
14	69273905	ENSG00000185650	4900	Liver	0.000442233
14	69273905	ENSG00000185650	552100	Artery Tibial	0.05544
14	69273905	ENSG00000185650	6468000	Adipose Subcutaneous	0.650033
14	69273905	ENSG00000185650	484900	Muscle Skeletal	0.0486859
14	69273905	ENSG00000185650	23400	Thyroid	0.00230162
14	69273905	ENSG00000185650	739100	Whole Blood	0.0742349
14	69273905	ENSG00000185650	237900	Artery Coronary	0.0238605
14	69273905	ENSG00000185650	654600	Artery Aorta	0.065742
14	70149434	ENSG00000100650	698300	Whole Blood	0.0701342
14	70650867	ENSG00000100678	49500	Artery Aorta	0.00492487
14	71373580	ENSG00000274818	586400	Adipose Subcutaneous	0.0588874
14	71373580	ENSG00000100731	586400	Adipose Subcutaneous	0.0588874
14	71378360	ENSG00000100731	148300	Adipose Subcutaneous	0.014855
14	71378360	ENSG00000274818	163300	Adipose Subcutaneous	0.0163626
14	73393246	ENSG00000119599	786800	Thyroid	0.0790291
14	73393246	ENSG00000119599	519400	Heart Left Ventricle	0.0521534
14	73393246	ENSG00000119599	598800	Artery Tibial	0.0601337
14	73393246	ENSG00000119599	783000	Muscle Skeletal	0.0786472
14	73393246	ENSG00000259015	502900	Artery Tibial	0.050495
14	73393246	ENSG00000119599	7680000	Heart Atrial Appendage	0.771848
14	73393246	ENSG00000119599	9205000	Artery Aorta	0.925122
14	73393246	ENSG00000119599	293200	Adipose Subcutaneous	0.0294186
14	73393246	ENSG00000205683	642500	Artery Tibial	0.0645259
14	73393246	ENSG00000119599	462100	Whole Blood	0.0463943
14	73491307	ENSG00000165861	169500	Adipose Visceral Omentum	0.0169858
14	73492746	ENSG00000165861	381100	Adipose Subcutaneous	0.0382532
14	73493195	ENSG00000165861	22800	Adipose Visceral Omentum	0.00224132
14	73493195	ENSG00000165861	57400	Heart Left Ventricle	0.00571888
14	73493195	ENSG00000165861	626700	Whole Blood	0.0629378
14	73493195	ENSG00000165861	713100	Muscle Skeletal	0.0716217
14	73493195	ENSG00000165861	170400	Artery Coronary	0.0170762
14	73493195	ENSG00000165861	468700	Adipose Subcutaneous	0.0470576
14	73526148	ENSG00000119707	364400	Adipose Subcutaneous	0.0365747
14	73526148	ENSG00000258813	82600	Heart Left Ventricle	0.00825167
14	73526148	ENSG00000119707	82600	Heart Left Ventricle	0.00825167
14	73526148	ENSG00000119707	979500	Whole Blood	0.0983969
14	73526148	ENSG00000258813	364400	Adipose Subcutaneous	0.0365747
14	73603131	ENSG00000080815	7680000	Heart Atrial Appendage	0.771848
14	73603131	ENSG00000080815	6468000	Adipose Subcutaneous	0.650033
14	73603131	ENSG00000080815	132100	Thyroid	0.0132268
14	73603131	ENSG00000080815	858300	Artery Aorta	0.0862154
14	73603131	ENSG00000080815	500	Whole Blood	0
14	73603131	ENSG00000080815	295200	Artery Coronary	0.0296196
14	73603131	ENSG00000080815	5794000	Heart Left Ventricle	0.582291
14	73603131	ENSG00000080815	381100	Muscle Skeletal	0.0382532
14	73603131	ENSG00000080815	2705000	Adipose Visceral Omentum	0.271823
14	73603131	ENSG00000080815	139000	Liver	0.0139203
14	73603131	ENSG00000080815	663900	Artery Tibial	0.0666767
14	73647174	ENSG00000080815	302600	Liver	0.0303633
14	73647174	ENSG00000080815	192500	Whole Blood	0.0192975
14	73647174	ENSG00000100767	270000	Liver	0.0270868
14	73705476	ENSG00000100767	7680000	Heart Atrial Appendage	0.771848
14	73705476	ENSG00000258376	961300	Thyroid	0.0965677
14	73705476	ENSG00000100767	1104000	Adipose Subcutaneous	0.11091
14	73705476	ENSG00000100767	9217000	Muscle Skeletal	0.926328
14	73705476	ENSG00000258376	4531000	Muscle Skeletal	0.45535
14	73705476	ENSG00000100767	871500	Adipose Visceral Omentum	0.0875421
14	73705476	ENSG00000258376	57800	Adipose Subcutaneous	0.00575908
14	73705476	ENSG00000258944	479200	Artery Tibial	0.048113
14	73705476	ENSG00000100767	560400	Heart Left Ventricle	0.0562742
14	73705476	ENSG00000258944	451400	Liver	0.0453189
14	73705476	ENSG00000258376	7680000	Heart Atrial Appendage	0.771848
14	73705476	ENSG00000258376	248200	Artery Tibial	0.0248957
14	73705476	ENSG00000100767	139000	Liver	0.0139203
14	73705476	ENSG00000258376	317400	Heart Left Ventricle	0.0318508
14	73705476	ENSG00000100767	979400	Thyroid	0.0983869
14	73705476	ENSG00000100767	8372000	Artery Aorta	0.841399
14	73705476	ENSG00000100767	161800	Artery Tibial	0.0162119
14	73705476	ENSG00000258376	139000	Liver	0.0139203
14	73705476	ENSG00000258376	2571000	Adipose Visceral Omentum	0.258355
14	73705476	ENSG00000258944	34700	Artery Aorta	0.00343736
14	73705476	ENSG00000258376	438700	Artery Aorta	0.0440424
14	73716633	ENSG00000258376	11400	Heart Atrial Appendage	0.00109553
14	73716633	ENSG00000258376	148300	Adipose Subcutaneous	0.014855
14	73716633	ENSG00000100767	39700	Artery Tibial	0.0039399
14	73717720	ENSG00000100767	599000	Adipose Subcutaneous	0.0601538
14	73717720	ENSG00000258376	56300	Adipose Subcutaneous	0.00560832
14	73724095	ENSG00000258376	77600	Heart Left Ventricle	0.00774913
14	73724095	ENSG00000258376	264900	Muscle Skeletal	0.0265742
14	73724095	ENSG00000258376	441600	Adipose Subcutaneous	0.0443339
14	73724095	ENSG00000258944	381600	Whole Blood	0.0383034
14	73724095	ENSG00000258376	170400	Artery Coronary	0.0170762
14	73724095	ENSG00000258376	221800	Thyroid	0.0222423
14	73724095	ENSG00000258376	348800	Whole Blood	0.0350068
14	73724095	ENSG00000258376	58300	Adipose Visceral Omentum	0.00580934
14	73990160	ENSG00000258408	221800	Thyroid	0.0222423
14	73990160	ENSG00000184227	301300	Thyroid	0.0302327
14	73990160	ENSG00000258443	271200	Adipose Subcutaneous	0.0272074
14	73990160	ENSG00000258695	23400	Thyroid	0.00230162
14	73990160	ENSG00000258443	245400	Thyroid	0.0246143
14	74055115	ENSG00000177465	160000	Adipose Visceral Omentum	0.016031
14	74055115	ENSG00000279026	51000	Adipose Subcutaneous	0.00507563
14	74055115	ENSG00000177465	492700	Adipose Subcutaneous	0.0494698
14	74061968	ENSG00000177465	311300	Adipose Visceral Omentum	0.0312378
14	74061968	ENSG00000177465	681200	Adipose Subcutaneous	0.0684155
14	74101422	ENSG00000119661	441600	Adipose Subcutaneous	0.0443339
14	74101422	ENSG00000258603	126500	Heart Atrial Appendage	0.012664
14	74101422	ENSG00000258603	71100	Liver	0.00709583
14	74101422	ENSG00000258603	454800	Adipose Subcutaneous	0.0456606
14	74167371	ENSG00000176903	31400	Muscle Skeletal	0.00310568
14	74250715	ENSG00000156030	948600	Adipose Subcutaneous	0.0952912
14	74250715	ENSG00000259065	159200	Adipose Visceral Omentum	0.0159506
14	74250715	ENSG00000156030	954600	Adipose Visceral Omentum	0.0958943
14	74250715	ENSG00000259065	786200	Liver	0.0789688
14	74250715	ENSG00000259065	45600	Adipose Subcutaneous	0.00453289
14	74250715	ENSG00000156030	165500	Liver	0.0165837
14	74269778	ENSG00000156030	581800	Heart Atrial Appendage	0.058425
14	74269778	ENSG00000259065	919500	Heart Left Ventricle	0.0923665
14	74269778	ENSG00000259065	174700	Heart Atrial Appendage	0.0175084
14	74269778	ENSG00000156030	656300	Heart Left Ventricle	0.0659129
14	74269778	ENSG00000259065	148300	Adipose Subcutaneous	0.014855
14	74269778	ENSG00000156030	364400	Adipose Subcutaneous	0.0365747
14	74318673	ENSG00000259065	479200	Artery Tibial	0.048113
14	74318673	ENSG00000140043	139000	Liver	0.0139203
14	74318673	ENSG00000119725	157200	Heart Left Ventricle	0.0157495
14	74318673	ENSG00000119725	139000	Liver	0.0139203
14	74318673	ENSG00000258586	1104000	Adipose Subcutaneous	0.11091
14	74318673	ENSG00000258586	139000	Liver	0.0139203
14	74318673	ENSG00000140043	3818000	Muscle Skeletal	0.383688
14	74318673	ENSG00000140043	5372000	Heart Left Ventricle	0.539876
14	74318673	ENSG00000119725	102600	Adipose Subcutaneous	0.0102618
14	74318673	ENSG00000259065	462300	Adipose Subcutaneous	0.0464144
14	74318673	ENSG00000140043	3017000	Artery Coronary	0.303181
14	74318673	ENSG00000258586	116200	Kidney Cortex	0.0116287
14	74318673	ENSG00000259065	640900	Artery Aorta	0.064365
14	74318673	ENSG00000140043	3966000	Thyroid	0.398563
14	74318673	ENSG00000156030	994700	Artery Aorta	0.0999246
14	74318673	ENSG00000140043	1113000	Artery Tibial	0.111815
14	74318673	ENSG00000156030	856000	Adipose Subcutaneous	0.0859842
14	74318673	ENSG00000140043	7680000	Heart Atrial Appendage	0.771848
14	74318673	ENSG00000258586	858300	Artery Aorta	0.0862154
14	74318673	ENSG00000140043	858300	Artery Aorta	0.0862154
14	74318673	ENSG00000156030	479200	Artery Tibial	0.048113
14	74318673	ENSG00000119725	389400	Heart Atrial Appendage	0.0390874
14	74318673	ENSG00000140043	181400	Adipose Visceral Omentum	0.0181818
14	74318673	ENSG00000119725	8517000	Artery Aorta	0.855973
14	74318673	ENSG00000140043	6468000	Adipose Subcutaneous	0.650033
14	74318673	ENSG00000119725	767700	Artery Tibial	0.0771094
14	74318673	ENSG00000119725	642500	Whole Blood	0.0645259
14	74318673	ENSG00000140043	7521000	Whole Blood	0.755867
14	74318754	ENSG00000119725	2274000	Kidney Cortex	0.228504
14	74318754	ENSG00000140043	1113000	Artery Tibial	0.111815
14	74318754	ENSG00000140043	139000	Liver	0.0139203
14	74318754	ENSG00000258586	691100	Liver	0.0694105
14	74318754	ENSG00000140043	609600	Artery Coronary	0.0612192
14	74318754	ENSG00000140043	507700	Kidney Cortex	0.0509774
14	74318754	ENSG00000119725	102600	Adipose Subcutaneous	0.0102618
14	74318754	ENSG00000156030	511900	Artery Tibial	0.0513996
14	74318754	ENSG00000140043	1506000	Heart Left Ventricle	0.151314
14	74318754	ENSG00000156030	492900	Adipose Subcutaneous	0.0494899
14	74318754	ENSG00000258586	4026000	Kidney Cortex	0.404593
14	74318754	ENSG00000119725	402500	Heart Left Ventricle	0.040404
14	74318754	ENSG00000258586	900000	Adipose Subcutaneous	0.0904066
14	74318754	ENSG00000119725	121200	Artery Tibial	0.0121313
14	74318754	ENSG00000140043	3653000	Muscle Skeletal	0.367104
14	74318754	ENSG00000259065	245800	Adipose Subcutaneous	0.0246545
14	74318754	ENSG00000119725	335100	Liver	0.0336298
14	74318754	ENSG00000140043	6468000	Adipose Subcutaneous	0.650033
14	74318754	ENSG00000119725	301100	Heart Atrial Appendage	0.0302126
14	74318754	ENSG00000258586	8517000	Artery Aorta	0.855973
14	74318754	ENSG00000140043	3966000	Thyroid	0.398563
14	74318754	ENSG00000259065	511900	Artery Tibial	0.0513996
14	74318754	ENSG00000140043	7718000	Adipose Visceral Omentum	0.775667
14	74318754	ENSG00000140043	858300	Artery Aorta	0.0862154
14	74318754	ENSG00000140043	2756000	Whole Blood	0.276949
14	74318754	ENSG00000119725	915500	Artery Aorta	0.0919644
14	74318754	ENSG00000119725	220600	Whole Blood	0.0221217
14	74318754	ENSG00000140043	7680000	Heart Atrial Appendage	0.771848
14	74353020	ENSG00000119725	14600	Heart Left Ventricle	0.00141716
14	74353020	ENSG00000119725	506400	Artery Aorta	0.0508468
14	74353020	ENSG00000119725	736600	Liver	0.0739836
14	74353020	ENSG00000119725	7680000	Heart Atrial Appendage	0.771848
14	74353020	ENSG00000119725	3017000	Artery Coronary	0.303181
14	74353020	ENSG00000140043	979600	Liver	0.098407
14	74353020	ENSG00000119725	4062000	Muscle Skeletal	0.408211
14	74353020	ENSG00000119725	297600	Thyroid	0.0298608
14	74353020	ENSG00000119725	76700	Whole Blood	0.00765868
14	74353020	ENSG00000119725	946200	Artery Tibial	0.09505
14	74353020	ENSG00000119725	287900	Adipose Subcutaneous	0.0288859
14	74353020	ENSG00000140043	137500	Artery Aorta	0.0137695
14	74353020	ENSG00000119725	793200	Adipose Visceral Omentum	0.0796723
14	74353326	ENSG00000119725	400300	Whole Blood	0.0401829
14	74353326	ENSG00000119725	53900	Heart Atrial Appendage	0.0053671
14	74353326	ENSG00000119725	576100	Adipose Subcutaneous	0.0578522
14	74353326	ENSG00000119725	222000	Muscle Skeletal	0.0222624
14	74353326	ENSG00000119725	760500	Thyroid	0.0763857
14	74353326	ENSG00000119725	598600	Adipose Visceral Omentum	0.0601136
14	74353326	ENSG00000119725	9024000	Artery Aorta	0.90693
14	74355220	ENSG00000119725	423500	Whole Blood	0.0425147
14	74355220	ENSG00000119725	107700	Adipose Visceral Omentum	0.0107744
14	74355220	ENSG00000119725	519400	Heart Left Ventricle	0.0521534
14	74355220	ENSG00000119725	61800	Muscle Skeletal	0.00616111
14	74355220	ENSG00000119725	453800	Artery Tibial	0.0455601
14	74355220	ENSG00000119725	312900	Adipose Subcutaneous	0.0313986
14	74409032	ENSG00000119723	613100	Whole Blood	0.0615709
14	74409032	ENSG00000156050	232200	Artery Aorta	0.0232876
14	74409032	ENSG00000156050	613100	Whole Blood	0.0615709
14	74413129	ENSG00000119723	228300	Heart Atrial Appendage	0.0228956
14	74413129	ENSG00000258891	449700	Whole Blood	0.045148
14	74413129	ENSG00000119723	681200	Adipose Subcutaneous	0.0684155
14	74413129	ENSG00000119723	525800	Thyroid	0.0527966
14	74413129	ENSG00000156050	684300	Artery Aorta	0.0687271
14	74413129	ENSG00000119723	317400	Heart Left Ventricle	0.0318508
14	74413129	ENSG00000119723	344100	Artery Tibial	0.0345344
14	74413129	ENSG00000156050	567300	Whole Blood	0.0569677
14	74413129	ENSG00000156050	325500	Thyroid	0.032665
14	74413129	ENSG00000119723	693600	Artery Aorta	0.0696618
14	74413129	ENSG00000119723	567300	Whole Blood	0.0569677
14	74413129	ENSG00000258891	251100	Artery Tibial	0.0251872
14	74413129	ENSG00000156050	27900	Heart Atrial Appendage	0.00275391
14	74413129	ENSG00000258891	145500	Heart Atrial Appendage	0.0145736
14	74413129	ENSG00000156050	681200	Adipose Subcutaneous	0.0684155
14	74413129	ENSG00000156050	344100	Artery Tibial	0.0345344
14	74413129	ENSG00000156050	346500	Heart Left Ventricle	0.0347756
14	74482039	ENSG00000119636	207600	Adipose Subcutaneous	0.0208151
14	74482039	ENSG00000187097	144100	Artery Coronary	0.0144329
14	74482039	ENSG00000187097	545400	Heart Atrial Appendage	0.0547666
14	74482039	ENSG00000187097	483900	Whole Blood	0.0485854
14	74482039	ENSG00000119636	144100	Artery Coronary	0.0144329
14	74482039	ENSG00000187097	207600	Adipose Subcutaneous	0.0208151
14	74482039	ENSG00000119636	483900	Whole Blood	0.0485854
14	74482039	ENSG00000119636	545400	Heart Atrial Appendage	0.0547666
14	74494437	ENSG00000119636	84100	Muscle Skeletal	0.00840243
14	74494437	ENSG00000187097	84100	Muscle Skeletal	0.00840243
14	74956499	ENSG00000258769	570200	Adipose Subcutaneous	0.0572592
14	74956499	ENSG00000119655	925500	Whole Blood	0.0929695
14	74956499	ENSG00000270000	131500	Whole Blood	0.0131665
14	74956499	ENSG00000259005	595500	Whole Blood	0.059802
14	74956499	ENSG00000119655	195600	Adipose Subcutaneous	0.019609
14	74956499	ENSG00000165898	443700	Heart Left Ventricle	0.044545
14	74956499	ENSG00000165898	198400	Adipose Subcutaneous	0.0198904
14	74956499	ENSG00000165898	41400	Whole Blood	0.00411076
14	74956499	ENSG00000258769	616600	Whole Blood	0.0619227
14	74966763	ENSG00000119655	14100	Artery Aorta	0.0013669
14	74969167	ENSG00000119655	803000	Muscle Skeletal	0.0806573
14	74969167	ENSG00000165898	11500	Artery Tibial	0.00110558
14	74969167	ENSG00000165898	803000	Muscle Skeletal	0.0806573
14	74969167	ENSG00000119655	238200	Adipose Subcutaneous	0.0238906
14	74969167	ENSG00000165898	443700	Heart Left Ventricle	0.044545
14	74969167	ENSG00000119655	11500	Artery Tibial	0.00110558
14	74969167	ENSG00000165898	245800	Adipose Subcutaneous	0.0246545
14	74969167	ENSG00000119655	961900	Heart Left Ventricle	0.096628
14	75038689	ENSG00000119681	19500	Whole Blood	0.00190964
14	75038689	ENSG00000258976	492600	Whole Blood	0.0494598
14	75073657	ENSG00000258976	73800	Artery Aorta	0.0073672
14	75083881	ENSG00000119681	322800	Adipose Visceral Omentum	0.0323936
14	75083881	ENSG00000119681	285100	Thyroid	0.0286045
14	75083881	ENSG00000119681	479200	Artery Tibial	0.048113
14	75083881	ENSG00000258976	923000	Adipose Subcutaneous	0.0927182
14	75083881	ENSG00000119681	3433000	Heart Left Ventricle	0.344992
14	75083881	ENSG00000258976	301300	Thyroid	0.0302327
14	75083881	ENSG00000119681	241300	Heart Atrial Appendage	0.0242022
14	75083881	ENSG00000119681	558800	Adipose Subcutaneous	0.0561134
14	75083881	ENSG00000119681	601800	Whole Blood	0.0604352
14	75083881	ENSG00000119681	488600	Liver	0.0490577
14	75083881	ENSG00000258976	571600	Artery Tibial	0.0573999
14	75083881	ENSG00000258976	464300	Whole Blood	0.0466154
14	75083881	ENSG00000258976	2091000	Heart Left Ventricle	0.210111
14	75083881	ENSG00000258976	120000	Heart Atrial Appendage	0.0120107
14	75084829	ENSG00000119681	377200	Whole Blood	0.0378612
14	75084829	ENSG00000258439	72100	Whole Blood	0.00719634
14	75087436	ENSG00000258976	39700	Artery Tibial	0.0039399
14	75087436	ENSG00000119681	159200	Adipose Visceral Omentum	0.0159506
14	75088558	ENSG00000119681	73800	Artery Aorta	0.0073672
14	75179734	ENSG00000119682	259400	Artery Aorta	0.0260214
14	75179734	ENSG00000119682	71100	Liver	0.00709583
14	75179734	ENSG00000119616	9466000	Adipose Visceral Omentum	0.951354
14	75179734	ENSG00000119616	71100	Liver	0.00709583
14	75179734	ENSG00000119682	976800	Heart Left Ventricle	0.0981255
14	75179734	ENSG00000119616	742800	Muscle Skeletal	0.0746068
14	75179734	ENSG00000119616	259400	Artery Aorta	0.0260214
14	75179734	ENSG00000119616	976800	Heart Left Ventricle	0.0981255
14	75179734	ENSG00000119616	490400	Heart Atrial Appendage	0.0492387
14	75179734	ENSG00000119682	9466000	Adipose Visceral Omentum	0.951354
14	75179734	ENSG00000119616	492700	Adipose Subcutaneous	0.0494698
14	75179734	ENSG00000119682	742800	Muscle Skeletal	0.0746068
14	75179734	ENSG00000119682	492700	Adipose Subcutaneous	0.0494698
14	75179734	ENSG00000119682	490400	Heart Atrial Appendage	0.0492387
14	75229376	ENSG00000119596	710500	Adipose Subcutaneous	0.0713604
14	75334096	ENSG00000119608	465700	Whole Blood	0.0467561
14	75343027	ENSG00000119608	301600	Whole Blood	0.0302628
14	75343027	ENSG00000119689	301600	Whole Blood	0.0302628
14	75343027	ENSG00000119689	681200	Adipose Subcutaneous	0.0684155
14	75343027	ENSG00000119608	681200	Adipose Subcutaneous	0.0684155
14	75378347	ENSG00000198208	342900	Adipose Subcutaneous	0.0344138
14	75408500	ENSG00000198208	489000	Whole Blood	0.0490979
14	75408500	ENSG00000119630	316100	Whole Blood	0.0317202
14	75408500	ENSG00000119718	351900	Whole Blood	0.0353184
14	75408500	ENSG00000119608	863600	Whole Blood	0.0867481
14	75408767	ENSG00000198208	707600	Whole Blood	0.0710689
14	75408767	ENSG00000119630	307600	Whole Blood	0.0308659
14	75408789	ENSG00000119630	429600	Heart Left Ventricle	0.0431278
14	75408789	ENSG00000119630	462100	Whole Blood	0.0463943
14	75409043	ENSG00000119630	390900	Whole Blood	0.0392382
14	75410523	ENSG00000198208	144500	Thyroid	0.0144731
14	75410523	ENSG00000119630	813600	Adipose Subcutaneous	0.0817227
14	75410523	ENSG00000119630	927500	Liver	0.0931705
14	75410523	ENSG00000119630	713800	Heart Left Ventricle	0.071692
14	75410523	ENSG00000119630	855200	Adipose Visceral Omentum	0.0859038
14	75410523	ENSG00000119630	461100	Thyroid	0.0462938
14	75410523	ENSG00000198208	694300	Heart Left Ventricle	0.0697321
14	75410523	ENSG00000119630	956400	Muscle Skeletal	0.0960752
14	75410523	ENSG00000119630	7680000	Heart Atrial Appendage	0.771848
14	75410523	ENSG00000119630	531300	Artery Coronary	0.0533494
14	75410523	ENSG00000198208	133600	Muscle Skeletal	0.0133776
14	75419444	ENSG00000119630	92700	Heart Left Ventricle	0.0092668
14	75419444	ENSG00000119630	302100	Muscle Skeletal	0.0303131
14	75419444	ENSG00000119630	207600	Adipose Subcutaneous	0.0208151
14	75419444	ENSG00000119630	316400	Thyroid	0.0317503
14	75419444	ENSG00000119630	20400	Artery Aorta	0.0020001
14	76426723	ENSG00000119699	11500	Artery Tibial	0.00110558
14	76426723	ENSG00000258876	312200	Heart Atrial Appendage	0.0313282
14	76426723	ENSG00000258876	910600	Adipose Subcutaneous	0.0914719
14	76427780	ENSG00000258876	251100	Artery Tibial	0.0251872
14	76427780	ENSG00000258876	22800	Adipose Visceral Omentum	0.00224132
14	76429555	ENSG00000258876	14300	Heart Atrial Appendage	0.001387
14	76439345	ENSG00000119650	443700	Heart Left Ventricle	0.044545
14	76439345	ENSG00000119699	179500	Heart Left Ventricle	0.0179909
14	76439634	ENSG00000119650	795800	Heart Left Ventricle	0.0799337
14	76439634	ENSG00000119699	266200	Heart Left Ventricle	0.0267049
14	76439634	ENSG00000119699	148300	Adipose Subcutaneous	0.014855
14	76439634	ENSG00000258876	525000	Adipose Subcutaneous	0.0527162
14	76444469	ENSG00000119699	694900	Adipose Subcutaneous	0.0697925
14	76444469	ENSG00000258876	129900	Adipose Subcutaneous	0.0130057
14	76444469	ENSG00000119699	381600	Whole Blood	0.0383034
14	76444469	ENSG00000119650	293200	Adipose Subcutaneous	0.0294186
14	77219310	ENSG00000071246	137100	Adipose Subcutaneous	0.0137293
14	77224782	ENSG00000071246	71100	Liver	0.00709583
14	77224782	ENSG00000071246	581800	Heart Atrial Appendage	0.058425
14	77224782	ENSG00000071246	384900	Whole Blood	0.0386351
14	77224782	ENSG00000071246	522600	Adipose Visceral Omentum	0.052475
14	77224782	ENSG00000258569	721400	Adipose Visceral Omentum	0.0724559
14	77224782	ENSG00000071246	482500	Adipose Subcutaneous	0.0484446
14	77224782	ENSG00000258569	581800	Heart Atrial Appendage	0.058425
14	77224782	ENSG00000071246	361700	Artery Tibial	0.0363033
14	77224782	ENSG00000071246	932700	Heart Left Ventricle	0.0936932
14	77224782	ENSG00000259081	979500	Whole Blood	0.0983969
14	77489986	ENSG00000273729	360300	Adipose Visceral Omentum	0.0361626
14	77489986	ENSG00000246548	46200	Whole Blood	0.0045932
14	77489986	ENSG00000119669	302600	Liver	0.0303633
14	77489986	ENSG00000273729	44700	Muscle Skeletal	0.00444243
14	77489986	ENSG00000119669	144500	Thyroid	0.0144731
14	77489986	ENSG00000273729	890400	Artery Tibial	0.0894417
14	77489986	ENSG00000246548	53900	Heart Atrial Appendage	0.0053671
14	77489986	ENSG00000119669	446600	Artery Aorta	0.0448364
14	77489986	ENSG00000119669	890400	Artery Tibial	0.0894417
14	77489986	ENSG00000119669	107700	Adipose Visceral Omentum	0.0107744
14	77489986	ENSG00000273729	7680000	Heart Atrial Appendage	0.771848
14	77489986	ENSG00000273729	498300	Heart Left Ventricle	0.0500327
14	77489986	ENSG00000273729	302600	Liver	0.0303633
14	77489986	ENSG00000273729	418800	Adipose Subcutaneous	0.0420423
14	77489986	ENSG00000119669	7680000	Heart Atrial Appendage	0.771848
14	77489986	ENSG00000119669	245800	Heart Left Ventricle	0.0246545
14	77489986	ENSG00000246548	284500	Muscle Skeletal	0.0285441
14	77489986	ENSG00000273729	69000	Artery Aorta	0.00688477
14	77489986	ENSG00000119669	550400	Adipose Subcutaneous	0.0552691
14	77489986	ENSG00000119669	44700	Muscle Skeletal	0.00444243
14	77499279	ENSG00000273729	7930000	Artery Aorta	0.796975
14	77499279	ENSG00000258819	63100	Artery Aorta	0.00629177
14	77499279	ENSG00000119669	874200	Heart Atrial Appendage	0.0878135
14	77499279	ENSG00000246548	728000	Heart Atrial Appendage	0.0731193
14	77499279	ENSG00000246548	10000	Artery Aorta	0.000954822
14	77499279	ENSG00000119669	835200	Whole Blood	0.0838937
14	77499279	ENSG00000273729	205000	Adipose Visceral Omentum	0.0205538
14	77499279	ENSG00000246548	185900	Artery Tibial	0.0186341
14	77499279	ENSG00000273729	835200	Whole Blood	0.0838937
14	77499279	ENSG00000273729	1400	Adipose Subcutaneous	9.04568e-05
14	77499279	ENSG00000246548	947700	Adipose Subcutaneous	0.0952008
14	77499279	ENSG00000119669	345700	Thyroid	0.0346952
14	77499279	ENSG00000119669	8010000	Artery Aorta	0.805015
14	77499279	ENSG00000246548	580100	Whole Blood	0.0582542
14	77499279	ENSG00000119669	217800	Adipose Subcutaneous	0.0218403
14	77499279	ENSG00000246548	88400	Thyroid	0.00883461
14	77499279	ENSG00000273729	34700	Heart Left Ventricle	0.00343736
14	77499279	ENSG00000246548	77600	Adipose Visceral Omentum	0.00774913
14	77499279	ENSG00000119669	451100	Heart Left Ventricle	0.0452887
14	77499279	ENSG00000273729	20400	Heart Atrial Appendage	0.0020001
14	77499279	ENSG00000119669	729400	Adipose Visceral Omentum	0.07326
14	77499279	ENSG00000119669	301500	Artery Tibial	0.0302528
14	77499279	ENSG00000273729	805000	Artery Tibial	0.0808583
14	77499279	ENSG00000273729	653200	Thyroid	0.0656013
14	77499279	ENSG00000246548	157300	Heart Left Ventricle	0.0157596
14	77499997	ENSG00000246548	6581000	Heart Left Ventricle	0.66139
14	77499997	ENSG00000119669	6468000	Adipose Subcutaneous	0.650033
14	77499997	ENSG00000119669	7680000	Heart Atrial Appendage	0.771848
14	77499997	ENSG00000119669	537900	Adipose Visceral Omentum	0.0540128
14	77499997	ENSG00000273729	1113000	Artery Tibial	0.111815
14	77499997	ENSG00000119669	8942000	Heart Left Ventricle	0.898688
14	77499997	ENSG00000273729	7680000	Heart Atrial Appendage	0.771848
14	77499997	ENSG00000258819	483100	Adipose Subcutaneous	0.0485049
14	77499997	ENSG00000246548	139000	Liver	0.0139203
14	77499997	ENSG00000243225	34700	Artery Aorta	0.00343736
14	77499997	ENSG00000246548	7680000	Heart Atrial Appendage	0.771848
14	77499997	ENSG00000273729	858300	Artery Aorta	0.0862154
14	77499997	ENSG00000198894	34700	Artery Aorta	0.00343736
14	77499997	ENSG00000246548	2657000	Muscle Skeletal	0.266998
14	77499997	ENSG00000258819	994800	Liver	0.0999347
14	77499997	ENSG00000119669	1113000	Artery Tibial	0.111815
14	77499997	ENSG00000273729	8155000	Heart Left Ventricle	0.819589
14	77499997	ENSG00000258819	157200	Artery Tibial	0.0157495
14	77499997	ENSG00000119669	2657000	Muscle Skeletal	0.266998
14	77499997	ENSG00000119669	658400	Artery Coronary	0.0661239
14	77499997	ENSG00000119669	147800	Whole Blood	0.0148048
14	77499997	ENSG00000246548	497900	Artery Coronary	0.0499925
14	77499997	ENSG00000119669	139000	Liver	0.0139203
14	77499997	ENSG00000258819	49100	Artery Aorta	0.00488467
14	77499997	ENSG00000273729	793200	Adipose Visceral Omentum	0.0796723
14	77499997	ENSG00000119669	858300	Artery Aorta	0.0862154
14	77499997	ENSG00000273729	2657000	Muscle Skeletal	0.266998
14	77499997	ENSG00000273729	555000	Artery Coronary	0.0557314
14	77499997	ENSG00000246548	6468000	Adipose Subcutaneous	0.650033
14	77499997	ENSG00000246548	1113000	Artery Tibial	0.111815
14	77499997	ENSG00000246548	147800	Whole Blood	0.0148048
14	77499997	ENSG00000273729	139000	Liver	0.0139203
14	77499997	ENSG00000198894	200400	Artery Coronary	0.0200915
14	77499997	ENSG00000246548	235300	Thyroid	0.0235992
14	77499997	ENSG00000246548	858300	Artery Aorta	0.0862154
14	77499997	ENSG00000258819	595500	Whole Blood	0.059802
14	77499997	ENSG00000246548	861100	Adipose Visceral Omentum	0.0864968
14	77499997	ENSG00000273729	6468000	Adipose Subcutaneous	0.650033
14	77499997	ENSG00000273729	489600	Whole Blood	0.0491582
14	77499997	ENSG00000273729	53200	Thyroid	0.00529675
14	77499997	ENSG00000119669	53200	Thyroid	0.00529675
14	77933141	ENSG00000100591	479200	Artery Tibial	0.048113
14	77933141	ENSG00000151445	479200	Artery Tibial	0.048113
14	89878926	ENSG00000258920	350200	Heart Atrial Appendage	0.0351475
14	89878926	ENSG00000258920	316400	Thyroid	0.0317503
14	89878926	ENSG00000258920	238200	Adipose Subcutaneous	0.0238906
14	90849104	ENSG00000275198	8590000	Artery Aorta	0.86331
14	90849104	ENSG00000242571	356900	Artery Tibial	0.0358209
14	90849104	ENSG00000275198	7329000	Adipose Visceral Omentum	0.73657
14	90849104	ENSG00000258424	740400	Heart Atrial Appendage	0.0743655
14	90849104	ENSG00000198668	30500	Artery Aorta	0.00301523
14	90849104	ENSG00000198668	943900	Adipose Subcutaneous	0.0948188
14	90849104	ENSG00000258424	595400	Artery Aorta	0.0597919
14	90849104	ENSG00000258424	836100	Heart Left Ventricle	0.0839841
14	90849104	ENSG00000275198	550400	Adipose Subcutaneous	0.0552691
14	90849104	ENSG00000198668	885500	Artery Tibial	0.0889492
14	90849104	ENSG00000198668	949500	Whole Blood	0.0953817
14	90849104	ENSG00000198668	449000	Heart Left Ventricle	0.0450776
14	90849104	ENSG00000119720	361700	Artery Tibial	0.0363033
14	90849104	ENSG00000242571	183400	Kidney Cortex	0.0183828
14	90849104	ENSG00000275198	728300	Kidney Cortex	0.0731494
14	90849104	ENSG00000242571	315600	Artery Aorta	0.0316699
14	90849104	ENSG00000275198	287300	Muscle Skeletal	0.0288256
14	90849104	ENSG00000275198	7680000	Heart Atrial Appendage	0.771848
14	90849104	ENSG00000275198	408100	Whole Blood	0.0409669
14	90849104	ENSG00000275198	104300	Thyroid	0.0104327
14	90849104	ENSG00000258424	598900	Kidney Cortex	0.0601437
14	90849104	ENSG00000258424	137100	Adipose Subcutaneous	0.0137293
14	90849104	ENSG00000258424	535500	Artery Tibial	0.0537715
14	90849104	ENSG00000198668	144500	Thyroid	0.0144731
14	90849104	ENSG00000198668	183400	Kidney Cortex	0.0183828
14	90849104	ENSG00000258424	348800	Whole Blood	0.0350068
14	90849104	ENSG00000198668	45400	Heart Atrial Appendage	0.00451279
14	90849104	ENSG00000275198	552100	Heart Left Ventricle	0.05544
14	90849104	ENSG00000275198	1113000	Artery Tibial	0.111815
14	90849408	ENSG00000198668	841800	Adipose Subcutaneous	0.084557
14	90849408	ENSG00000242571	342900	Adipose Subcutaneous	0.0344138
14	90849408	ENSG00000198668	15500	Artery Aorta	0.00150761
14	90849408	ENSG00000275198	522600	Adipose Visceral Omentum	0.052475
14	90849408	ENSG00000275198	232900	Heart Left Ventricle	0.023358
14	90849408	ENSG00000258424	684300	Artery Aorta	0.0687271
14	90849408	ENSG00000198668	400300	Whole Blood	0.0401829
14	90849408	ENSG00000275198	682000	Adipose Subcutaneous	0.0684959
14	90849408	ENSG00000275198	289200	Heart Atrial Appendage	0.0290165
14	90849408	ENSG00000275198	512700	Artery Aorta	0.05148
14	90849408	ENSG00000275198	76100	Whole Blood	0.00759837
14	90849408	ENSG00000198668	679800	Heart Left Ventricle	0.0682748
14	90849408	ENSG00000275198	560800	Muscle Skeletal	0.0563144
14	90849408	ENSG00000198668	368900	Artery Tibial	0.037027
14	90849408	ENSG00000242571	786600	Artery Aorta	0.079009
14	90849847	ENSG00000258424	858300	Artery Aorta	0.0862154
14	90849847	ENSG00000275198	858300	Artery Aorta	0.0862154
14	90849847	ENSG00000198668	759700	Adipose Subcutaneous	0.0763053
14	90849847	ENSG00000275198	418800	Artery Coronary	0.0420423
14	90849847	ENSG00000275198	521000	Heart Left Ventricle	0.0523142
14	90849847	ENSG00000275198	521000	Kidney Cortex	0.0523142
14	90849847	ENSG00000258424	507700	Kidney Cortex	0.0509774
14	90849847	ENSG00000275198	809700	Whole Blood	0.0813307
14	90849847	ENSG00000242571	572800	Adipose Subcutaneous	0.0575205
14	90849847	ENSG00000258424	819900	Adipose Subcutaneous	0.0823559
14	90849847	ENSG00000258424	991300	Artery Tibial	0.0995829
14	90849847	ENSG00000198668	462100	Whole Blood	0.0463943
14	90849847	ENSG00000242571	549300	Artery Tibial	0.0551586
14	90849847	ENSG00000198668	874200	Heart Atrial Appendage	0.0878135
14	90849847	ENSG00000275198	139000	Liver	0.0139203
14	90849847	ENSG00000258424	174700	Heart Atrial Appendage	0.0175084
14	90849847	ENSG00000275198	5120000	Adipose Subcutaneous	0.514548
14	90849847	ENSG00000275198	592600	Artery Tibial	0.0595105
14	90849847	ENSG00000275198	7680000	Heart Atrial Appendage	0.771848
14	90849847	ENSG00000198668	101900	Muscle Skeletal	0.0101915
14	90849847	ENSG00000119720	786600	Artery Aorta	0.079009
14	90849847	ENSG00000275198	715100	Thyroid	0.0718227
14	90849847	ENSG00000258424	905400	Liver	0.0909493
14	90849847	ENSG00000198668	661600	Artery Tibial	0.0664456
14	90849847	ENSG00000242571	858300	Artery Aorta	0.0862154
14	90849847	ENSG00000242571	507700	Kidney Cortex	0.0509774
14	90849847	ENSG00000198668	92300	Kidney Cortex	0.00922659
14	90849847	ENSG00000275198	692700	Muscle Skeletal	0.0695713
14	90849847	ENSG00000198668	858300	Artery Aorta	0.0862154
14	90849847	ENSG00000198668	519400	Heart Left Ventricle	0.0521534
14	90849847	ENSG00000198668	152500	Adipose Visceral Omentum	0.0152771
14	90849847	ENSG00000119720	308100	Whole Blood	0.0309161
14	90849847	ENSG00000198668	139000	Liver	0.0139203
14	90849847	ENSG00000275198	1213000	Adipose Visceral Omentum	0.121865
14	90850229	ENSG00000198668	627000	Heart Left Ventricle	0.062968
14	90850229	ENSG00000275198	177700	Heart Left Ventricle	0.0178099
14	90850229	ENSG00000242571	115400	Artery Tibial	0.0115483
14	90850229	ENSG00000198668	76100	Whole Blood	0.00759837
14	90850229	ENSG00000198668	990100	Liver	0.0994623
14	90850229	ENSG00000198668	3017000	Artery Coronary	0.303181
14	90850229	ENSG00000258424	320200	Artery Tibial	0.0321323
14	90850229	ENSG00000275198	858300	Artery Aorta	0.0862154
14	90850229	ENSG00000198668	767700	Artery Tibial	0.0771094
14	90850229	ENSG00000275198	691800	Artery Tibial	0.0694809
14	90850229	ENSG00000258424	754000	Kidney Cortex	0.0757324
14	90850229	ENSG00000198668	7680000	Heart Atrial Appendage	0.771848
14	90850229	ENSG00000242571	5081000	Artery Aorta	0.510629
14	90850229	ENSG00000275198	3017000	Artery Coronary	0.303181
14	90850229	ENSG00000275198	748000	Adipose Visceral Omentum	0.0751294
14	90850229	ENSG00000258424	658400	Artery Coronary	0.0661239
14	90850229	ENSG00000198668	377500	Muscle Skeletal	0.0378914
14	90850229	ENSG00000198668	506400	Artery Aorta	0.0508468
14	90850229	ENSG00000258424	172500	Muscle Skeletal	0.0172873
14	90850229	ENSG00000119720	275600	Kidney Cortex	0.0276496
14	90850229	ENSG00000242571	779000	Artery Coronary	0.0782451
14	90850229	ENSG00000198668	148200	Adipose Visceral Omentum	0.014845
14	90850229	ENSG00000258424	370200	Thyroid	0.0371576
14	90850229	ENSG00000258424	863600	Whole Blood	0.0867481
14	90850229	ENSG00000275198	822900	Kidney Cortex	0.0826574
14	90850229	ENSG00000242571	696800	Adipose Subcutaneous	0.0699834
14	90850229	ENSG00000275198	515200	Liver	0.0517312
14	90850229	ENSG00000242571	152500	Adipose Visceral Omentum	0.0152771
14	90850229	ENSG00000258424	338900	Heart Left Ventricle	0.0340118
14	90850229	ENSG00000275198	168900	Whole Blood	0.0169255
14	90850229	ENSG00000119720	684300	Artery Aorta	0.0687271
14	90850229	ENSG00000275198	381100	Muscle Skeletal	0.0382532
14	90850229	ENSG00000198668	715100	Thyroid	0.0718227
14	90850229	ENSG00000275198	1104000	Adipose Subcutaneous	0.11091
14	90850229	ENSG00000119720	97300	Artery Coronary	0.00972913
14	90850229	ENSG00000258424	8010000	Artery Aorta	0.805015
14	90850229	ENSG00000198668	550400	Adipose Subcutaneous	0.0552691
14	90850229	ENSG00000242571	676600	Thyroid	0.0679532
14	90850229	ENSG00000275198	7680000	Heart Atrial Appendage	0.771848
14	90850229	ENSG00000258424	488600	Liver	0.0490577
14	90850229	ENSG00000275198	999400	Thyroid	0.100397
14	90850229	ENSG00000198668	754000	Kidney Cortex	0.0757324
14	90850229	ENSG00000258424	349000	Adipose Subcutaneous	0.0350269
14	90850229	ENSG00000242571	754000	Kidney Cortex	0.0757324
14	90852753	ENSG00000275198	364400	Adipose Subcutaneous	0.0365747
14	90858815	ENSG00000198668	7200	Artery Tibial	0.000673401
14	90858815	ENSG00000198668	638500	Adipose Subcutaneous	0.0641238
14	90858815	ENSG00000275198	760500	Thyroid	0.0763857
14	90858815	ENSG00000258424	918300	Adipose Subcutaneous	0.0922458
14	90858815	ENSG00000198668	248100	Heart Left Ventricle	0.0248857
14	90858815	ENSG00000258424	498300	Heart Left Ventricle	0.0500327
14	90858815	ENSG00000258424	312200	Heart Atrial Appendage	0.0313282
14	90858815	ENSG00000198668	400700	Thyroid	0.0402231
14	90858815	ENSG00000258424	105100	Thyroid	0.0105131
14	90858815	ENSG00000198668	237900	Artery Coronary	0.0238605
14	90858815	ENSG00000258424	64000	Artery Coronary	0.00638223
14	90858815	ENSG00000275198	157300	Heart Left Ventricle	0.0157596
14	90868442	ENSG00000258424	44600	Heart Left Ventricle	0.00443238
14	90868442	ENSG00000198668	628700	Whole Blood	0.0631389
14	90868442	ENSG00000198668	87800	Muscle Skeletal	0.00877431
14	90868442	ENSG00000198668	540300	Heart Left Ventricle	0.054254
14	90868442	ENSG00000258424	308100	Whole Blood	0.0309161
14	90868442	ENSG00000258424	454800	Adipose Subcutaneous	0.0456606
14	90868442	ENSG00000258424	740700	Muscle Skeletal	0.0743957
14	90868442	ENSG00000258424	522600	Adipose Visceral Omentum	0.052475
14	90870118	ENSG00000198668	77600	Adipose Visceral Omentum	0.00774913
14	90870118	ENSG00000198668	81400	Heart Atrial Appendage	0.00813106
14	90870118	ENSG00000198668	202200	Artery Tibial	0.0202724
14	90870118	ENSG00000198668	713100	Muscle Skeletal	0.0716217
14	90870118	ENSG00000258424	108600	Muscle Skeletal	0.0108649
14	90870118	ENSG00000198668	131500	Whole Blood	0.0131665
14	90870118	ENSG00000258424	760900	Adipose Visceral Omentum	0.076426
14	90870118	ENSG00000258424	736600	Liver	0.0739836
14	90870118	ENSG00000258424	364400	Adipose Subcutaneous	0.0365747
14	90870118	ENSG00000198668	525000	Adipose Subcutaneous	0.0527162
14	90870118	ENSG00000198668	953600	Liver	0.0957938
14	90870118	ENSG00000258424	88400	Thyroid	0.00883461
14	91864139	ENSG00000015133	73800	Artery Aorta	0.0073672
14	93389077	ENSG00000100604	21700	Adipose Visceral Omentum	0.00213076
14	93389077	ENSG00000100604	925500	Whole Blood	0.0929695
14	93389077	ENSG00000100604	7680000	Heart Atrial Appendage	0.771848
14	93389077	ENSG00000100604	3017000	Artery Coronary	0.303181
14	93389077	ENSG00000100604	908000	Liver	0.0912106
14	93389077	ENSG00000100604	507700	Kidney Cortex	0.0509774
14	93389077	ENSG00000258499	8372000	Artery Aorta	0.841399
14	93389077	ENSG00000258499	293000	Whole Blood	0.0293985
14	93389077	ENSG00000100604	691800	Artery Tibial	0.0694809
14	93389077	ENSG00000100604	3966000	Thyroid	0.398563
14	93389077	ENSG00000100604	80700	Muscle Skeletal	0.00806071
14	93389077	ENSG00000100604	6468000	Adipose Subcutaneous	0.650033
14	93389077	ENSG00000100604	506400	Artery Aorta	0.0508468
14	93389077	ENSG00000258499	535500	Artery Tibial	0.0537715
14	93389077	ENSG00000258499	312900	Adipose Subcutaneous	0.0313986
14	93389077	ENSG00000100604	7491000	Heart Left Ventricle	0.752852
14	93389077	ENSG00000258499	3017000	Artery Coronary	0.303181
14	93395087	ENSG00000100604	181700	Heart Left Ventricle	0.018212
14	93395087	ENSG00000100604	328800	Adipose Subcutaneous	0.0329966
14	93395087	ENSG00000100604	27900	Heart Atrial Appendage	0.00275391
14	93395087	ENSG00000100604	308100	Whole Blood	0.0309161
14	93395087	ENSG00000100604	503600	Muscle Skeletal	0.0505654
14	94417675	ENSG00000258987	89500	Heart Atrial Appendage	0.00894517
14	95227957	ENSG00000133937	316000	Artery Tibial	0.0317101
14	95227957	ENSG00000133937	201800	Adipose Subcutaneous	0.0202322
14	95227957	ENSG00000133937	22800	Adipose Visceral Omentum	0.00224132
14	95227957	ENSG00000133937	91100	Muscle Skeletal	0.00910599
14	95227957	ENSG00000133937	122400	Heart Left Ventricle	0.0122519
14	95244010	ENSG00000133937	947700	Adipose Subcutaneous	0.0952008
14	96829290	ENSG00000100744	650600	Heart Left Ventricle	0.06534
14	96829290	ENSG00000100744	348800	Whole Blood	0.0350068
14	96829290	ENSG00000100744	15500	Artery Aorta	0.00150761
14	96829290	ENSG00000066739	348800	Whole Blood	0.0350068
14	96829290	ENSG00000066739	483100	Adipose Subcutaneous	0.0485049
14	96829290	ENSG00000066739	15500	Artery Aorta	0.00150761
14	96829290	ENSG00000066739	650600	Heart Left Ventricle	0.06534
14	96829290	ENSG00000100744	483100	Adipose Subcutaneous	0.0485049
14	96859605	ENSG00000140057	499600	Heart Left Ventricle	0.0501633
14	96859605	ENSG00000140057	302100	Muscle Skeletal	0.0303131
14	96859605	ENSG00000140057	180700	Adipose Subcutaneous	0.0181115
14	99740208	ENSG00000127152	182900	Artery Aorta	0.0183326
14	99740208	ENSG00000127152	325500	Thyroid	0.032665
14	99740208	ENSG00000127152	157400	Heart Atrial Appendage	0.0157696
15	100269737	ENSG00000183060	254700	Whole Blood	0.025549
15	100269737	ENSG00000183060	102400	Thyroid	0.0102417
15	100269737	ENSG00000183060	129900	Adipose Subcutaneous	0.0130057
15	100269749	ENSG00000183060	338900	Heart Left Ventricle	0.0340118
15	100269749	ENSG00000183060	783000	Muscle Skeletal	0.0786472
15	100269749	ENSG00000183060	506600	Artery Tibial	0.0508669
15	100269749	ENSG00000183060	920600	Adipose Subcutaneous	0.092477
15	100269749	ENSG00000183060	94700	Thyroid	0.00946781
15	100269749	ENSG00000183060	158200	Adipose Visceral Omentum	0.01585
15	100269749	ENSG00000183060	800300	Artery Coronary	0.0803859
15	100269749	ENSG00000183060	7680000	Heart Atrial Appendage	0.771848
15	100269749	ENSG00000183060	293000	Whole Blood	0.0293985
15	101808112	ENSG00000131871	696800	Adipose Subcutaneous	0.0699834
15	101808112	ENSG00000131871	780600	Thyroid	0.078406
15	101808112	ENSG00000131871	304200	Whole Blood	0.0305241
15	101808112	ENSG00000131871	179500	Heart Left Ventricle	0.0179909
15	101808112	ENSG00000131871	91100	Muscle Skeletal	0.00910599
15	101809583	ENSG00000131871	672100	Heart Left Ventricle	0.0675009
15	101809583	ENSG00000131871	214600	Artery Tibial	0.0215187
15	101809583	ENSG00000131871	631600	Artery Coronary	0.0634303
15	101809583	ENSG00000131871	224300	Muscle Skeletal	0.0224936
15	101809583	ENSG00000131873	175400	Artery Coronary	0.0175788
15	101809583	ENSG00000131871	582000	Adipose Subcutaneous	0.0584451
15	102040618	ENSG00000274139	230000	Heart Left Ventricle	0.0230665
15	27188335	ENSG00000166206	109800	Heart Atrial Appendage	0.0109855
15	27188335	ENSG00000166206	163300	Adipose Subcutaneous	0.0163626
15	31210862	ENSG00000270015	569600	Heart Left Ventricle	0.0571989
15	31210862	ENSG00000270015	172500	Muscle Skeletal	0.0172873
15	31210862	ENSG00000270015	81400	Heart Atrial Appendage	0.00813106
15	31210862	ENSG00000270015	56300	Adipose Subcutaneous	0.00560832
15	31210862	ENSG00000198690	819500	Heart Left Ventricle	0.0823157
15	31210862	ENSG00000198690	169300	Kidney Cortex	0.0169657
15	31621321	ENSG00000169926	932700	Heart Left Ventricle	0.0936932
15	31621321	ENSG00000169926	761400	Whole Blood	0.0764762
15	31621321	ENSG00000169926	638500	Adipose Subcutaneous	0.0641238
15	31621321	ENSG00000169926	810200	Artery Tibial	0.081381
15	31621321	ENSG00000169926	115800	Heart Atrial Appendage	0.0115885
15	31621321	ENSG00000169926	429600	Artery Aorta	0.0431278
15	31621321	ENSG00000169926	560800	Muscle Skeletal	0.0563144
15	31634743	ENSG00000169926	429600	Heart Left Ventricle	0.0431278
15	32267489	ENSG00000175344	232200	Artery Aorta	0.0232876
15	33487737	ENSG00000248905	455500	Heart Left Ventricle	0.0457309
15	33487737	ENSG00000248905	11500	Artery Tibial	0.00110558
15	33487737	ENSG00000248905	108600	Muscle Skeletal	0.0108649
15	33605301	ENSG00000259446	349000	Adipose Subcutaneous	0.0350269
15	33605301	ENSG00000198838	349000	Adipose Subcutaneous	0.0350269
15	35377834	ENSG00000259397	315500	Kidney Cortex	0.0316599
15	35377834	ENSG00000259665	315500	Kidney Cortex	0.0316599
15	35377987	ENSG00000259397	586400	Adipose Subcutaneous	0.0588874
15	35377987	ENSG00000259665	325500	Thyroid	0.032665
15	35377987	ENSG00000255192	23400	Thyroid	0.00230162
15	40339494	ENSG00000140319	1093000	Heart Left Ventricle	0.109805
15	40339494	ENSG00000248508	710500	Adipose Subcutaneous	0.0713604
15	40339494	ENSG00000140319	710500	Adipose Subcutaneous	0.0713604
15	40339494	ENSG00000248508	106800	Heart Left Ventricle	0.010684
15	40376147	ENSG00000248508	606400	Liver	0.0608975
15	40376147	ENSG00000140319	606400	Liver	0.0608975
15	40376147	ENSG00000104081	519600	Liver	0.0521735
15	40380818	ENSG00000104081	344100	Liver	0.0345344
15	40380818	ENSG00000140319	979600	Liver	0.098407
15	40380818	ENSG00000248508	979600	Liver	0.098407
15	40643379	ENSG00000233041	67200	Thyroid	0.00670385
15	41793494	ENSG00000062524	348800	Whole Blood	0.0350068
15	41793494	ENSG00000137825	472100	Whole Blood	0.0473994
15	41793494	ENSG00000137825	197800	Heart Atrial Appendage	0.0198301
15	41793494	ENSG00000137825	786600	Artery Aorta	0.079009
15	41793494	ENSG00000062524	669700	Artery Aorta	0.0672597
15	41793494	ENSG00000137825	497900	Liver	0.0499925
15	41793494	ENSG00000137825	184900	Adipose Visceral Omentum	0.0185336
15	41793494	ENSG00000137825	569200	Adipose Subcutaneous	0.0571587
15	41793494	ENSG00000062524	238200	Adipose Subcutaneous	0.0238906
15	41793494	ENSG00000137825	144500	Thyroid	0.0144731
15	41793494	ENSG00000062524	82600	Heart Left Ventricle	0.00825167
15	41793494	ENSG00000137825	570900	Heart Left Ventricle	0.0573295
15	41794454	ENSG00000137825	76100	Whole Blood	0.00759837
15	41794454	ENSG00000062524	659800	Whole Blood	0.0662646
15	41794454	ENSG00000137825	879400	Adipose Subcutaneous	0.0883361
15	41794454	ENSG00000137825	215300	Adipose Visceral Omentum	0.021589
15	41794454	ENSG00000062524	569600	Heart Left Ventricle	0.0571989
15	41794454	ENSG00000137825	672100	Heart Left Ventricle	0.0675009
15	42210023	ENSG00000278493	11500	Artery Tibial	0.00110558
15	42211992	ENSG00000259883	67200	Thyroid	0.00670385
15	42216031	ENSG00000259883	679800	Heart Left Ventricle	0.0682748
15	42216031	ENSG00000259883	856000	Adipose Subcutaneous	0.0859842
15	42235316	ENSG00000278493	144500	Thyroid	0.0144731
15	42235316	ENSG00000246740	53200	Thyroid	0.00529675
15	42235316	ENSG00000103966	53200	Thyroid	0.00529675
15	42235316	ENSG00000259883	786800	Thyroid	0.0790291
15	43478511	ENSG00000166946	84100	Muscle Skeletal	0.00840243
15	43478511	ENSG00000166946	130200	Heart Atrial Appendage	0.0130358
15	43478511	ENSG00000166946	819900	Adipose Subcutaneous	0.0823559
15	43478511	ENSG00000166946	141200	Adipose Visceral Omentum	0.0141414
15	43478511	ENSG00000166946	135800	Artery Aorta	0.0135987
15	43478511	ENSG00000166946	780600	Thyroid	0.078406
15	43478511	ENSG00000166946	308100	Whole Blood	0.0309161
15	43478511	ENSG00000166946	548700	Heart Left Ventricle	0.0550982
15	43639462	ENSG00000168806	23500	Thyroid	0.00231167
15	43639462	ENSG00000168803	23500	Thyroid	0.00231167
15	43662362	ENSG00000137822	271200	Adipose Subcutaneous	0.0272074
15	43662362	ENSG00000140265	67600	Artery Aorta	0.00674406
15	43662362	ENSG00000140265	271200	Adipose Subcutaneous	0.0272074
15	43662362	ENSG00000137822	67600	Artery Aorta	0.00674406
15	43798039	ENSG00000166963	58300	Adipose Visceral Omentum	0.00580934
15	43798039	ENSG00000166963	428400	Heart Left Ventricle	0.0430072
15	43798039	ENSG00000067369	195600	Adipose Subcutaneous	0.019609
15	43798039	ENSG00000067369	479200	Artery Tibial	0.048113
15	43798039	ENSG00000067369	428400	Heart Left Ventricle	0.0430072
15	43798039	ENSG00000166963	198400	Adipose Subcutaneous	0.0198904
15	43798039	ENSG00000166963	479200	Artery Tibial	0.048113
15	44082430	ENSG00000242028	479200	Artery Tibial	0.048113
15	44082430	ENSG00000242028	172300	Muscle Skeletal	0.0172672
15	44082430	ENSG00000242028	817300	Heart Left Ventricle	0.0820946
15	44084282	ENSG00000140264	181900	Artery Tibial	0.0182321
15	44084282	ENSG00000140264	498300	Heart Left Ventricle	0.0500327
15	44084282	ENSG00000128886	724600	Liver	0.0727775
15	44084282	ENSG00000092470	427400	Liver	0.0429067
15	44084282	ENSG00000140264	120000	Heart Atrial Appendage	0.0120107
15	44084282	ENSG00000128886	498300	Heart Left Ventricle	0.0500327
15	44084282	ENSG00000140259	519600	Liver	0.0521735
15	44084282	ENSG00000140264	20400	Artery Aorta	0.0020001
15	44084282	ENSG00000140264	284200	Liver	0.028514
15	44084282	ENSG00000092470	754000	Kidney Cortex	0.0757324
15	44084282	ENSG00000140259	754000	Kidney Cortex	0.0757324
15	44084282	ENSG00000242028	964100	Whole Blood	0.0968491
15	44084282	ENSG00000242028	507700	Kidney Cortex	0.0509774
15	44084282	ENSG00000140259	462300	Adipose Subcutaneous	0.0464144
15	44084282	ENSG00000242028	105100	Thyroid	0.0105131
15	44084282	ENSG00000128886	822900	Kidney Cortex	0.0826574
15	44084282	ENSG00000140264	377500	Muscle Skeletal	0.0378914
15	44084282	ENSG00000092470	571600	Artery Tibial	0.0573999
15	44084282	ENSG00000140264	822900	Kidney Cortex	0.0826574
15	44084282	ENSG00000242028	627000	Heart Left Ventricle	0.062968
15	44084282	ENSG00000140264	230400	Whole Blood	0.0231067
15	44084282	ENSG00000092470	462300	Adipose Subcutaneous	0.0464144
15	44084282	ENSG00000128886	2373000	Heart Atrial Appendage	0.238454
15	44084282	ENSG00000242028	340000	Adipose Visceral Omentum	0.0341223
15	44084282	ENSG00000242028	466800	Artery Aorta	0.0468667
15	44084282	ENSG00000242028	4571000	Adipose Subcutaneous	0.45937
15	44084282	ENSG00000128886	839400	Adipose Subcutaneous	0.0843158
15	44084282	ENSG00000242028	4531000	Muscle Skeletal	0.45535
15	44084282	ENSG00000128886	535500	Artery Tibial	0.0537715
15	44084282	ENSG00000242028	139000	Liver	0.0139203
15	44084282	ENSG00000140259	511900	Artery Tibial	0.0513996
15	44084282	ENSG00000242028	7680000	Heart Atrial Appendage	0.771848
15	44084282	ENSG00000140264	365800	Adipose Subcutaneous	0.0367154
15	44084282	ENSG00000242028	153500	Artery Coronary	0.0153777
15	44084282	ENSG00000167004	910200	Liver	0.0914317
15	44084282	ENSG00000242028	532000	Artery Tibial	0.0534198
15	44084282	ENSG00000205771	40400	Liver	0.00401025
15	44084282	ENSG00000128886	909000	Muscle Skeletal	0.0913111
15	44084705	ENSG00000242028	141600	Muscle Skeletal	0.0141816
15	44084705	ENSG00000140259	425400	Artery Aorta	0.0427057
15	44084705	ENSG00000242028	335100	Liver	0.0336298
15	44084705	ENSG00000140264	665800	Heart Atrial Appendage	0.0668677
15	44084705	ENSG00000128886	520600	Whole Blood	0.052274
15	44084705	ENSG00000242028	558200	Heart Left Ventricle	0.0560531
15	44084705	ENSG00000140264	153800	Liver	0.0154078
15	44084705	ENSG00000128886	170300	Adipose Visceral Omentum	0.0170662
15	44084705	ENSG00000140264	937400	Artery Aorta	0.0941655
15	44084705	ENSG00000242028	417600	Artery Tibial	0.0419217
15	44084705	ENSG00000092470	238100	Artery Aorta	0.0238806
15	44084705	ENSG00000242028	7680000	Heart Atrial Appendage	0.771848
15	44084705	ENSG00000242028	858300	Artery Aorta	0.0862154
15	44084705	ENSG00000128886	958300	Artery Aorta	0.0962661
15	44084705	ENSG00000128886	406800	Liver	0.0408362
15	44084705	ENSG00000242028	380600	Adipose Visceral Omentum	0.0382029
15	44084705	ENSG00000242028	287900	Adipose Subcutaneous	0.0288859
15	44084705	ENSG00000128886	453600	Heart Atrial Appendage	0.04554
15	44084705	ENSG00000140264	249800	Artery Tibial	0.0250565
15	44084705	ENSG00000140264	564000	Adipose Subcutaneous	0.056636
15	44084705	ENSG00000128886	819900	Adipose Subcutaneous	0.0823559
15	44084705	ENSG00000140264	215300	Adipose Visceral Omentum	0.021589
15	44084705	ENSG00000242028	400700	Thyroid	0.0402231
15	44084705	ENSG00000242028	418800	Artery Coronary	0.0420423
15	44084705	ENSG00000242028	539300	Whole Blood	0.0541535
15	44084705	ENSG00000128886	320200	Artery Tibial	0.0321323
15	49916655	ENSG00000104047	323900	Adipose Subcutaneous	0.0325041
15	49916655	ENSG00000166262	323900	Adipose Subcutaneous	0.0325041
15	50967723	ENSG00000092439	720100	Heart Left Ventricle	0.0723252
15	51516055	ENSG00000186417	483900	Whole Blood	0.0485854
15	51516055	ENSG00000183578	308100	Whole Blood	0.0309161
15	51516055	ENSG00000137869	464300	Whole Blood	0.0466154
15	55489310	ENSG00000279145	137500	Artery Aorta	0.0137695
15	55489310	ENSG00000137876	691100	Liver	0.0694105
15	55489310	ENSG00000279145	157200	Artery Tibial	0.0157495
15	55489310	ENSG00000137876	8517000	Artery Aorta	0.855973
15	55489310	ENSG00000137876	2087000	Adipose Visceral Omentum	0.209709
15	55489310	ENSG00000137876	7680000	Heart Atrial Appendage	0.771848
15	55489310	ENSG00000137876	400700	Thyroid	0.0402231
15	55489310	ENSG00000137876	3688000	Artery Coronary	0.370622
15	55489310	ENSG00000137876	662000	Whole Blood	0.0664858
15	55489310	ENSG00000137876	356900	Artery Tibial	0.0358209
15	55489310	ENSG00000279145	492600	Whole Blood	0.0494598
15	55489310	ENSG00000137876	675900	Adipose Subcutaneous	0.0678828
15	55489310	ENSG00000137876	227900	Heart Left Ventricle	0.0228554
15	55489310	ENSG00000279145	299400	Artery Coronary	0.0300417
15	55489310	ENSG00000137876	3594000	Muscle Skeletal	0.361174
15	55542883	ENSG00000069943	428300	Whole Blood	0.0429971
15	55542883	ENSG00000069974	348800	Whole Blood	0.0350068
15	55542883	ENSG00000225973	455300	Whole Blood	0.0457108
15	55542883	ENSG00000279145	254700	Whole Blood	0.025549
15	55542883	ENSG00000137876	520600	Whole Blood	0.052274
15	55611918	ENSG00000069943	506400	Artery Aorta	0.0508468
15	55611918	ENSG00000069943	881200	Muscle Skeletal	0.088517
15	55611918	ENSG00000069974	8010000	Artery Aorta	0.805015
15	55611918	ENSG00000069943	992400	Artery Coronary	0.0996935
15	55611918	ENSG00000069974	30000	Artery Tibial	0.00296497
15	55611918	ENSG00000069974	389300	Heart Atrial Appendage	0.0390773
15	55611918	ENSG00000069974	629100	Adipose Subcutaneous	0.0631791
15	55611918	ENSG00000225973	550000	Artery Coronary	0.0552289
15	55611918	ENSG00000069974	618100	Heart Left Ventricle	0.0620735
15	55611918	ENSG00000069974	601800	Whole Blood	0.0604352
15	55611918	ENSG00000225973	506400	Artery Aorta	0.0508468
15	55611918	ENSG00000069974	687900	Artery Coronary	0.0690889
15	55611918	ENSG00000069943	168900	Whole Blood	0.0169255
15	55611918	ENSG00000274765	669700	Artery Aorta	0.0672597
15	55611918	ENSG00000274765	71100	Liver	0.00709583
15	55611918	ENSG00000225973	168900	Whole Blood	0.0169255
15	55611918	ENSG00000069974	6381000	Muscle Skeletal	0.641289
15	55611918	ENSG00000069943	748400	Adipose Visceral Omentum	0.0751696
15	55611918	ENSG00000225973	661600	Artery Tibial	0.0664456
15	55611918	ENSG00000069943	4220000	Heart Left Ventricle	0.424092
15	55611918	ENSG00000069943	760700	Adipose Subcutaneous	0.0764058
15	55611918	ENSG00000225973	120000	Heart Atrial Appendage	0.0120107
15	55611918	ENSG00000069943	543900	Liver	0.0546158
15	55611918	ENSG00000225973	881200	Muscle Skeletal	0.088517
15	55611918	ENSG00000225973	21700	Adipose Visceral Omentum	0.00213076
15	55611918	ENSG00000225973	933400	Liver	0.0937635
15	55611918	ENSG00000069974	2705000	Adipose Visceral Omentum	0.271823
15	55611918	ENSG00000225973	674400	Thyroid	0.067732
15	55611918	ENSG00000225973	760700	Adipose Subcutaneous	0.0764058
15	55611918	ENSG00000069943	674400	Thyroid	0.067732
15	55611918	ENSG00000069974	446700	Liver	0.0448465
15	55611918	ENSG00000225973	4220000	Heart Left Ventricle	0.424092
15	55611918	ENSG00000069943	120000	Heart Atrial Appendage	0.0120107
15	55611918	ENSG00000069943	661600	Artery Tibial	0.0664456
15	55790310	ENSG00000256061	106800	Heart Left Ventricle	0.010684
15	55790310	ENSG00000256061	42100	Liver	0.00418111
15	55790310	ENSG00000256061	325600	Adipose Visceral Omentum	0.032675
15	55790310	ENSG00000256061	482500	Adipose Subcutaneous	0.0484446
15	55790310	ENSG00000256061	169500	Artery Aorta	0.0169858
15	55790310	ENSG00000256061	241300	Heart Atrial Appendage	0.0242022
15	55790310	ENSG00000256061	594100	Artery Tibial	0.0596613
15	55790310	ENSG00000256061	803000	Muscle Skeletal	0.0806573
15	56535174	ENSG00000181827	870200	Muscle Skeletal	0.0874114
15	56535174	ENSG00000151575	108600	Muscle Skeletal	0.0108649
15	56535174	ENSG00000151575	316000	Artery Tibial	0.0317101
15	56535174	ENSG00000151575	5097000	Adipose Visceral Omentum	0.512237
15	56535174	ENSG00000151575	945200	Adipose Subcutaneous	0.0949495
15	56535174	ENSG00000151575	3182000	Artery Aorta	0.319765
15	56535174	ENSG00000181827	945200	Adipose Subcutaneous	0.0949495
15	56535174	ENSG00000181827	233300	Artery Coronary	0.0233982
15	56535174	ENSG00000151575	250200	Artery Coronary	0.0250967
15	56535174	ENSG00000181827	461100	Thyroid	0.0462938
15	56535174	ENSG00000151575	348200	Thyroid	0.0349465
15	56535174	ENSG00000181827	316000	Artery Tibial	0.0317101
15	56535174	ENSG00000181827	3182000	Artery Aorta	0.319765
15	56535174	ENSG00000151575	7680000	Heart Atrial Appendage	0.771848
15	56535174	ENSG00000181827	4265000	Heart Left Ventricle	0.428615
15	56535174	ENSG00000181827	7680000	Heart Atrial Appendage	0.771848
15	56535174	ENSG00000181827	698300	Whole Blood	0.0701342
15	56535174	ENSG00000181827	5971000	Adipose Visceral Omentum	0.60008
15	57674330	ENSG00000128849	398000	Liver	0.0399518
15	57674330	ENSG00000128849	532400	Artery Tibial	0.05346
15	57674330	ENSG00000128849	819300	Thyroid	0.0822956
15	57674330	ENSG00000128849	365800	Adipose Subcutaneous	0.0367154
15	57674330	ENSG00000128849	596900	Heart Left Ventricle	0.0599427
15	57674330	ENSG00000128849	267400	Adipose Visceral Omentum	0.0268255
15	57674330	ENSG00000128849	57900	Artery Coronary	0.00576913
15	57674330	ENSG00000128849	783000	Muscle Skeletal	0.0786472
15	57674330	ENSG00000128849	7680000	Heart Atrial Appendage	0.771848
15	57677232	ENSG00000128849	79300	Liver	0.00792
15	57677232	ENSG00000128849	325600	Adipose Visceral Omentum	0.032675
15	57677232	ENSG00000128849	364400	Adipose Subcutaneous	0.0365747
15	57677246	ENSG00000128849	57400	Heart Left Ventricle	0.00571888
15	57677246	ENSG00000128849	328800	Adipose Subcutaneous	0.0329966
15	57840769	ENSG00000276772	169500	Adipose Visceral Omentum	0.0169858
15	57842541	ENSG00000276772	157300	Heart Left Ventricle	0.0157596
15	57842541	ENSG00000276772	462300	Adipose Subcutaneous	0.0464144
15	57842541	ENSG00000276772	7200	Artery Tibial	0.000673401
15	58734489	ENSG00000277229	691100	Liver	0.0694105
15	58734489	ENSG00000166035	389400	Liver	0.0390874
15	58983425	ENSG00000282100	86000	Adipose Visceral Omentum	0.0085934
15	59042012	ENSG00000137845	453600	Muscle Skeletal	0.04554
15	59042012	ENSG00000137845	994100	Heart Atrial Appendage	0.0998643
15	59042012	ENSG00000137845	721400	Adipose Visceral Omentum	0.0724559
15	59042012	ENSG00000137845	251500	Artery Aorta	0.0252274
15	59042012	ENSG00000137845	234200	Adipose Subcutaneous	0.0234886
15	59042012	ENSG00000137845	57400	Heart Left Ventricle	0.00571888
15	59042363	ENSG00000245975	947700	Adipose Subcutaneous	0.0952008
15	59042363	ENSG00000137845	663900	Artery Tibial	0.0666767
15	59042363	ENSG00000137845	817200	Artery Coronary	0.0820845
15	59042363	ENSG00000245975	532400	Artery Tibial	0.05346
15	59042363	ENSG00000137845	381800	Adipose Subcutaneous	0.0383235
15	59042363	ENSG00000137845	618300	Whole Blood	0.0620936
15	59042363	ENSG00000137845	861100	Adipose Visceral Omentum	0.0864968
15	59042363	ENSG00000137845	977000	Muscle Skeletal	0.0981456
15	59042363	ENSG00000128923	442100	Adipose Subcutaneous	0.0443841
15	59042363	ENSG00000245975	11400	Heart Atrial Appendage	0.00109553
15	59042363	ENSG00000245975	8445000	Artery Aorta	0.848736
15	59042363	ENSG00000128923	459400	Artery Tibial	0.0461229
15	59042363	ENSG00000137845	389400	Thyroid	0.0390874
15	59042363	ENSG00000137845	6581000	Heart Left Ventricle	0.66139
15	59042363	ENSG00000245975	72900	Artery Coronary	0.00727675
15	59042363	ENSG00000137845	519600	Liver	0.0521735
15	59042363	ENSG00000137845	7680000	Heart Atrial Appendage	0.771848
15	59042363	ENSG00000137845	858300	Artery Aorta	0.0862154
15	59042363	ENSG00000128923	8445000	Artery Aorta	0.848736
15	59042363	ENSG00000128923	693800	Whole Blood	0.0696819
15	59063196	ENSG00000245975	552100	Heart Left Ventricle	0.05544
15	59063196	ENSG00000245975	7680000	Heart Atrial Appendage	0.771848
15	59063196	ENSG00000128923	273200	Artery Coronary	0.0274084
15	59063196	ENSG00000137845	435500	Heart Atrial Appendage	0.0437208
15	59063196	ENSG00000245975	273200	Artery Coronary	0.0274084
15	59063196	ENSG00000128923	7680000	Heart Atrial Appendage	0.771848
15	59063196	ENSG00000128923	118600	Whole Blood	0.0118699
15	59063196	ENSG00000137845	802800	Heart Left Ventricle	0.0806372
15	59063196	ENSG00000137845	693800	Whole Blood	0.0696819
15	59063196	ENSG00000128923	139000	Liver	0.0139203
15	59063196	ENSG00000128923	858300	Artery Aorta	0.0862154
15	59063196	ENSG00000245975	688500	Muscle Skeletal	0.0691492
15	59063196	ENSG00000137845	910600	Adipose Subcutaneous	0.0914719
15	59063196	ENSG00000137845	335500	Liver	0.03367
15	59063196	ENSG00000137845	80700	Muscle Skeletal	0.00806071
15	59063196	ENSG00000245975	858300	Artery Aorta	0.0862154
15	59063196	ENSG00000128923	612900	Adipose Visceral Omentum	0.0615508
15	59063196	ENSG00000128923	552100	Heart Left Ventricle	0.05544
15	59063196	ENSG00000245975	60500	Artery Tibial	0.00603045
15	59063196	ENSG00000245975	979500	Thyroid	0.0983969
15	59063196	ENSG00000137845	475400	Artery Coronary	0.047731
15	59063196	ENSG00000137845	702700	Artery Aorta	0.0705764
15	59063196	ENSG00000245975	612900	Adipose Visceral Omentum	0.0615508
15	59063196	ENSG00000128923	688500	Muscle Skeletal	0.0691492
15	59063196	ENSG00000128923	60500	Artery Tibial	0.00603045
15	59063196	ENSG00000128923	5463000	Adipose Subcutaneous	0.549023
15	59063196	ENSG00000137845	345700	Thyroid	0.0346952
15	59063196	ENSG00000128923	979500	Thyroid	0.0983969
15	59063196	ENSG00000137845	307900	Artery Tibial	0.030896
15	59063196	ENSG00000245975	139000	Liver	0.0139203
15	59063196	ENSG00000245975	291000	Adipose Subcutaneous	0.0291974
15	59149400	ENSG00000259353	157200	Heart Left Ventricle	0.0157495
15	60687230	ENSG00000182718	696800	Adipose Subcutaneous	0.0699834
15	60687230	ENSG00000240163	293200	Adipose Subcutaneous	0.0294186
15	60687230	ENSG00000182718	440400	Heart Left Ventricle	0.0442133
15	60687230	ENSG00000240163	1400	Adipose Visceral Omentum	9.04568e-05
15	60687230	ENSG00000182718	567900	Adipose Visceral Omentum	0.057028
15	60687230	ENSG00000182718	492400	Whole Blood	0.0494397
15	60687230	ENSG00000182718	325500	Thyroid	0.032665
15	60687230	ENSG00000182718	170500	Liver	0.0170863
15	60687230	ENSG00000182718	141600	Muscle Skeletal	0.0141816
15	60687676	ENSG00000182718	155500	Adipose Subcutaneous	0.0155787
15	60687676	ENSG00000182718	362800	Heart Atrial Appendage	0.0364139
15	60687676	ENSG00000182718	834900	Artery Coronary	0.0838635
15	60687676	ENSG00000182718	224300	Muscle Skeletal	0.0224936
15	60687676	ENSG00000182718	10000	Artery Aorta	0.000954822
15	60687676	ENSG00000240163	287200	Adipose Subcutaneous	0.0288155
15	60687676	ENSG00000182718	455300	Whole Blood	0.0457108
15	60687676	ENSG00000240163	522600	Adipose Visceral Omentum	0.052475
15	60687676	ENSG00000182718	540300	Heart Left Ventricle	0.054254
15	60687844	ENSG00000182718	696800	Adipose Subcutaneous	0.0699834
15	60687844	ENSG00000240163	328800	Adipose Subcutaneous	0.0329966
15	60689179	ENSG00000240163	785200	Adipose Visceral Omentum	0.0788683
15	60689179	ENSG00000182718	4187000	Whole Blood	0.420775
15	60689179	ENSG00000182718	389400	Heart Atrial Appendage	0.0390874
15	60689179	ENSG00000182718	328800	Adipose Subcutaneous	0.0329966
15	60689179	ENSG00000182718	548700	Heart Left Ventricle	0.0550982
15	60689179	ENSG00000128915	46200	Whole Blood	0.0045932
15	60689179	ENSG00000182718	260300	Adipose Visceral Omentum	0.0261119
15	60689179	ENSG00000182718	185900	Artery Tibial	0.0186341
15	60689179	ENSG00000182718	910200	Liver	0.0914317
15	60689179	ENSG00000245534	46200	Whole Blood	0.0045932
15	60689179	ENSG00000182718	506400	Artery Aorta	0.0508468
15	60689179	ENSG00000240163	468700	Adipose Subcutaneous	0.0470576
15	60693358	ENSG00000182718	888900	Heart Left Ventricle	0.0892909
15	60771289	ENSG00000128915	3017000	Artery Coronary	0.303181
15	60771289	ENSG00000128915	7680000	Heart Atrial Appendage	0.771848
15	60771289	ENSG00000245534	3017000	Artery Coronary	0.303181
15	60771289	ENSG00000128915	465400	Liver	0.046726
15	60771289	ENSG00000128915	4117000	Thyroid	0.413739
15	60771289	ENSG00000245534	748400	Adipose Visceral Omentum	0.0751696
15	60771289	ENSG00000245534	1113000	Artery Tibial	0.111815
15	60771289	ENSG00000245534	4117000	Thyroid	0.413739
15	60771289	ENSG00000128915	6468000	Adipose Subcutaneous	0.650033
15	60771289	ENSG00000128915	3818000	Muscle Skeletal	0.383688
15	60771289	ENSG00000128915	748400	Adipose Visceral Omentum	0.0751696
15	60771289	ENSG00000245534	858300	Artery Aorta	0.0862154
15	60771289	ENSG00000182718	52900	Artery Tibial	0.0052666
15	60771289	ENSG00000128915	858300	Artery Aorta	0.0862154
15	60771289	ENSG00000128915	500	Whole Blood	0
15	60771289	ENSG00000245534	7680000	Heart Atrial Appendage	0.771848
15	60771289	ENSG00000128915	1113000	Artery Tibial	0.111815
15	60771289	ENSG00000245534	6468000	Adipose Subcutaneous	0.650033
15	60771289	ENSG00000245534	465400	Liver	0.046726
15	60771289	ENSG00000128915	315500	Kidney Cortex	0.0316599
15	60771289	ENSG00000245534	752600	Heart Left Ventricle	0.0755917
15	60771289	ENSG00000245534	315500	Kidney Cortex	0.0316599
15	60771289	ENSG00000128915	752600	Heart Left Ventricle	0.0755917
15	60771289	ENSG00000245534	500	Whole Blood	0
15	60781513	ENSG00000128915	441600	Adipose Subcutaneous	0.0443339
15	60781513	ENSG00000245534	441600	Adipose Subcutaneous	0.0443339
15	61947280	ENSG00000259616	293200	Adipose Subcutaneous	0.0294186
15	62356181	ENSG00000129003	245800	Heart Left Ventricle	0.0246545
15	62362195	ENSG00000198535	948600	Adipose Subcutaneous	0.0952912
15	63344958	ENSG00000259498	780200	Adipose Subcutaneous	0.0783657
15	63344958	ENSG00000259498	11400	Heart Atrial Appendage	0.00109553
15	63344958	ENSG00000259498	499600	Heart Left Ventricle	0.0501633
15	63344958	ENSG00000140416	168900	Heart Left Ventricle	0.0169255
15	63347403	ENSG00000259498	325600	Adipose Visceral Omentum	0.032675
15	63347403	ENSG00000259498	674500	Heart Left Ventricle	0.0677421
15	63347403	ENSG00000259498	215800	Liver	0.0216393
15	63347403	ENSG00000259498	217800	Adipose Subcutaneous	0.0218403
15	63347403	ENSG00000140416	455300	Whole Blood	0.0457108
15	63347876	ENSG00000259498	141800	Heart Left Ventricle	0.0142017
15	63347876	ENSG00000140416	429600	Heart Left Ventricle	0.0431278
15	63347876	ENSG00000259498	175400	Artery Coronary	0.0175788
15	63347997	ENSG00000259498	7680000	Heart Atrial Appendage	0.771848
15	63347997	ENSG00000259498	378500	Artery Aorta	0.0379919
15	63347997	ENSG00000259498	23700	Heart Left Ventricle	0.00233178
15	63347997	ENSG00000259498	981400	Adipose Visceral Omentum	0.0985879
15	63347997	ENSG00000259498	128000	Thyroid	0.0128147
15	63347997	ENSG00000140416	163300	Adipose Subcutaneous	0.0163626
15	63347997	ENSG00000140416	771000	Whole Blood	0.0774411
15	63347997	ENSG00000259498	582000	Adipose Subcutaneous	0.0584451
15	63347997	ENSG00000140416	545400	Heart Atrial Appendage	0.0547666
15	63347997	ENSG00000140416	479200	Artery Tibial	0.048113
15	63347997	ENSG00000140416	171800	Heart Left Ventricle	0.0172169
15	63347997	ENSG00000140416	285100	Thyroid	0.0286045
15	63347997	ENSG00000259498	33500	Muscle Skeletal	0.00331675
15	63347997	ENSG00000140416	222000	Muscle Skeletal	0.0222624
15	63347997	ENSG00000259498	465400	Artery Tibial	0.046726
15	63348395	ENSG00000259498	642500	Artery Tibial	0.0645259
15	63348395	ENSG00000259498	692700	Muscle Skeletal	0.0695713
15	63348395	ENSG00000140416	108600	Muscle Skeletal	0.0108649
15	63350422	ENSG00000259498	462300	Adipose Subcutaneous	0.0464144
15	63350422	ENSG00000259498	443700	Heart Left Ventricle	0.044545
15	63352140	ENSG00000259498	34700	Heart Left Ventricle	0.00343736
15	63352140	ENSG00000259498	856000	Adipose Subcutaneous	0.0859842
15	63352140	ENSG00000259498	172500	Muscle Skeletal	0.0172873
15	63363631	ENSG00000140416	73800	Artery Aorta	0.0073672
15	63412843	ENSG00000103642	148300	Adipose Subcutaneous	0.014855
15	63412843	ENSG00000103642	60700	Muscle Skeletal	0.00605056
15	63413501	ENSG00000103642	51000	Adipose Subcutaneous	0.00507563
15	63413501	ENSG00000103642	428300	Whole Blood	0.0429971
15	63413501	ENSG00000103642	91100	Muscle Skeletal	0.00910599
15	63420001	ENSG00000103642	819900	Adipose Subcutaneous	0.0823559
15	63449680	ENSG00000166128	169500	Artery Aorta	0.0169858
15	63449680	ENSG00000166128	302600	Liver	0.0303633
15	63449680	ENSG00000103642	432800	Liver	0.0434494
15	63449680	ENSG00000185088	711500	Artery Coronary	0.0714609
15	63449680	ENSG00000185088	858300	Artery Aorta	0.0862154
15	63449680	ENSG00000185088	1400	Adipose Visceral Omentum	9.04568e-05
15	63449680	ENSG00000185088	483900	Whole Blood	0.0485854
15	63449680	ENSG00000185088	989200	Adipose Subcutaneous	0.0993718
15	63449680	ENSG00000103642	758700	Artery Aorta	0.0762048
15	63449680	ENSG00000185088	2091000	Heart Left Ventricle	0.210111
15	63449680	ENSG00000185088	661600	Artery Tibial	0.0664456
15	63449680	ENSG00000185088	6381000	Muscle Skeletal	0.641289
15	63449680	ENSG00000166128	243500	Heart Atrial Appendage	0.0244233
15	63449680	ENSG00000185088	979500	Thyroid	0.0983969
15	63449680	ENSG00000185088	545200	Liver	0.0547465
15	63449680	ENSG00000185088	7680000	Heart Atrial Appendage	0.771848
15	63672685	ENSG00000259459	221900	Adipose Subcutaneous	0.0222524
15	63672685	ENSG00000074410	312200	Heart Atrial Appendage	0.0313282
15	63672685	ENSG00000074410	381600	Whole Blood	0.0383034
15	63672685	ENSG00000074410	582000	Adipose Subcutaneous	0.0584451
15	64985604	ENSG00000265967	76100	Whole Blood	0.00759837
15	64985604	ENSG00000264937	76100	Whole Blood	0.00759837
15	64985604	ENSG00000180304	979500	Whole Blood	0.0983969
15	66547641	ENSG00000157890	390900	Whole Blood	0.0392382
15	67361308	ENSG00000166949	145500	Heart Atrial Appendage	0.0145736
15	67361308	ENSG00000259347	89500	Heart Atrial Appendage	0.00894517
15	67361308	ENSG00000166949	370300	Artery Aorta	0.0371677
15	67361308	ENSG00000259347	137500	Artery Aorta	0.0137695
15	67361308	ENSG00000166949	932700	Heart Left Ventricle	0.0936932
15	67361774	ENSG00000166949	271200	Adipose Subcutaneous	0.0272074
15	67361774	ENSG00000259347	323900	Adipose Subcutaneous	0.0325041
15	67535440	ENSG00000103591	805200	Whole Blood	0.0808784
15	67542349	ENSG00000103591	679100	Whole Blood	0.0682044
15	67546321	ENSG00000103591	150400	Artery Coronary	0.0150661
15	67546321	ENSG00000103599	356900	Artery Aorta	0.0358209
15	67546321	ENSG00000103599	197800	Adipose Subcutaneous	0.0198301
15	67546321	ENSG00000103599	637900	Heart Left Ventricle	0.0640635
15	67546321	ENSG00000103591	637900	Heart Left Ventricle	0.0640635
15	67546321	ENSG00000103599	150400	Artery Coronary	0.0150661
15	67546321	ENSG00000103591	197800	Adipose Subcutaneous	0.0198301
15	67546321	ENSG00000103591	356900	Artery Aorta	0.0358209
15	67547301	ENSG00000103591	858300	Artery Aorta	0.0862154
15	67547301	ENSG00000103591	230400	Whole Blood	0.0231067
15	67547301	ENSG00000103599	365800	Adipose Subcutaneous	0.0367154
15	67547301	ENSG00000103599	649800	Artery Tibial	0.0652596
15	67547301	ENSG00000103591	365800	Adipose Subcutaneous	0.0367154
15	67547301	ENSG00000103599	25300	Artery Coronary	0.00249259
15	67547301	ENSG00000103599	858300	Artery Aorta	0.0862154
15	67547301	ENSG00000103591	2792000	Heart Left Ventricle	0.280567
15	67547301	ENSG00000103591	186800	Liver	0.0187246
15	67547301	ENSG00000103591	6381000	Muscle Skeletal	0.641289
15	67547301	ENSG00000103599	2792000	Heart Left Ventricle	0.280567
15	67547301	ENSG00000103591	25300	Artery Coronary	0.00249259
15	67547301	ENSG00000103591	7680000	Heart Atrial Appendage	0.771848
15	67547301	ENSG00000103599	6381000	Muscle Skeletal	0.641289
15	67547301	ENSG00000103599	104300	Thyroid	0.0104327
15	67547301	ENSG00000103599	335100	Liver	0.0336298
15	67547301	ENSG00000103599	7680000	Heart Atrial Appendage	0.771848
15	67547301	ENSG00000103591	104300	Thyroid	0.0104327
15	67547301	ENSG00000103591	649800	Artery Tibial	0.0652596
15	69068176	ENSG00000140350	2373000	Heart Atrial Appendage	0.238454
15	69068176	ENSG00000258484	251500	Artery Aorta	0.0252274
15	69068176	ENSG00000258484	115800	Heart Atrial Appendage	0.0115885
15	69068176	ENSG00000140350	474800	Artery Tibial	0.0476707
15	69068176	ENSG00000258484	239100	Artery Tibial	0.0239811
15	69068176	ENSG00000140350	9024000	Artery Aorta	0.90693
15	69682021	ENSG00000259645	378500	Artery Aorta	0.0379919
15	69682021	ENSG00000259426	63100	Artery Aorta	0.00629177
15	71048933	ENSG00000137831	58300	Adipose Visceral Omentum	0.00580934
15	71048933	ENSG00000274297	569200	Adipose Subcutaneous	0.0571587
15	71048933	ENSG00000137831	217800	Adipose Subcutaneous	0.0218403
15	71048933	ENSG00000274297	31000	Muscle Skeletal	0.00306548
15	71048933	ENSG00000274297	349400	Heart Left Ventricle	0.0350671
15	73998014	ENSG00000103855	11400	Heart Atrial Appendage	0.00109553
15	74707469	ENSG00000140459	489600	Whole Blood	0.0491582
15	74707469	ENSG00000138629	831400	Whole Blood	0.0835117
15	74707469	ENSG00000138623	260300	Adipose Visceral Omentum	0.0261119
15	74707469	ENSG00000138623	76700	Whole Blood	0.00765868
15	74707469	ENSG00000247240	831400	Whole Blood	0.0835117
15	74707469	ENSG00000260103	492600	Whole Blood	0.0494598
15	74715205	ENSG00000138623	381100	Adipose Subcutaneous	0.0382532
15	74716174	ENSG00000138623	349000	Adipose Subcutaneous	0.0350269
15	74885948	ENSG00000179335	271200	Adipose Subcutaneous	0.0272074
15	74890842	ENSG00000179361	348700	Muscle Skeletal	0.0349967
15	74890842	ENSG00000179335	319900	Heart Left Ventricle	0.0321021
15	74890842	ENSG00000179335	3966000	Thyroid	0.398563
15	74890842	ENSG00000179335	1740000	Whole Blood	0.174833
15	74890842	ENSG00000179361	879400	Adipose Subcutaneous	0.0883361
15	74890842	ENSG00000179361	4026000	Kidney Cortex	0.404593
15	74890842	ENSG00000179335	793000	Muscle Skeletal	0.0796522
15	74890842	ENSG00000179361	351900	Whole Blood	0.0353184
15	74890842	ENSG00000179335	139000	Liver	0.0139203
15	74890842	ENSG00000179335	50300	Adipose Visceral Omentum	0.00500528
15	74890842	ENSG00000179335	754000	Kidney Cortex	0.0757324
15	74890842	ENSG00000179335	6468000	Adipose Subcutaneous	0.650033
15	74890842	ENSG00000179361	425400	Artery Aorta	0.0427057
15	74890842	ENSG00000179335	858300	Artery Aorta	0.0862154
15	74890842	ENSG00000179335	7680000	Heart Atrial Appendage	0.771848
15	74890842	ENSG00000179335	1113000	Artery Tibial	0.111815
15	74890842	ENSG00000179335	3017000	Artery Coronary	0.303181
15	74890842	ENSG00000179361	687500	Artery Tibial	0.0690487
15	74890842	ENSG00000179361	879700	Liver	0.0883662
15	74891467	ENSG00000179335	4062000	Muscle Skeletal	0.408211
15	74891467	ENSG00000179335	2233000	Artery Aorta	0.224383
15	74891467	ENSG00000179335	653200	Thyroid	0.0656013
15	74891467	ENSG00000179335	139000	Liver	0.0139203
15	74891467	ENSG00000179335	4273000	Heart Left Ventricle	0.429419
15	74891467	ENSG00000179335	576100	Adipose Subcutaneous	0.0578522
15	74891467	ENSG00000179335	301600	Whole Blood	0.0302628
15	74891467	ENSG00000179335	255300	Heart Atrial Appendage	0.0256093
15	74891467	ENSG00000179361	361700	Artery Tibial	0.0363033
15	74891467	ENSG00000179335	414100	Artery Tibial	0.0415699
15	75019449	ENSG00000140505	786200	Liver	0.0789688
15	75019449	ENSG00000179151	79300	Liver	0.00792
15	75075650	ENSG00000103653	64000	Artery Coronary	0.00638223
15	75075650	ENSG00000103653	740700	Muscle Skeletal	0.0743957
15	75075650	ENSG00000103653	155500	Adipose Subcutaneous	0.0155787
15	75075650	ENSG00000103653	823400	Liver	0.0827077
15	75075650	ENSG00000103653	511900	Artery Tibial	0.0513996
15	75075650	ENSG00000103653	152500	Adipose Visceral Omentum	0.0152771
15	75075650	ENSG00000103653	8796000	Artery Aorta	0.884014
15	75075650	ENSG00000103653	72100	Whole Blood	0.00719634
15	75075650	ENSG00000103653	93100	Heart Left Ventricle	0.009307
15	75077367	ENSG00000103653	346500	Heart Left Ventricle	0.0347756
15	75077367	ENSG00000103653	766500	Adipose Subcutaneous	0.0769888
15	75080150	ENSG00000103653	780200	Adipose Subcutaneous	0.0783657
15	75080150	ENSG00000103653	615200	Whole Blood	0.061782
15	75080150	ENSG00000213578	447200	Whole Blood	0.0448967
15	75080150	ENSG00000103653	647700	Adipose Visceral Omentum	0.0650485
15	75080150	ENSG00000103653	6700	Heart Atrial Appendage	0.000623147
15	75082552	ENSG00000103653	23400	Thyroid	0.00230162
15	75082552	ENSG00000103653	360300	Adipose Visceral Omentum	0.0361626
15	75082552	ENSG00000103653	5079000	Heart Left Ventricle	0.510428
15	75082552	ENSG00000140506	1740000	Whole Blood	0.174833
15	75082552	ENSG00000103653	167600	Artery Coronary	0.0167948
15	75082552	ENSG00000103653	134900	Muscle Skeletal	0.0135082
15	75082552	ENSG00000213578	9011000	Whole Blood	0.905623
15	75082552	ENSG00000103653	207600	Adipose Subcutaneous	0.0208151
15	75082552	ENSG00000140474	410500	Whole Blood	0.0412081
15	75082552	ENSG00000103653	786600	Artery Aorta	0.079009
15	75082552	ENSG00000140497	707600	Whole Blood	0.0710689
15	75082552	ENSG00000103653	728000	Heart Atrial Appendage	0.0731193
15	75082552	ENSG00000103653	7521000	Whole Blood	0.755867
15	75082552	ENSG00000103653	270000	Liver	0.0270868
15	75082552	ENSG00000140465	530500	Whole Blood	0.053269
15	75087879	ENSG00000103653	721400	Adipose Visceral Omentum	0.0724559
15	75087879	ENSG00000103653	312600	Muscle Skeletal	0.0313684
15	75087879	ENSG00000103653	948600	Adipose Subcutaneous	0.0952912
15	75087879	ENSG00000103653	164800	Heart Left Ventricle	0.0165134
15	75087879	ENSG00000140506	452900	Heart Left Ventricle	0.0454696
15	75087879	ENSG00000103653	200400	Artery Coronary	0.0200915
15	75088023	ENSG00000103653	134900	Muscle Skeletal	0.0135082
15	75093389	ENSG00000140506	567300	Whole Blood	0.0569677
15	75093389	ENSG00000103653	465700	Whole Blood	0.0467561
15	75093389	ENSG00000140506	168900	Heart Left Ventricle	0.0169255
15	75125645	ENSG00000140474	84500	Heart Left Ventricle	0.00844264
15	75125645	ENSG00000140474	844300	Thyroid	0.0848083
15	75125645	ENSG00000213578	979500	Whole Blood	0.0983969
15	75125645	ENSG00000213578	21700	Adipose Visceral Omentum	0.00213076
15	75125645	ENSG00000213578	362300	Heart Left Ventricle	0.0363636
15	75125645	ENSG00000213578	500400	Artery Coronary	0.0502437
15	75125645	ENSG00000140474	979500	Whole Blood	0.0983969
15	75125645	ENSG00000140474	417200	Heart Atrial Appendage	0.0418815
15	75125645	ENSG00000213578	736600	Liver	0.0739836
15	75125645	ENSG00000140474	301500	Artery Tibial	0.0302528
15	75125645	ENSG00000213578	228300	Heart Atrial Appendage	0.0228956
15	75125645	ENSG00000140474	647700	Artery Coronary	0.0650485
15	75125645	ENSG00000213578	158000	Artery Tibial	0.0158299
15	75125645	ENSG00000140474	165500	Liver	0.0165837
15	75125645	ENSG00000213578	461100	Thyroid	0.0462938
15	75125645	ENSG00000140474	198400	Adipose Subcutaneous	0.0198904
15	75125645	ENSG00000213578	841800	Adipose Subcutaneous	0.084557
15	75129594	ENSG00000140474	464300	Whole Blood	0.0466154
15	75129594	ENSG00000213578	696800	Whole Blood	0.0699834
15	75129594	ENSG00000140474	77600	Heart Left Ventricle	0.00774913
15	75129594	ENSG00000213578	49400	Heart Left Ventricle	0.00491482
15	75130573	ENSG00000140474	279100	Adipose Subcutaneous	0.0280014
15	75131959	ENSG00000213578	71400	Artery Aorta	0.00712599
15	75132490	ENSG00000140474	342900	Adipose Subcutaneous	0.0344138
15	75140854	ENSG00000140474	58300	Adipose Visceral Omentum	0.00580934
15	75145098	ENSG00000140474	459400	Artery Tibial	0.0461229
15	75145098	ENSG00000140474	819900	Adipose Subcutaneous	0.0823559
15	75145098	ENSG00000140474	26300	Heart Left Ventricle	0.0025931
15	75145098	ENSG00000140474	186700	Muscle Skeletal	0.0187145
15	75145098	ENSG00000140474	196600	Adipose Visceral Omentum	0.0197095
15	75145098	ENSG00000140474	912600	Thyroid	0.0916729
15	75145098	ENSG00000140474	201400	Heart Atrial Appendage	0.020192
15	75181121	ENSG00000178802	863300	Adipose Subcutaneous	0.0867179
15	75181121	ENSG00000178802	811400	Whole Blood	0.0815016
15	75181121	ENSG00000178802	77600	Heart Left Ventricle	0.00774913
15	75189930	ENSG00000178802	482500	Adipose Subcutaneous	0.0484446
15	75189930	ENSG00000178761	454800	Adipose Subcutaneous	0.0456606
15	75194490	ENSG00000178802	349000	Adipose Subcutaneous	0.0350269
15	75194490	ENSG00000178761	86000	Adipose Visceral Omentum	0.0085934
15	75194490	ENSG00000178761	564000	Adipose Subcutaneous	0.056636
15	75194490	ENSG00000178802	571600	Artery Tibial	0.0573999
15	75194490	ENSG00000178761	512200	Artery Tibial	0.0514297
15	75199892	ENSG00000178802	811400	Whole Blood	0.0815016
15	75199892	ENSG00000178761	342900	Adipose Subcutaneous	0.0344138
15	75199892	ENSG00000178761	446600	Artery Aorta	0.0448364
15	75255322	ENSG00000198794	293200	Adipose Subcutaneous	0.0294186
15	75255322	ENSG00000178718	293200	Adipose Subcutaneous	0.0294186
15	75330159	ENSG00000138621	465700	Whole Blood	0.0467561
15	75944435	ENSG00000275454	453600	Muscle Skeletal	0.04554
15	75944435	ENSG00000274515	570200	Adipose Subcutaneous	0.0572592
15	75944435	ENSG00000173548	237900	Artery Coronary	0.0238605
15	75944435	ENSG00000173548	362800	Heart Atrial Appendage	0.0364139
15	75944435	ENSG00000274515	961600	Adipose Visceral Omentum	0.0965978
15	75944435	ENSG00000177971	157300	Heart Left Ventricle	0.0157596
15	75944435	ENSG00000274515	258500	Heart Left Ventricle	0.025931
15	75944435	ENSG00000177971	435500	Heart Atrial Appendage	0.0437208
15	75944435	ENSG00000173548	31400	Muscle Skeletal	0.00310568
15	75944435	ENSG00000275454	141100	Adipose Visceral Omentum	0.0141314
15	75944435	ENSG00000177971	328800	Adipose Subcutaneous	0.0329966
15	75944435	ENSG00000173548	230000	Heart Left Ventricle	0.0230665
15	75944435	ENSG00000275454	408100	Whole Blood	0.0409669
15	75944435	ENSG00000177971	31400	Muscle Skeletal	0.00310568
15	75944435	ENSG00000274515	31400	Muscle Skeletal	0.00310568
15	75944435	ENSG00000173548	262300	Adipose Visceral Omentum	0.0263129
15	75944435	ENSG00000177971	167600	Artery Coronary	0.0167948
15	75944435	ENSG00000274515	126500	Heart Atrial Appendage	0.012664
15	75944435	ENSG00000173548	195600	Adipose Subcutaneous	0.019609
15	75944435	ENSG00000274515	464300	Whole Blood	0.0466154
15	75944435	ENSG00000177971	262300	Adipose Visceral Omentum	0.0263129
15	75944435	ENSG00000275454	863300	Adipose Subcutaneous	0.0867179
15	75944435	ENSG00000275454	968100	Heart Left Ventricle	0.0972511
15	76225720	ENSG00000167196	7200	Artery Tibial	0.000673401
15	76608427	ENSG00000140374	462300	Adipose Subcutaneous	0.0464144
15	76629609	ENSG00000140374	400300	Whole Blood	0.0401829
15	76629609	ENSG00000159556	307600	Whole Blood	0.0308659
15	76629609	ENSG00000259514	307600	Whole Blood	0.0308659
15	77290041	ENSG00000140368	465700	Whole Blood	0.0467561
15	77290161	ENSG00000140368	863600	Whole Blood	0.0867481
15	77291280	ENSG00000140368	435800	Heart Left Ventricle	0.0437509
15	77291280	ENSG00000140368	269000	Whole Blood	0.0269863
15	77291280	ENSG00000140368	159200	Adipose Visceral Omentum	0.0159506
15	78832397	ENSG00000041357	600	Liver	1.00508e-05
15	78832397	ENSG00000041357	134500	Heart Atrial Appendage	0.013468
15	78832397	ENSG00000279373	71100	Liver	0.00709583
15	78832397	ENSG00000169684	157200	Artery Tibial	0.0157495
15	78832397	ENSG00000169684	500700	Whole Blood	0.0502739
15	78832397	ENSG00000041357	7066000	Whole Blood	0.710136
15	78832397	ENSG00000041357	262300	Adipose Visceral Omentum	0.0263129
15	78832397	ENSG00000279373	444500	Adipose Subcutaneous	0.0446254
15	78832397	ENSG00000041357	674400	Heart Left Ventricle	0.067732
15	78832397	ENSG00000041357	687900	Artery Coronary	0.0690889
15	78832397	ENSG00000188266	486200	Whole Blood	0.0488165
15	78832397	ENSG00000041357	566600	Muscle Skeletal	0.0568973
15	78832397	ENSG00000279373	26300	Heart Left Ventricle	0.0025931
15	78832397	ENSG00000041357	724600	Artery Aorta	0.0727775
15	78832397	ENSG00000279373	563500	Heart Atrial Appendage	0.0565858
15	78832397	ENSG00000279373	803000	Muscle Skeletal	0.0806573
15	78832397	ENSG00000279373	267200	Artery Tibial	0.0268054
15	78832397	ENSG00000041357	661600	Artery Tibial	0.0664456
15	78832397	ENSG00000041357	576100	Adipose Subcutaneous	0.0578522
15	78832397	ENSG00000279373	153500	Artery Coronary	0.0153777
15	78832588	ENSG00000041357	109700	Adipose Visceral Omentum	0.0109754
15	78832588	ENSG00000279373	42100	Liver	0.00418111
15	78832588	ENSG00000279373	786600	Artery Aorta	0.079009
15	78832588	ENSG00000041357	627000	Heart Left Ventricle	0.062968
15	78832588	ENSG00000279373	137100	Adipose Subcutaneous	0.0137293
15	78832588	ENSG00000279373	479200	Artery Tibial	0.048113
15	78832588	ENSG00000041357	693200	Liver	0.0696216
15	78832588	ENSG00000041357	307600	Whole Blood	0.0308659
15	78832588	ENSG00000041357	476100	Adipose Subcutaneous	0.0478014
15	78832588	ENSG00000041357	251100	Artery Tibial	0.0251872
15	78832588	ENSG00000279373	918800	Heart Left Ventricle	0.0922961
15	78832588	ENSG00000041357	7680000	Heart Atrial Appendage	0.771848
15	78832588	ENSG00000279373	665800	Heart Atrial Appendage	0.0668677
15	78832588	ENSG00000041357	915500	Artery Aorta	0.0919644
15	78832588	ENSG00000279373	201800	Adipose Visceral Omentum	0.0202322
15	78832792	ENSG00000188266	521000	Kidney Cortex	0.0523142
15	78832792	ENSG00000041357	754000	Kidney Cortex	0.0757324
15	78832792	ENSG00000041357	518800	Artery Coronary	0.0520931
15	78832792	ENSG00000169684	486200	Whole Blood	0.0488165
15	78832792	ENSG00000279373	7680000	Heart Atrial Appendage	0.771848
15	78832792	ENSG00000279373	1113000	Artery Tibial	0.111815
15	78832792	ENSG00000169684	100400	Artery Coronary	0.0100407
15	78832792	ENSG00000169684	414100	Artery Tibial	0.0415699
15	78832792	ENSG00000169684	201400	Heart Atrial Appendage	0.020192
15	78832792	ENSG00000188266	653300	Artery Tibial	0.0656113
15	78832792	ENSG00000041357	7680000	Heart Atrial Appendage	0.771848
15	78832792	ENSG00000041357	858300	Artery Aorta	0.0862154
15	78832792	ENSG00000279373	315500	Kidney Cortex	0.0316599
15	78832792	ENSG00000169684	338600	Kidney Cortex	0.0339816
15	78832792	ENSG00000279373	900000	Adipose Subcutaneous	0.0904066
15	78832792	ENSG00000188266	691000	Artery Aorta	0.0694005
15	78832792	ENSG00000041357	979500	Thyroid	0.0983969
15	78832792	ENSG00000279373	7422000	Adipose Visceral Omentum	0.745917
15	78832792	ENSG00000041357	748400	Adipose Visceral Omentum	0.0751696
15	78832792	ENSG00000279373	94700	Thyroid	0.00946781
15	78832792	ENSG00000279373	137700	Artery Coronary	0.0137896
15	78832792	ENSG00000041357	1113000	Artery Tibial	0.111815
15	78832792	ENSG00000041357	4220000	Heart Left Ventricle	0.424092
15	78832792	ENSG00000279373	909000	Muscle Skeletal	0.0913111
15	78832792	ENSG00000279373	139000	Liver	0.0139203
15	78832792	ENSG00000041357	909000	Muscle Skeletal	0.0913111
15	78832792	ENSG00000188266	517600	Liver	0.0519725
15	78832792	ENSG00000188266	81400	Heart Atrial Appendage	0.00813106
15	78832792	ENSG00000041357	900000	Adipose Subcutaneous	0.0904066
15	78832792	ENSG00000188266	483300	Whole Blood	0.0485251
15	78832792	ENSG00000169684	137100	Adipose Subcutaneous	0.0137293
15	78832792	ENSG00000169684	712200	Artery Aorta	0.0715312
15	78832792	ENSG00000279373	858300	Artery Aorta	0.0862154
15	78832792	ENSG00000041357	263500	Whole Blood	0.0264335
15	78832792	ENSG00000279373	710500	Heart Left Ventricle	0.0713604
15	78832792	ENSG00000041357	139000	Liver	0.0139203
15	80187732	ENSG00000136371	441600	Adipose Subcutaneous	0.0443339
15	80187732	ENSG00000136371	53900	Heart Atrial Appendage	0.0053671
15	80187732	ENSG00000136371	435800	Heart Left Ventricle	0.0437509
15	80202906	ENSG00000278600	400300	Whole Blood	0.0401829
15	80202906	ENSG00000180953	472100	Whole Blood	0.0473994
15	80202906	ENSG00000259642	811400	Whole Blood	0.0815016
15	80202906	ENSG00000136371	46200	Whole Blood	0.0045932
15	80202906	ENSG00000180953	67200	Thyroid	0.00670385
15	80211896	ENSG00000180953	152500	Adipose Visceral Omentum	0.0152771
15	80211896	ENSG00000180953	180700	Adipose Subcutaneous	0.0181115
15	80211896	ENSG00000278600	802800	Heart Left Ventricle	0.0806372
15	80211896	ENSG00000259642	180700	Adipose Subcutaneous	0.0181115
15	80211896	ENSG00000278600	159200	Adipose Visceral Omentum	0.0159506
15	80211896	ENSG00000278600	67200	Thyroid	0.00670385
15	80211896	ENSG00000259642	159200	Adipose Visceral Omentum	0.0159506
15	80211896	ENSG00000180953	454800	Heart Left Ventricle	0.0456606
15	80211896	ENSG00000278600	180700	Adipose Subcutaneous	0.0181115
15	80211896	ENSG00000259642	67200	Thyroid	0.00670385
15	80211896	ENSG00000259642	976800	Heart Left Ventricle	0.0981255
15	80216325	ENSG00000278600	202200	Artery Tibial	0.0202724
15	80216325	ENSG00000259642	485400	Artery Aorta	0.0487361
15	80216325	ENSG00000278600	879400	Adipose Subcutaneous	0.0883361
15	80216325	ENSG00000278600	4132000	Artery Aorta	0.415247
15	80216325	ENSG00000278600	351900	Whole Blood	0.0353184
15	80216325	ENSG00000259642	953600	Liver	0.0957938
15	80216325	ENSG00000259642	220600	Whole Blood	0.0221217
15	80216325	ENSG00000180953	467600	Artery Aorta	0.0469471
15	80216325	ENSG00000259642	169300	Kidney Cortex	0.0169657
15	80216325	ENSG00000180953	628100	Liver	0.0630785
15	80216325	ENSG00000259642	202200	Artery Tibial	0.0202724
15	80216325	ENSG00000278600	953600	Liver	0.0957938
15	80216325	ENSG00000180953	483900	Whole Blood	0.0485854
15	80216325	ENSG00000259642	879400	Adipose Subcutaneous	0.0883361
15	80366730	ENSG00000086666	499600	Heart Left Ventricle	0.0501633
15	80366730	ENSG00000086666	628700	Whole Blood	0.0631389
15	80429209	ENSG00000103876	208600	Heart Left Ventricle	0.0209156
15	80429209	ENSG00000103876	679100	Whole Blood	0.0682044
15	81080925	ENSG00000103888	109800	Heart Atrial Appendage	0.0109855
15	81080925	ENSG00000103888	454800	Adipose Subcutaneous	0.0456606
15	81589830	ENSG00000271725	698300	Whole Blood	0.0701342
15	81589830	ENSG00000271725	349000	Adipose Subcutaneous	0.0350269
15	81596660	ENSG00000271725	642500	Whole Blood	0.0645259
15	81596660	ENSG00000271725	82700	Adipose Subcutaneous	0.00826172
15	81596660	ENSG00000271725	354600	Adipose Visceral Omentum	0.0355897
15	81598416	ENSG00000271725	328800	Adipose Subcutaneous	0.0329966
15	81599294	ENSG00000271725	581400	Adipose Subcutaneous	0.0583848
15	81599355	ENSG00000271725	959400	Thyroid	0.0963767
15	81599355	ENSG00000259343	279100	Adipose Subcutaneous	0.0280014
15	81599355	ENSG00000271725	102600	Adipose Subcutaneous	0.0102618
15	81599355	ENSG00000172345	863300	Adipose Subcutaneous	0.0867179
15	81599355	ENSG00000271725	696800	Whole Blood	0.0699834
15	81599355	ENSG00000271725	954600	Adipose Visceral Omentum	0.0958943
15	81599355	ENSG00000172345	26300	Heart Left Ventricle	0.0025931
15	85165699	ENSG00000176700	56300	Adipose Subcutaneous	0.00560832
15	85165699	ENSG00000256278	129900	Adipose Subcutaneous	0.0130057
15	85165699	ENSG00000275120	462300	Adipose Subcutaneous	0.0464144
15	85165699	ENSG00000275120	31400	Muscle Skeletal	0.00310568
15	85165699	ENSG00000176700	84100	Muscle Skeletal	0.00840243
15	85173872	ENSG00000176700	155500	Adipose Subcutaneous	0.0155787
15	85173872	ENSG00000176700	676500	Artery Tibial	0.0679431
15	85173872	ENSG00000275120	760700	Adipose Subcutaneous	0.0764058
15	85173872	ENSG00000275120	152100	Heart Atrial Appendage	0.0152369
15	85173872	ENSG00000176700	64000	Artery Coronary	0.00638223
15	85173872	ENSG00000275120	267400	Adipose Visceral Omentum	0.0268255
15	85173872	ENSG00000176700	248100	Heart Left Ventricle	0.0248857
15	85173872	ENSG00000275120	71100	Liver	0.00709583
15	85173872	ENSG00000176700	760900	Adipose Visceral Omentum	0.076426
15	85173872	ENSG00000275120	321000	Thyroid	0.0322127
15	85173872	ENSG00000275120	676500	Artery Tibial	0.0679431
15	85173872	ENSG00000176700	494900	Heart Atrial Appendage	0.0496909
15	85173872	ENSG00000275120	519400	Heart Left Ventricle	0.0521534
15	85173872	ENSG00000176700	84100	Muscle Skeletal	0.00840243
15	85173872	ENSG00000256278	39000	Artery Aorta	0.00386954
15	85173872	ENSG00000176700	325500	Thyroid	0.032665
15	85173872	ENSG00000275120	135800	Artery Aorta	0.0135987
15	85173872	ENSG00000275120	33500	Muscle Skeletal	0.00331675
15	85197253	ENSG00000177082	191600	Artery Aorta	0.019207
15	85197253	ENSG00000177082	681200	Adipose Subcutaneous	0.0684155
15	85200211	ENSG00000197696	137100	Adipose Subcutaneous	0.0137293
15	85200211	ENSG00000177082	137100	Adipose Subcutaneous	0.0137293
15	85938850	ENSG00000170776	245800	Heart Left Ventricle	0.0246545
15	85938850	ENSG00000259630	428400	Heart Left Ventricle	0.0430072
15	86233009	ENSG00000259453	818400	Thyroid	0.0822051
15	86233009	ENSG00000259453	858300	Artery Aorta	0.0862154
15	86233009	ENSG00000259453	615200	Whole Blood	0.061782
15	86233009	ENSG00000259367	787500	Thyroid	0.0790995
15	86233009	ENSG00000259762	114000	Artery Aorta	0.0114076
15	86233009	ENSG00000259453	155500	Adipose Subcutaneous	0.0155787
15	86233009	ENSG00000259544	18000	Adipose Subcutaneous	0.00175888
15	86233009	ENSG00000259367	14900	Heart Atrial Appendage	0.00144731
15	86233009	ENSG00000259407	492600	Whole Blood	0.0494598
15	86233009	ENSG00000259407	637500	Artery Aorta	0.0640233
15	86233009	ENSG00000259453	7680000	Heart Atrial Appendage	0.771848
15	86233009	ENSG00000259762	78000	Artery Tibial	0.00778934
15	86233009	ENSG00000259544	8879000	Artery Aorta	0.892356
15	86233009	ENSG00000259416	35500	Artery Tibial	0.00351776
15	86233009	ENSG00000259453	577400	Adipose Visceral Omentum	0.0579828
15	86233009	ENSG00000259416	30500	Artery Aorta	0.00301523
15	86233009	ENSG00000259544	479200	Artery Tibial	0.048113
15	86235235	ENSG00000259453	483100	Adipose Subcutaneous	0.0485049
15	86245928	ENSG00000259453	465700	Whole Blood	0.0467561
15	86265782	ENSG00000259544	148300	Adipose Subcutaneous	0.014855
15	86310972	ENSG00000259416	342900	Adipose Subcutaneous	0.0344138
15	86314373	ENSG00000259416	144500	Thyroid	0.0144731
15	86314373	ENSG00000259762	260300	Adipose Visceral Omentum	0.0261119
15	86314373	ENSG00000259416	350200	Heart Atrial Appendage	0.0351475
15	86314373	ENSG00000259762	435500	Heart Atrial Appendage	0.0437208
15	86314373	ENSG00000259416	322800	Adipose Visceral Omentum	0.0323936
15	86328044	ENSG00000183655	483900	Whole Blood	0.0485854
15	86339210	ENSG00000183655	77600	Heart Left Ventricle	0.00774913
15	86339210	ENSG00000183655	780200	Adipose Subcutaneous	0.0783657
15	90039205	ENSG00000140519	910600	Adipose Subcutaneous	0.0914719
15	90039205	ENSG00000140519	243500	Heart Atrial Appendage	0.0244233
15	90347814	ENSG00000166825	948600	Adipose Subcutaneous	0.0952912
15	90360038	ENSG00000166825	486200	Whole Blood	0.0488165
15	90360038	ENSG00000166825	502100	Heart Left Ventricle	0.0504146
15	90360038	ENSG00000166825	532400	Thyroid	0.05346
15	90360038	ENSG00000166825	492900	Adipose Subcutaneous	0.0494899
15	90360038	ENSG00000166825	354600	Adipose Visceral Omentum	0.0355897
15	90363995	ENSG00000166825	595500	Whole Blood	0.059802
15	90363995	ENSG00000166825	148300	Adipose Subcutaneous	0.014855
15	90616132	ENSG00000259291	368900	Artery Tibial	0.037027
15	90616617	ENSG00000259291	522600	Adipose Visceral Omentum	0.052475
15	90616617	ENSG00000259291	443700	Heart Left Ventricle	0.044545
15	90616617	ENSG00000259291	23400	Thyroid	0.00230162
15	90617539	ENSG00000259291	785200	Adipose Visceral Omentum	0.0788683
15	90617539	ENSG00000259291	525000	Adipose Subcutaneous	0.0527162
15	90619154	ENSG00000259291	919500	Heart Left Ventricle	0.0923665
15	90619154	ENSG00000259291	615100	Liver	0.0617719
15	90641186	ENSG00000182054	927100	Adipose Subcutaneous	0.0931303
15	90641186	ENSG00000259685	968100	Heart Left Ventricle	0.0972511
15	90641186	ENSG00000182054	968100	Heart Left Ventricle	0.0972511
15	90643604	ENSG00000182054	761800	Artery Aorta	0.0765164
15	90643604	ENSG00000182054	221900	Adipose Subcutaneous	0.0222524
15	90643604	ENSG00000182054	147800	Muscle Skeletal	0.0148048
15	90643604	ENSG00000259685	147800	Muscle Skeletal	0.0148048
15	90767860	ENSG00000183208	7200	Artery Tibial	0.000673401
15	95799118	ENSG00000248441	14100	Artery Aorta	0.0013669
15	96866320	ENSG00000247809	440400	Heart Left Ventricle	0.0442133
15	96866320	ENSG00000185551	810200	Artery Tibial	0.081381
15	96866320	ENSG00000185551	462300	Adipose Subcutaneous	0.0464144
15	96866320	ENSG00000247809	120000	Heart Atrial Appendage	0.0120107
15	96866320	ENSG00000185551	999800	Heart Atrial Appendage	0.100437
15	96866320	ENSG00000247809	503600	Muscle Skeletal	0.0505654
15	96866320	ENSG00000247809	441600	Adipose Subcutaneous	0.0443339
15	96866320	ENSG00000185551	519400	Heart Left Ventricle	0.0521534
15	96866320	ENSG00000247809	388400	Artery Tibial	0.0389869
15	96866320	ENSG00000185551	503600	Muscle Skeletal	0.0505654
16	1004554	ENSG00000103227	148300	Adipose Subcutaneous	0.014855
16	1004554	ENSG00000276931	462300	Adipose Subcutaneous	0.0464144
16	1004694	ENSG00000276931	129900	Adipose Subcutaneous	0.0130057
16	1004694	ENSG00000276931	33500	Muscle Skeletal	0.00331675
16	1022502	ENSG00000103227	447200	Whole Blood	0.0448967
16	1022502	ENSG00000260807	453600	Muscle Skeletal	0.04554
16	1022502	ENSG00000005513	710500	Adipose Subcutaneous	0.0713604
16	1022502	ENSG00000276931	826300	Whole Blood	0.0829991
16	1022502	ENSG00000005513	254700	Whole Blood	0.025549
16	1022502	ENSG00000005513	453600	Muscle Skeletal	0.04554
16	1022502	ENSG00000276931	492900	Adipose Subcutaneous	0.0494899
16	1022502	ENSG00000260807	349000	Adipose Subcutaneous	0.0350269
16	1022502	ENSG00000276931	264900	Muscle Skeletal	0.0265742
16	1022502	ENSG00000103227	172500	Muscle Skeletal	0.0172873
16	1022502	ENSG00000260807	254700	Whole Blood	0.025549
16	1022502	ENSG00000103227	492900	Adipose Subcutaneous	0.0494899
16	1035548	ENSG00000005513	368900	Artery Tibial	0.037027
16	1035548	ENSG00000005513	582000	Adipose Subcutaneous	0.0584451
16	1035548	ENSG00000005513	34700	Heart Left Ventricle	0.00343736
16	1035548	ENSG00000260807	297600	Thyroid	0.0298608
16	1035548	ENSG00000260807	582000	Adipose Subcutaneous	0.0584451
16	1035548	ENSG00000103227	443700	Heart Left Ventricle	0.044545
16	1035548	ENSG00000260807	34700	Heart Left Ventricle	0.00343736
16	1035548	ENSG00000260807	368900	Artery Tibial	0.037027
16	1035548	ENSG00000005513	299500	Thyroid	0.0300518
16	1036640	ENSG00000260807	63100	Artery Aorta	0.00629177
16	1037035	ENSG00000005513	440400	Heart Left Ventricle	0.0442133
16	1037035	ENSG00000260807	558800	Adipose Subcutaneous	0.0561134
16	1037035	ENSG00000005513	275600	Kidney Cortex	0.0276496
16	1037035	ENSG00000005513	41000	Artery Coronary	0.00407056
16	1037035	ENSG00000260807	451100	Heart Left Ventricle	0.0452887
16	1037035	ENSG00000260807	41000	Artery Coronary	0.00407056
16	1037035	ENSG00000260807	275600	Kidney Cortex	0.0276496
16	1037035	ENSG00000103227	63100	Artery Aorta	0.00629177
16	1037035	ENSG00000005513	141100	Adipose Visceral Omentum	0.0141314
16	1037035	ENSG00000260807	141100	Adipose Visceral Omentum	0.0141314
16	1037035	ENSG00000005513	638500	Adipose Subcutaneous	0.0641238
16	1037035	ENSG00000276931	322300	Artery Coronary	0.0323433
16	11816671	ENSG00000262420	315500	Kidney Cortex	0.0316599
16	11826013	ENSG00000153066	7200	Artery Tibial	0.000673401
16	11826013	ENSG00000153066	910600	Adipose Subcutaneous	0.0914719
16	11826013	ENSG00000262420	948600	Adipose Subcutaneous	0.0952912
16	11826841	ENSG00000153066	63100	Artery Aorta	0.00629177
16	11826841	ENSG00000153066	22800	Adipose Visceral Omentum	0.00224132
16	11826841	ENSG00000153066	400300	Whole Blood	0.0401829
16	11828018	ENSG00000262420	172900	Artery Coronary	0.0173275
16	11828018	ENSG00000153066	492400	Whole Blood	0.0494397
16	11828018	ENSG00000153066	87800	Muscle Skeletal	0.00877431
16	11828018	ENSG00000262420	659800	Whole Blood	0.0662646
16	11828018	ENSG00000153066	629400	Adipose Visceral Omentum	0.0632092
16	11828018	ENSG00000153066	297600	Thyroid	0.0298608
16	11828018	ENSG00000262420	564000	Adipose Subcutaneous	0.056636
16	11828018	ENSG00000153066	67100	Heart Atrial Appendage	0.0066938
16	11828018	ENSG00000153066	90000	Artery Coronary	0.00899543
16	11828018	ENSG00000262420	8800	Adipose Visceral Omentum	0.000834213
16	11828018	ENSG00000153066	4265000	Heart Left Ventricle	0.428615
16	11828018	ENSG00000153066	638500	Adipose Subcutaneous	0.0641238
16	1261222	ENSG00000261294	342900	Adipose Subcutaneous	0.0344138
16	1381680	ENSG00000261505	34700	Artery Aorta	0.00343736
16	1381680	ENSG00000007516	826500	Artery Aorta	0.0830192
16	1381680	ENSG00000007516	167300	Heart Atrial Appendage	0.0167647
16	1381680	ENSG00000007516	144500	Thyroid	0.0144731
16	1381680	ENSG00000090581	408100	Whole Blood	0.0409669
16	1381680	ENSG00000007516	693800	Whole Blood	0.0696819
16	1381680	ENSG00000261505	462100	Whole Blood	0.0463943
16	1381680	ENSG00000274751	131500	Whole Blood	0.0131665
16	1381680	ENSG00000007520	408100	Whole Blood	0.0409669
16	1381680	ENSG00000103275	131500	Whole Blood	0.0131665
16	1381680	ENSG00000261505	563500	Heart Atrial Appendage	0.0565858
16	1492660	ENSG00000279930	164500	Artery Aorta	0.0164832
16	1495006	ENSG00000174109	157200	Artery Tibial	0.0157495
16	1495006	ENSG00000279930	117100	Whole Blood	0.0117192
16	1495006	ENSG00000059145	302600	Liver	0.0303633
16	1495006	ENSG00000197599	274500	Muscle Skeletal	0.0275391
16	1495006	ENSG00000260051	219600	Heart Left Ventricle	0.0220212
16	1495006	ENSG00000260051	301600	Whole Blood	0.0302628
16	1495006	ENSG00000197599	544300	Heart Atrial Appendage	0.054656
16	1495006	ENSG00000260051	360900	Liver	0.0362229
16	1495006	ENSG00000197599	1859000	Heart Left Ventricle	0.186793
16	1495006	ENSG00000279930	228300	Heart Atrial Appendage	0.0228956
16	1495006	ENSG00000260051	258800	Heart Atrial Appendage	0.0259611
16	1495006	ENSG00000174109	179500	Heart Left Ventricle	0.0179909
16	1495006	ENSG00000103249	302600	Liver	0.0303633
16	1495006	ENSG00000174109	23500	Thyroid	0.00231167
16	1495006	ENSG00000284395	321000	Thyroid	0.0322127
16	1495006	ENSG00000260051	295100	Muscle Skeletal	0.0296095
16	1495006	ENSG00000197599	45600	Adipose Subcutaneous	0.00453289
16	1495006	ENSG00000197599	991300	Artery Tibial	0.0995829
16	1495006	ENSG00000260051	107700	Adipose Visceral Omentum	0.0107744
16	1495006	ENSG00000260051	856000	Adipose Subcutaneous	0.0859842
16	1495006	ENSG00000279930	295100	Muscle Skeletal	0.0296095
16	1495006	ENSG00000279930	521000	Heart Left Ventricle	0.0523142
16	1495006	ENSG00000279930	476100	Adipose Subcutaneous	0.0478014
16	1495006	ENSG00000174109	165500	Liver	0.0165837
16	1495006	ENSG00000279930	360300	Adipose Visceral Omentum	0.0361626
16	1495006	ENSG00000197599	4224000	Adipose Visceral Omentum	0.424494
16	1495006	ENSG00000197599	994700	Liver	0.0999246
16	1495006	ENSG00000279930	783500	Artery Tibial	0.0786974
16	1495006	ENSG00000197599	787500	Thyroid	0.0790995
16	1495006	ENSG00000260051	676500	Artery Tibial	0.0679431
16	1495006	ENSG00000279930	879700	Liver	0.0883662
16	1495006	ENSG00000279930	760500	Thyroid	0.0763857
16	1495006	ENSG00000260051	370300	Artery Aorta	0.0371677
16	1495006	ENSG00000260051	676600	Thyroid	0.0679532
16	1495006	ENSG00000174109	170400	Artery Coronary	0.0170762
16	1495006	ENSG00000059145	73800	Artery Aorta	0.0073672
16	1495006	ENSG00000279930	631600	Artery Coronary	0.0634303
16	1495006	ENSG00000174109	400300	Whole Blood	0.0401829
16	1495006	ENSG00000260051	286100	Artery Coronary	0.028705
16	1495006	ENSG00000197599	25300	Artery Coronary	0.00249259
16	1495006	ENSG00000197599	238100	Artery Aorta	0.0238806
16	15129940	ENSG00000254852	200400	Artery Coronary	0.0200915
16	15129940	ENSG00000258354	32500	Liver	0.00321624
16	15129940	ENSG00000103512	910200	Liver	0.0914317
16	15129940	ENSG00000224712	302600	Liver	0.0303633
16	15129940	ENSG00000156968	758300	Liver	0.0761646
16	15129940	ENSG00000183458	32500	Liver	0.00321624
16	15129940	ENSG00000255277	910200	Liver	0.0914317
16	15129940	ENSG00000254852	563000	Liver	0.0565355
16	15129940	ENSG00000183793	302600	Liver	0.0303633
16	15129940	ENSG00000183793	100400	Artery Coronary	0.0100407
16	15129940	ENSG00000157045	954600	Adipose Visceral Omentum	0.0958943
16	15129940	ENSG00000275910	785200	Adipose Visceral Omentum	0.0788683
16	15129940	ENSG00000224712	322300	Artery Coronary	0.0323433
16	15129940	ENSG00000183426	740400	Heart Atrial Appendage	0.0743655
16	15129940	ENSG00000183426	693600	Artery Aorta	0.0696618
16	15131962	ENSG00000275910	368900	Artery Tibial	0.037027
16	15131962	ENSG00000157045	202200	Artery Tibial	0.0202724
16	15135943	ENSG00000157045	803000	Muscle Skeletal	0.0806573
16	15135943	ENSG00000157045	304200	Whole Blood	0.0305241
16	15135943	ENSG00000157045	83500	Heart Left Ventricle	0.00834213
16	15138413	ENSG00000157045	172500	Muscle Skeletal	0.0172873
16	15138413	ENSG00000157045	570200	Adipose Subcutaneous	0.0572592
16	15138413	ENSG00000157045	84500	Heart Left Ventricle	0.00844264
16	15138413	ENSG00000157045	50400	Artery Coronary	0.00501533
16	15138413	ENSG00000157045	232200	Artery Aorta	0.0232876
16	15147725	ENSG00000157045	383600	Artery Tibial	0.0385044
16	15147725	ENSG00000157045	634600	Adipose Visceral Omentum	0.0637318
16	15147725	ENSG00000157045	811400	Whole Blood	0.0815016
16	15150833	ENSG00000157045	582000	Adipose Subcutaneous	0.0584451
16	15187912	ENSG00000188599	4571000	Adipose Subcutaneous	0.45937
16	15187912	ENSG00000250251	531300	Adipose Visceral Omentum	0.0533494
16	15187912	ENSG00000157045	936200	Artery Coronary	0.0940449
16	15187912	ENSG00000275910	348700	Muscle Skeletal	0.0349967
16	15187912	ENSG00000085721	6468000	Adipose Subcutaneous	0.650033
16	15187912	ENSG00000250251	315600	Artery Aorta	0.0316699
16	15187912	ENSG00000260735	3017000	Artery Coronary	0.303181
16	15187912	ENSG00000188599	3241000	Artery Coronary	0.325695
16	15187912	ENSG00000260735	7680000	Heart Atrial Appendage	0.771848
16	15187912	ENSG00000157045	5097000	Adipose Visceral Omentum	0.512237
16	15187912	ENSG00000157045	7930000	Artery Aorta	0.796975
16	15187912	ENSG00000085721	3017000	Artery Coronary	0.303181
16	15187912	ENSG00000157045	1104000	Adipose Subcutaneous	0.11091
16	15187912	ENSG00000085721	139000	Liver	0.0139203
16	15187912	ENSG00000250251	560800	Muscle Skeletal	0.0563144
16	15187912	ENSG00000260735	4788000	Adipose Visceral Omentum	0.48118
16	15187912	ENSG00000250251	935300	Artery Coronary	0.0939545
16	15187912	ENSG00000188599	7680000	Heart Atrial Appendage	0.771848
16	15187912	ENSG00000188599	7718000	Adipose Visceral Omentum	0.775667
16	15187912	ENSG00000260735	858300	Artery Aorta	0.0862154
16	15187912	ENSG00000188599	2233000	Artery Aorta	0.224383
16	15187912	ENSG00000085721	7521000	Whole Blood	0.755867
16	15187912	ENSG00000085721	7680000	Heart Atrial Appendage	0.771848
16	15187912	ENSG00000188599	558200	Heart Left Ventricle	0.0560531
16	15187912	ENSG00000250251	650600	Heart Left Ventricle	0.06534
16	15187912	ENSG00000188599	139000	Liver	0.0139203
16	15187912	ENSG00000260735	2314000	Heart Left Ventricle	0.232524
16	15187912	ENSG00000085721	3818000	Muscle Skeletal	0.383688
16	15187912	ENSG00000085721	744900	Thyroid	0.0748178
16	15187912	ENSG00000157045	7680000	Heart Atrial Appendage	0.771848
16	15187912	ENSG00000260735	1113000	Artery Tibial	0.111815
16	15187912	ENSG00000085721	4788000	Adipose Visceral Omentum	0.48118
16	15187912	ENSG00000250251	682000	Adipose Subcutaneous	0.0684959
16	15187912	ENSG00000085721	858300	Artery Aorta	0.0862154
16	15187912	ENSG00000157045	139000	Liver	0.0139203
16	15187912	ENSG00000260735	139000	Liver	0.0139203
16	15187912	ENSG00000085721	1113000	Artery Tibial	0.111815
16	15187912	ENSG00000157045	835200	Whole Blood	0.0838937
16	15187912	ENSG00000085721	2314000	Heart Left Ventricle	0.232524
16	15187912	ENSG00000157045	178400	Artery Tibial	0.0178803
16	15187912	ENSG00000260735	6468000	Adipose Subcutaneous	0.650033
16	15187912	ENSG00000260735	744900	Thyroid	0.0748178
16	15187912	ENSG00000157045	881200	Muscle Skeletal	0.088517
16	15187912	ENSG00000250251	736600	Liver	0.0739836
16	15187912	ENSG00000275910	923000	Artery Tibial	0.0927182
16	15187912	ENSG00000250251	307500	Heart Atrial Appendage	0.0308558
16	15187912	ENSG00000260735	3818000	Muscle Skeletal	0.383688
16	15187912	ENSG00000157045	286900	Heart Left Ventricle	0.0287854
16	15187912	ENSG00000188599	1113000	Artery Tibial	0.111815
16	15187912	ENSG00000188599	793000	Muscle Skeletal	0.0796522
16	15187912	ENSG00000250251	414100	Artery Tibial	0.0415699
16	1532463	ENSG00000103249	761400	Whole Blood	0.0764762
16	1532463	ENSG00000059145	192500	Whole Blood	0.0192975
16	1532463	ENSG00000131634	464300	Whole Blood	0.0466154
16	1532463	ENSG00000251692	954600	Whole Blood	0.0958943
16	1532463	ENSG00000174109	447200	Whole Blood	0.0448967
16	1532463	ENSG00000100726	467500	Adipose Subcutaneous	0.046937
16	1532463	ENSG00000279930	464300	Whole Blood	0.0466154
16	1532463	ENSG00000260051	184700	Whole Blood	0.0185135
16	1532463	ENSG00000100726	964100	Whole Blood	0.0968491
16	1532463	ENSG00000197599	580100	Whole Blood	0.0582542
16	1532463	ENSG00000251692	638500	Adipose Subcutaneous	0.0641238
16	1532463	ENSG00000103249	558800	Adipose Subcutaneous	0.0561134
16	1532463	ENSG00000251692	522600	Adipose Visceral Omentum	0.052475
16	1532463	ENSG00000103249	522600	Adipose Visceral Omentum	0.052475
16	1532463	ENSG00000251692	375000	Thyroid	0.0376401
16	1532463	ENSG00000103249	345700	Thyroid	0.0346952
16	1536380	ENSG00000103249	148300	Adipose Subcutaneous	0.014855
16	1536380	ENSG00000251692	563400	Adipose Subcutaneous	0.0565757
16	1536380	ENSG00000100726	525000	Adipose Subcutaneous	0.0527162
16	15839034	ENSG00000263065	436000	Artery Aorta	0.043771
16	15839034	ENSG00000263335	642500	Whole Blood	0.0645259
16	15839034	ENSG00000263335	33500	Muscle Skeletal	0.00331675
16	15839034	ENSG00000263065	631600	Artery Coronary	0.0634303
16	15839034	ENSG00000263335	856000	Adipose Subcutaneous	0.0859842
16	15839034	ENSG00000263335	67100	Heart Atrial Appendage	0.0066938
16	15839034	ENSG00000263065	512200	Artery Tibial	0.0514297
16	15839034	ENSG00000263065	340100	Adipose Subcutaneous	0.0341324
16	15839034	ENSG00000263065	7680000	Heart Atrial Appendage	0.771848
16	15877074	ENSG00000280429	879400	Adipose Subcutaneous	0.0883361
16	1593645	ENSG00000100726	423500	Whole Blood	0.0425147
16	1593645	ENSG00000187535	28400	Whole Blood	0.00280416
16	1593645	ENSG00000131634	443700	Heart Left Ventricle	0.044545
16	1593645	ENSG00000280231	22800	Adipose Visceral Omentum	0.00224132
16	1593645	ENSG00000103249	220100	Whole Blood	0.0220715
16	1593645	ENSG00000007545	28400	Whole Blood	0.00280416
16	1593645	ENSG00000131634	479000	Whole Blood	0.0480929
16	1593645	ENSG00000280231	863300	Adipose Subcutaneous	0.0867179
16	1593645	ENSG00000280231	144500	Thyroid	0.0144731
16	1593645	ENSG00000280231	569600	Heart Left Ventricle	0.0571989
16	1593645	ENSG00000280062	819500	Heart Left Ventricle	0.0823157
16	1593645	ENSG00000251692	230400	Whole Blood	0.0231067
16	1593645	ENSG00000280327	809700	Whole Blood	0.0813307
16	1593645	ENSG00000280231	202800	Whole Blood	0.0203327
16	15981367	ENSG00000133393	863300	Adipose Subcutaneous	0.0867179
16	1658056	ENSG00000007545	147800	Muscle Skeletal	0.0148048
16	1658056	ENSG00000187535	217800	Adipose Subcutaneous	0.0218403
16	1658056	ENSG00000187535	61800	Muscle Skeletal	0.00616111
16	1658056	ENSG00000007545	93100	Heart Left Ventricle	0.009307
16	1658056	ENSG00000187535	620500	Heart Atrial Appendage	0.0623147
16	1658056	ENSG00000007545	620500	Heart Atrial Appendage	0.0623147
16	1658056	ENSG00000007545	217800	Adipose Subcutaneous	0.0218403
16	1658056	ENSG00000007545	2476000	Adipose Visceral Omentum	0.248806
16	1658056	ENSG00000187535	254700	Whole Blood	0.025549
16	1658056	ENSG00000187535	406200	Heart Left Ventricle	0.0407759
16	1658056	ENSG00000187535	2476000	Adipose Visceral Omentum	0.248806
16	1660274	ENSG00000007545	909000	Muscle Skeletal	0.0913111
16	1660274	ENSG00000007545	558800	Adipose Subcutaneous	0.0561134
16	1660274	ENSG00000007545	157200	Heart Left Ventricle	0.0157495
16	1660274	ENSG00000187535	139000	Liver	0.0139203
16	1660274	ENSG00000187535	249800	Artery Tibial	0.0250565
16	1660274	ENSG00000280327	284200	Liver	0.028514
16	1660274	ENSG00000187535	715100	Thyroid	0.0718227
16	1660274	ENSG00000007545	320200	Artery Tibial	0.0321323
16	1660274	ENSG00000007545	7680000	Heart Atrial Appendage	0.771848
16	1660274	ENSG00000187535	558800	Adipose Subcutaneous	0.0561134
16	1660274	ENSG00000280327	109800	Heart Atrial Appendage	0.0109855
16	1660274	ENSG00000187535	7680000	Heart Atrial Appendage	0.771848
16	1660274	ENSG00000187535	767100	Adipose Visceral Omentum	0.0770491
16	1660274	ENSG00000187535	909000	Muscle Skeletal	0.0913111
16	1660274	ENSG00000007545	634600	Adipose Visceral Omentum	0.0637318
16	1660274	ENSG00000007545	715100	Thyroid	0.0718227
16	1660274	ENSG00000187535	858300	Artery Aorta	0.0862154
16	1660274	ENSG00000260954	114000	Artery Aorta	0.0114076
16	1660274	ENSG00000187535	408100	Whole Blood	0.0409669
16	1660274	ENSG00000206053	63100	Artery Aorta	0.00629177
16	1660274	ENSG00000260954	78000	Artery Tibial	0.00778934
16	1660274	ENSG00000007545	139000	Liver	0.0139203
16	1660274	ENSG00000280327	114000	Artery Aorta	0.0114076
16	1660274	ENSG00000007545	858300	Artery Aorta	0.0862154
16	1660274	ENSG00000187535	157200	Heart Left Ventricle	0.0157495
16	1660274	ENSG00000007545	408100	Whole Blood	0.0409669
16	1757618	ENSG00000138834	373700	Artery Aorta	0.0375094
16	1757618	ENSG00000138834	23400	Thyroid	0.00230162
16	1757618	ENSG00000261399	629400	Adipose Visceral Omentum	0.0632092
16	1757618	ENSG00000275092	710500	Adipose Subcutaneous	0.0713604
16	1757618	ENSG00000275092	760500	Thyroid	0.0763857
16	1757618	ENSG00000138834	462300	Adipose Subcutaneous	0.0464144
16	1757618	ENSG00000275092	354600	Adipose Visceral Omentum	0.0355897
16	1757618	ENSG00000275092	694300	Heart Left Ventricle	0.0697321
16	1757618	ENSG00000138834	483500	Heart Atrial Appendage	0.0485452
16	1757618	ENSG00000138834	31000	Muscle Skeletal	0.00306548
16	1757618	ENSG00000275092	69000	Artery Aorta	0.00688477
16	1757618	ENSG00000138834	109700	Adipose Visceral Omentum	0.0109754
16	1757618	ENSG00000275092	472100	Heart Atrial Appendage	0.0473994
16	1757618	ENSG00000138834	572400	Artery Coronary	0.0574803
16	1757618	ENSG00000138834	222500	Heart Left Ventricle	0.0223127
16	1757618	ENSG00000275092	25300	Artery Coronary	0.00249259
16	1757618	ENSG00000261399	271200	Adipose Subcutaneous	0.0272074
16	1798042	ENSG00000261207	316400	Thyroid	0.0317503
16	18813130	ENSG00000134419	2274000	Kidney Cortex	0.228504
16	18813130	ENSG00000170540	661600	Artery Tibial	0.0664456
16	18813130	ENSG00000170540	364400	Adipose Subcutaneous	0.0365747
16	18813130	ENSG00000170540	3760000	Muscle Skeletal	0.377858
16	18813130	ENSG00000134419	161800	Artery Aorta	0.0162119
16	18813130	ENSG00000134419	545200	Liver	0.0547465
16	18813130	ENSG00000170540	694400	Heart Left Ventricle	0.0697422
16	18813130	ENSG00000134419	160000	Adipose Visceral Omentum	0.016031
16	18813130	ENSG00000134419	208600	Heart Left Ventricle	0.0209156
16	18813130	ENSG00000170540	725400	Artery Coronary	0.0728579
16	18813130	ENSG00000170540	824000	Adipose Visceral Omentum	0.082768
16	18813130	ENSG00000134419	566600	Muscle Skeletal	0.0568973
16	18813130	ENSG00000134419	322300	Artery Coronary	0.0323433
16	18813130	ENSG00000134419	177900	Artery Tibial	0.01783
16	18813130	ENSG00000134419	5392000	Whole Blood	0.541887
16	18813130	ENSG00000134419	948600	Adipose Subcutaneous	0.0952912
16	18813130	ENSG00000170540	455300	Whole Blood	0.0457108
16	18813130	ENSG00000134419	20400	Heart Atrial Appendage	0.0020001
16	18813130	ENSG00000170540	908000	Liver	0.0912106
16	18813130	ENSG00000170540	405100	Artery Aorta	0.0406654
16	18813130	ENSG00000170540	787500	Thyroid	0.0790995
16	18813130	ENSG00000170540	7680000	Heart Atrial Appendage	0.771848
16	18945075	ENSG00000260352	158200	Adipose Visceral Omentum	0.01585
16	18945075	ENSG00000157106	567900	Adipose Visceral Omentum	0.057028
16	18945075	ENSG00000260352	819900	Adipose Subcutaneous	0.0823559
16	18945075	ENSG00000260352	79300	Liver	0.00792
16	18945075	ENSG00000157106	819900	Adipose Subcutaneous	0.0823559
16	18945075	ENSG00000157106	979500	Whole Blood	0.0983969
16	18945075	ENSG00000157106	571600	Artery Tibial	0.0573999
16	18945075	ENSG00000157106	494900	Heart Atrial Appendage	0.0496909
16	18945075	ENSG00000157106	79300	Liver	0.00792
16	18945075	ENSG00000157106	157300	Heart Left Ventricle	0.0157596
16	18945075	ENSG00000260352	656300	Heart Left Ventricle	0.0659129
16	19127347	ENSG00000278389	241300	Heart Atrial Appendage	0.0242022
16	19127347	ENSG00000205730	7680000	Heart Atrial Appendage	0.771848
16	19127347	ENSG00000278389	125400	Artery Coronary	0.0125534
16	19127347	ENSG00000205730	465100	Artery Aorta	0.0466958
16	19127347	ENSG00000278389	161800	Artery Aorta	0.0162119
16	19127347	ENSG00000205730	522600	Adipose Visceral Omentum	0.052475
16	19127347	ENSG00000278389	190900	Artery Tibial	0.0191366
16	19127347	ENSG00000205730	33500	Muscle Skeletal	0.00331675
16	19127347	ENSG00000205730	205200	Artery Coronary	0.0205739
16	19127347	ENSG00000205730	555600	Liver	0.0557917
16	19127347	ENSG00000205730	400700	Thyroid	0.0402231
16	19127347	ENSG00000278389	943900	Adipose Subcutaneous	0.0948188
16	19127347	ENSG00000205730	2800	Whole Blood	0.000231167
16	19127347	ENSG00000278389	160000	Adipose Visceral Omentum	0.016031
16	19127347	ENSG00000278389	780600	Thyroid	0.078406
16	19127347	ENSG00000205730	201800	Adipose Subcutaneous	0.0202322
16	19127347	ENSG00000205730	249800	Artery Tibial	0.0250565
16	19127347	ENSG00000205730	403200	Heart Left Ventricle	0.0404744
16	19521865	ENSG00000006007	83500	Heart Left Ventricle	0.00834213
16	19521865	ENSG00000006007	175200	Adipose Visceral Omentum	0.0175587
16	19521865	ENSG00000103540	179500	Heart Left Ventricle	0.0179909
16	19521865	ENSG00000103540	84100	Muscle Skeletal	0.00840243
16	19521865	ENSG00000103540	961600	Adipose Visceral Omentum	0.0965978
16	19521865	ENSG00000006007	302100	Muscle Skeletal	0.0303131
16	19527777	ENSG00000006007	381100	Adipose Subcutaneous	0.0382532
16	19570364	ENSG00000103544	349000	Adipose Subcutaneous	0.0350269
16	2011064	ENSG00000207405	69100	Heart Atrial Appendage	0.00689482
16	2011064	ENSG00000140986	740400	Heart Atrial Appendage	0.0743655
16	2011064	ENSG00000183751	83500	Heart Left Ventricle	0.00834213
16	2011064	ENSG00000140990	341700	Adipose Visceral Omentum	0.0342932
16	2011064	ENSG00000255513	568800	Heart Atrial Appendage	0.0571184
16	2011064	ENSG00000140988	481700	Artery Aorta	0.0483642
16	2011064	ENSG00000140988	106800	Heart Left Ventricle	0.010684
16	2011064	ENSG00000255198	109800	Heart Atrial Appendage	0.0109855
16	2011064	ENSG00000140988	109800	Heart Atrial Appendage	0.0109855
16	2011064	ENSG00000183751	446600	Artery Aorta	0.0448364
16	2011064	ENSG00000140990	918800	Heart Left Ventricle	0.0922961
16	2011064	ENSG00000255198	106800	Heart Left Ventricle	0.010684
16	2011064	ENSG00000140986	429600	Artery Aorta	0.0431278
16	2011064	ENSG00000140986	152500	Adipose Visceral Omentum	0.0152771
16	2011064	ENSG00000255513	152500	Adipose Visceral Omentum	0.0152771
16	2011064	ENSG00000198736	39000	Artery Aorta	0.00386954
16	2011064	ENSG00000255513	429600	Artery Aorta	0.0431278
16	2011064	ENSG00000207405	92000	Kidney Cortex	0.00919644
16	2011064	ENSG00000255513	106800	Heart Left Ventricle	0.010684
16	2011064	ENSG00000207405	466800	Artery Aorta	0.0468667
16	2011064	ENSG00000140990	718200	Whole Blood	0.0721343
16	2011064	ENSG00000255198	481700	Artery Aorta	0.0483642
16	2011064	ENSG00000255198	754000	Kidney Cortex	0.0757324
16	2011064	ENSG00000127561	754000	Kidney Cortex	0.0757324
16	2011064	ENSG00000183751	46200	Whole Blood	0.0045932
16	2011064	ENSG00000207405	860800	Heart Left Ventricle	0.0864667
16	2011064	ENSG00000140988	152500	Adipose Visceral Omentum	0.0152771
16	2011064	ENSG00000140986	754000	Kidney Cortex	0.0757324
16	2011064	ENSG00000140988	754000	Kidney Cortex	0.0757324
16	2011064	ENSG00000255198	880400	Whole Blood	0.0884366
16	2011064	ENSG00000255513	754000	Kidney Cortex	0.0757324
16	2011064	ENSG00000140990	826500	Artery Aorta	0.0830192
16	2011064	ENSG00000255513	863600	Whole Blood	0.0867481
16	2011064	ENSG00000207405	863600	Whole Blood	0.0867481
16	2011064	ENSG00000255198	152500	Adipose Visceral Omentum	0.0152771
16	2011064	ENSG00000255198	293200	Adipose Subcutaneous	0.0294186
16	2011064	ENSG00000140986	106800	Heart Left Ventricle	0.010684
16	2011064	ENSG00000140988	698300	Whole Blood	0.0701342
16	2011064	ENSG00000140986	863600	Whole Blood	0.0867481
16	2011064	ENSG00000207405	152500	Adipose Visceral Omentum	0.0152771
16	2011064	ENSG00000179580	169300	Kidney Cortex	0.0169657
16	2011064	ENSG00000140990	92000	Kidney Cortex	0.00919644
16	2011064	ENSG00000140988	293200	Adipose Subcutaneous	0.0294186
16	2011064	ENSG00000183751	271200	Adipose Subcutaneous	0.0272074
16	20421556	ENSG00000183549	696800	Whole Blood	0.0699834
16	2054155	ENSG00000127554	659800	Whole Blood	0.0662646
16	2054155	ENSG00000065054	642500	Whole Blood	0.0645259
16	2054155	ENSG00000167962	135800	Artery Aorta	0.0135987
16	2054155	ENSG00000183971	425400	Artery Aorta	0.0427057
16	2054155	ENSG00000127561	707600	Whole Blood	0.0710689
16	2054155	ENSG00000167962	157200	Heart Left Ventricle	0.0157495
16	2054155	ENSG00000183971	736600	Liver	0.0739836
16	2054155	ENSG00000183971	205000	Adipose Visceral Omentum	0.0205538
16	2054155	ENSG00000167962	207600	Adipose Subcutaneous	0.0208151
16	2054155	ENSG00000127561	462300	Adipose Subcutaneous	0.0464144
16	2054155	ENSG00000183971	207600	Adipose Subcutaneous	0.0208151
16	2054155	ENSG00000167962	43200	Heart Atrial Appendage	0.00429167
16	2054155	ENSG00000183971	43200	Heart Atrial Appendage	0.00429167
16	2054155	ENSG00000127561	689200	Artery Aorta	0.0692196
16	2054155	ENSG00000127561	79300	Liver	0.00792
16	2054155	ENSG00000167962	414200	Liver	0.04158
16	2054155	ENSG00000167962	205000	Adipose Visceral Omentum	0.0205538
16	2054155	ENSG00000127561	150400	Artery Coronary	0.0150661
16	2054155	ENSG00000127561	22800	Adipose Visceral Omentum	0.00224132
16	2058518	ENSG00000167962	180700	Adipose Subcutaneous	0.0181115
16	2058518	ENSG00000183971	180700	Adipose Subcutaneous	0.0181115
16	20695486	ENSG00000166743	400300	Whole Blood	0.0401829
16	20745451	ENSG00000066654	805200	Whole Blood	0.0808784
16	20810067	ENSG00000005189	927100	Adipose Subcutaneous	0.0931303
16	20811092	ENSG00000005189	681200	Adipose Subcutaneous	0.0684155
16	20821391	ENSG00000005189	486100	Adipose Subcutaneous	0.0488065
16	20825863	ENSG00000005189	245800	Adipose Subcutaneous	0.0246545
16	20880040	ENSG00000188215	111500	Adipose Visceral Omentum	0.0111563
16	20880040	ENSG00000188215	147800	Muscle Skeletal	0.0148048
16	20880040	ENSG00000188215	158000	Artery Tibial	0.0158299
16	20906057	ENSG00000196678	442100	Adipose Subcutaneous	0.0443841
16	20906057	ENSG00000196678	49500	Artery Aorta	0.00492487
16	20906057	ENSG00000102897	492900	Adipose Subcutaneous	0.0494899
16	20909404	ENSG00000102897	88400	Thyroid	0.00883461
16	20909404	ENSG00000196678	39000	Artery Aorta	0.00386954
16	20909404	ENSG00000196678	88400	Thyroid	0.00883461
16	20909404	ENSG00000102897	39000	Artery Aorta	0.00386954
16	2101591	ENSG00000103197	483100	Adipose Subcutaneous	0.0485049
16	2101591	ENSG00000065057	681200	Adipose Subcutaneous	0.0684155
16	2125937	ENSG00000259933	102900	Heart Left Ventricle	0.010292
16	2125937	ENSG00000259933	144300	Thyroid	0.014453
16	2125937	ENSG00000261123	299500	Thyroid	0.0300518
16	2200882	ENSG00000260260	63100	Artery Aorta	0.00629177
16	2200882	ENSG00000260260	11500	Artery Tibial	0.00110558
16	2200882	ENSG00000131653	63100	Artery Aorta	0.00629177
16	2200882	ENSG00000260260	888900	Heart Left Ventricle	0.0892909
16	2200882	ENSG00000131653	11500	Artery Tibial	0.00110558
16	2200882	ENSG00000131653	157200	Heart Left Ventricle	0.0157495
16	2204835	ENSG00000131653	836100	Heart Left Ventricle	0.0839841
16	2204835	ENSG00000260260	705500	Adipose Subcutaneous	0.0708578
16	2204835	ENSG00000260260	169500	Adipose Visceral Omentum	0.0169858
16	2204835	ENSG00000131653	705500	Adipose Subcutaneous	0.0708578
16	2204835	ENSG00000260260	836100	Heart Left Ventricle	0.0839841
16	22192896	ENSG00000183921	368900	Artery Tibial	0.037027
16	2245926	ENSG00000167965	46200	Whole Blood	0.0045932
16	2245926	ENSG00000167971	443700	Heart Left Ventricle	0.044545
16	2245926	ENSG00000167971	669700	Artery Aorta	0.0672597
16	2250233	ENSG00000167965	467500	Adipose Subcutaneous	0.046937
16	2250233	ENSG00000167971	467500	Adipose Subcutaneous	0.046937
16	225653	ENSG00000188536	435800	Heart Left Ventricle	0.0437509
16	225653	ENSG00000086506	2600	Adipose Visceral Omentum	0.000211066
16	225653	ENSG00000206172	968100	Heart Left Ventricle	0.0972511
16	2293296	ENSG00000167968	77600	Adipose Visceral Omentum	0.00774913
16	2293296	ENSG00000261663	18200	Adipose Visceral Omentum	0.00177898
16	2293296	ENSG00000167968	97300	Artery Coronary	0.00972913
16	2293296	ENSG00000261663	88400	Thyroid	0.00883461
16	2293296	ENSG00000167969	12400	Artery Tibial	0.00119604
16	2293296	ENSG00000167968	49400	Heart Left Ventricle	0.00491482
16	2293296	ENSG00000167968	214600	Artery Tibial	0.0215187
16	2293296	ENSG00000167968	18000	Adipose Subcutaneous	0.00175888
16	2293296	ENSG00000261663	912800	Artery Coronary	0.091693
16	2293296	ENSG00000167969	109700	Adipose Visceral Omentum	0.0109754
16	2293296	ENSG00000261663	479200	Artery Tibial	0.048113
16	2293296	ENSG00000261663	599000	Adipose Subcutaneous	0.0601538
16	2293296	ENSG00000261663	499600	Heart Left Ventricle	0.0501633
16	2295265	ENSG00000167969	799000	Artery Aorta	0.0802553
16	2295265	ENSG00000261663	446600	Artery Aorta	0.0448364
16	2295265	ENSG00000167968	713100	Muscle Skeletal	0.0716217
16	2295265	ENSG00000167968	836100	Heart Left Ventricle	0.0839841
16	2295265	ENSG00000167969	713100	Muscle Skeletal	0.0716217
16	2295265	ENSG00000261663	22800	Adipose Visceral Omentum	0.00224132
16	2295265	ENSG00000261663	783500	Artery Tibial	0.0786974
16	2295265	ENSG00000167965	73800	Artery Aorta	0.0073672
16	2295265	ENSG00000167967	18300	Artery Tibial	0.00178903
16	2295265	ENSG00000167968	177900	Artery Tibial	0.01783
16	2295265	ENSG00000261663	582000	Adipose Subcutaneous	0.0584451
16	2295265	ENSG00000167968	691000	Artery Aorta	0.0694005
16	2295265	ENSG00000167968	581800	Heart Atrial Appendage	0.058425
16	2295265	ENSG00000261663	172900	Artery Coronary	0.0173275
16	2295265	ENSG00000167968	492900	Adipose Subcutaneous	0.0494899
16	2295265	ENSG00000167969	43200	Heart Atrial Appendage	0.00429167
16	2295265	ENSG00000167969	582000	Adipose Subcutaneous	0.0584451
16	2295265	ENSG00000167969	200100	Heart Left Ventricle	0.0200613
16	2295265	ENSG00000167968	60900	Adipose Visceral Omentum	0.00607066
16	2295265	ENSG00000261663	803000	Muscle Skeletal	0.0806573
16	2295265	ENSG00000167969	890400	Artery Tibial	0.0894417
16	2295265	ENSG00000167969	269300	Adipose Visceral Omentum	0.0270164
16	2295265	ENSG00000261663	148200	Heart Atrial Appendage	0.014845
16	2295265	ENSG00000261663	498300	Heart Left Ventricle	0.0500327
16	2313343	ENSG00000260778	368900	Artery Tibial	0.037027
16	2313343	ENSG00000205937	202200	Artery Tibial	0.0202724
16	2313343	ENSG00000205937	705500	Adipose Subcutaneous	0.0708578
16	2313343	ENSG00000260778	705500	Adipose Subcutaneous	0.0708578
16	2314401	ENSG00000167969	364400	Adipose Subcutaneous	0.0365747
16	2314401	ENSG00000260778	444500	Adipose Subcutaneous	0.0446254
16	2314401	ENSG00000205937	444500	Adipose Subcutaneous	0.0446254
16	2318327	ENSG00000205937	688500	Muscle Skeletal	0.0691492
16	2318327	ENSG00000167968	441600	Adipose Subcutaneous	0.0443339
16	2318327	ENSG00000167969	482500	Adipose Subcutaneous	0.0484446
16	2318327	ENSG00000167968	499800	Heart Atrial Appendage	0.0501834
16	2318327	ENSG00000261663	494900	Heart Atrial Appendage	0.0496909
16	2318327	ENSG00000260778	688500	Muscle Skeletal	0.0691492
16	2318327	ENSG00000260778	263500	Whole Blood	0.0264335
16	2318327	ENSG00000167969	778800	Heart Left Ventricle	0.078225
16	2318327	ENSG00000167969	580100	Whole Blood	0.0582542
16	2318327	ENSG00000260778	858300	Artery Aorta	0.0862154
16	2318327	ENSG00000167969	7680000	Heart Atrial Appendage	0.771848
16	2318327	ENSG00000167969	48600	Artery Coronary	0.00483441
16	2318327	ENSG00000205937	890400	Heart Left Ventricle	0.0894417
16	2318327	ENSG00000205937	543900	Liver	0.0546158
16	2318327	ENSG00000260778	543900	Liver	0.0546158
16	2318327	ENSG00000205937	858300	Artery Aorta	0.0862154
16	2318327	ENSG00000205937	3017000	Artery Coronary	0.303181
16	2318327	ENSG00000260778	7680000	Heart Atrial Appendage	0.771848
16	2318327	ENSG00000205937	7680000	Heart Atrial Appendage	0.771848
16	2318327	ENSG00000167968	237900	Artery Coronary	0.0238605
16	2318327	ENSG00000167969	603800	Artery Aorta	0.0606362
16	2318327	ENSG00000260778	533300	Thyroid	0.0535504
16	2318327	ENSG00000260778	6468000	Adipose Subcutaneous	0.650033
16	2318327	ENSG00000167969	927500	Liver	0.0931705
16	2318327	ENSG00000167969	9637000	Artery Tibial	0.968541
16	2318327	ENSG00000261663	464400	Artery Aorta	0.0466255
16	2318327	ENSG00000205937	6468000	Adipose Subcutaneous	0.650033
16	2318327	ENSG00000260778	21700	Adipose Visceral Omentum	0.00213076
16	2318327	ENSG00000260778	1113000	Artery Tibial	0.111815
16	2318327	ENSG00000167969	381900	Adipose Visceral Omentum	0.0383336
16	2318327	ENSG00000167969	117600	Muscle Skeletal	0.0117694
16	2318327	ENSG00000205937	390300	Thyroid	0.0391778
16	2318327	ENSG00000167972	7200	Artery Tibial	0.000673401
16	2318327	ENSG00000205937	1113000	Artery Tibial	0.111815
16	2318327	ENSG00000260778	890400	Heart Left Ventricle	0.0894417
16	2318327	ENSG00000205937	263500	Whole Blood	0.0264335
16	2318327	ENSG00000167971	7200	Artery Tibial	0.000673401
16	2318327	ENSG00000205937	21700	Adipose Visceral Omentum	0.00213076
16	2318327	ENSG00000260778	3017000	Artery Coronary	0.303181
16	2318327	ENSG00000261663	811900	Artery Tibial	0.0815518
16	2318327	ENSG00000167968	649800	Artery Tibial	0.0652596
16	23403744	ENSG00000280039	301500	Artery Tibial	0.0302528
16	23456548	ENSG00000168434	780600	Thyroid	0.078406
16	23456548	ENSG00000259782	262300	Adipose Visceral Omentum	0.0263129
16	23456548	ENSG00000259782	653200	Thyroid	0.0656013
16	23456548	ENSG00000168434	266200	Heart Left Ventricle	0.0267049
16	23456548	ENSG00000168434	73800	Artery Aorta	0.0073672
16	23456548	ENSG00000168434	60900	Adipose Visceral Omentum	0.00607066
16	23566230	ENSG00000103356	476100	Adipose Subcutaneous	0.0478014
16	23566230	ENSG00000103353	476100	Adipose Subcutaneous	0.0478014
16	23570746	ENSG00000103356	592600	Artery Tibial	0.0595105
16	23570746	ENSG00000260751	149600	Artery Coronary	0.0149857
16	23570746	ENSG00000103356	947700	Adipose Subcutaneous	0.0952008
16	23570746	ENSG00000103356	670900	Artery Aorta	0.0673803
16	23570746	ENSG00000103353	676600	Thyroid	0.0679532
16	23570746	ENSG00000103353	947700	Adipose Subcutaneous	0.0952008
16	23570746	ENSG00000103356	936200	Artery Coronary	0.0940449
16	23570746	ENSG00000260751	2188000	Muscle Skeletal	0.21986
16	23570746	ENSG00000103353	710500	Artery Tibial	0.0713604
16	23570746	ENSG00000260751	417600	Artery Tibial	0.0419217
16	23570746	ENSG00000103356	370200	Thyroid	0.0371576
16	23570746	ENSG00000103353	481700	Artery Aorta	0.0483642
16	23570746	ENSG00000103356	7680000	Heart Atrial Appendage	0.771848
16	23570746	ENSG00000260751	462300	Adipose Subcutaneous	0.0464144
16	23570746	ENSG00000103353	823800	Artery Coronary	0.0827479
16	23570746	ENSG00000103356	169000	Adipose Visceral Omentum	0.0169355
16	23570746	ENSG00000260751	275600	Kidney Cortex	0.0276496
16	23570746	ENSG00000103356	9217000	Muscle Skeletal	0.926328
16	23570746	ENSG00000103353	7680000	Heart Atrial Appendage	0.771848
16	23570746	ENSG00000260751	580100	Whole Blood	0.0582542
16	23570746	ENSG00000260751	354600	Adipose Visceral Omentum	0.0355897
16	23570746	ENSG00000260751	513200	Heart Atrial Appendage	0.0515302
16	23570746	ENSG00000103353	9217000	Muscle Skeletal	0.926328
16	23570746	ENSG00000103356	500700	Whole Blood	0.0502739
16	23570746	ENSG00000103353	169000	Adipose Visceral Omentum	0.0169355
16	23570746	ENSG00000260751	4925000	Heart Left Ventricle	0.494949
16	23570746	ENSG00000103353	539300	Whole Blood	0.0541535
16	23570746	ENSG00000103356	944800	Heart Left Ventricle	0.0949093
16	23570746	ENSG00000260751	953600	Liver	0.0957938
16	23570746	ENSG00000103353	560400	Heart Left Ventricle	0.0562742
16	23571372	ENSG00000103353	948600	Adipose Subcutaneous	0.0952912
16	23571372	ENSG00000103356	927100	Adipose Subcutaneous	0.0931303
16	23573106	ENSG00000103356	454800	Adipose Subcutaneous	0.0456606
16	23573106	ENSG00000260751	129900	Adipose Subcutaneous	0.0130057
16	23573106	ENSG00000103353	454800	Adipose Subcutaneous	0.0456606
16	23573106	ENSG00000260751	11400	Heart Atrial Appendage	0.00109553
16	23573106	ENSG00000103353	522600	Adipose Visceral Omentum	0.052475
16	23573106	ENSG00000103356	522600	Adipose Visceral Omentum	0.052475
16	23577096	ENSG00000103356	209400	Heart Left Ventricle	0.020996
16	23577096	ENSG00000103353	222900	Heart Left Ventricle	0.0223529
16	23577096	ENSG00000103353	381100	Adipose Subcutaneous	0.0382532
16	23577096	ENSG00000260751	927100	Adipose Subcutaneous	0.0931303
16	23577096	ENSG00000260751	4265000	Heart Left Ventricle	0.428615
16	23577096	ENSG00000103353	341700	Adipose Visceral Omentum	0.0342932
16	23577096	ENSG00000103356	325600	Adipose Visceral Omentum	0.032675
16	23577096	ENSG00000103356	145500	Heart Atrial Appendage	0.0145736
16	23577096	ENSG00000260751	111500	Adipose Visceral Omentum	0.0111563
16	23577096	ENSG00000103353	168300	Heart Atrial Appendage	0.0168652
16	23652525	ENSG00000083093	304200	Whole Blood	0.0305241
16	23652525	ENSG00000166847	88400	Thyroid	0.00883461
16	23652525	ENSG00000083093	88400	Thyroid	0.00883461
16	23652525	ENSG00000166847	249800	Artery Tibial	0.0250565
16	23652525	ENSG00000166847	275600	Kidney Cortex	0.0276496
16	23652525	ENSG00000083093	8693000	Artery Aorta	0.873662
16	23652525	ENSG00000083093	249800	Artery Tibial	0.0250565
16	23652525	ENSG00000166847	79300	Liver	0.00792
16	23652525	ENSG00000166847	304200	Whole Blood	0.0305241
16	23652525	ENSG00000083093	570200	Adipose Subcutaneous	0.0572592
16	23652525	ENSG00000083093	228300	Heart Atrial Appendage	0.0228956
16	23652525	ENSG00000166847	570200	Adipose Subcutaneous	0.0572592
16	23652525	ENSG00000166847	228300	Heart Atrial Appendage	0.0228956
16	23652525	ENSG00000083093	79300	Liver	0.00792
16	23652525	ENSG00000083093	222000	Muscle Skeletal	0.0222624
16	23652525	ENSG00000166847	452900	Heart Left Ventricle	0.0454696
16	23652525	ENSG00000083093	452900	Heart Left Ventricle	0.0454696
16	23652525	ENSG00000166847	8693000	Artery Aorta	0.873662
[truncated: 10,230,305 more chars]
